# An interpretable omnigenic neural network architecture for the human genome

**DOI:** 10.64898/2026.07.28.26359187

**Authors:** Julius Upmeier zu Belzen, Lucas Arnoldt, Noah Hollmann, Luis Hermann, Khue M. Nguyen, Leonard Eckhoff, Leonhard Kohleick, Sedra Abou Ghaloun, Hannah Schmidt, Stefan Hegselmann, Fabian J. Theis, Thore Bürgel, Jakob Steinfeldt, Benjamin Wild, Roland Eils

## Abstract

Genetic prediction of complex phenotypes typically relies on additive linear models, which scale well but cannot capture non-additive effects or deeply integrate molecular and clinical data. Domain-specific neural networks have driven advances in images, text, and other modalities, but genome-scale neural networks remain challenging because genotypes are sparse and high-dimensional, effective sample sizes are limited, and generic architectures lack interpretability. Here, we introduce the omnigenic neural network, a biologically structured architecture inspired by the omnigenic model of complex traits. The model learns hierarchical representations of biological processes, accommodates multimodal inputs, supports transfer learning, and enables multitask prediction. Models trained in the UK Biobank and evaluated in the All of Us cohort for ischemic heart disease, type 2 diabetes, and schizophrenia outperformed published PGS Catalog and PRS-CSx scores. A multitask model trained across 36 cardiovascular endpoints further outperformed corresponding single-phenotype models and baselines. The architecture provides systems-level interpretability by quantifying the contributions of biological processes, which were consistent with established disease mechanisms. It also captures non-linear interactions between variants. Analysis of these interactions using Integrated Hessians revealed patterns concordant with previously reported epistatic associations. Together, these findings establish the omnigenic neural network as a flexible framework for interpretable, multimodal, and multitask genomic prediction.

## Supplementary Tables for "An interpretable omnigenic neural network architecture for the human genome" (part 1 of 3)

### Sheet: ST2_hyperparameters
figure	category	description	genotype_dataset	phenotype_dataset	model_type	gene_size	input_norm	final_dimensionality	go_type	hierarchy_depth	genemodel	go_size	FCN_num_layers	FCN_hidden_size	residual	bn_momentum
						controls number of neurons per gene node	enables z-score normalisation of inputs	dimension of genotype representation before phenotype model		levels up to this value are included in the GO model		controls number of neurons per go node			controls residual connectivity alongside blocksparse layer in gene an go model
F2b	Main	Main T2D model	all_genes_all_prs_ex_UKB_cohorts	phecode_EM_202	OGM	8	TRUE	10	go-basic	8	WithCov	9	n/a	n/a	FALSE	0.1
F2a	Main	Main IHD model	all_genes_all_prs_ex_UKB_cohorts+epistasis	phecode_CV_404	OGM	4	FALSE	10	go-basic	6	WithCov	5	n/a	n/a	TRUE	0.063
F2c	Main	Main schizophrenia model	all_genes_all_prs_ex_UKB_cohorts	phecode_MB_287	OGM	4	FALSE	10	go-basic	8	WithCov	6	n/a	n/a	TRUE	0.821
F2d	Ablations	Generic neural network	all_genes_all_prs_ex_UKB_cohorts	phecode_CV_404	FCN	n/a	FALSE	10	go-basic	n/a	n/a	6	3	1000	n/a	0.209
F2d	Ablations	No gene layer	all_genes_all_prs_ex_UKB_cohorts	phecode_CV_404	OGM	n/a	TRUE	10	go-basic	8	n/a	6	n/a	n/a	FALSE	0.265
F2d	Ablations	No GO layer	all_genes_all_prs_ex_UKB_cohorts	phecode_CV_404	OGM	8	FALSE	10	go-basic	n/a	NoCov	6	2	1000	TRUE	0.1
F2d	Ablations	Reference without covariates	all_genes_all_prs_ex_UKB_cohorts+epistasis	phecode_CV_404	OGM	8	TRUE	10	go-basic	8	NoCov	5	n/a	n/a	FALSE	0.25
F2d	Ablations	GO biological process	all_genes_all_prs_ex_UKB_cohorts+epistasis	phecode_CV_404	OGM	8	TRUE	10	go-basic	8	NoCov	5	n/a	n/a	FALSE	0.25
F2d	Ablations	EUR training only	all_genes_all_prs_ex_UKB_cohorts+epistasis	phecode_CV_404	OGM	8	TRUE	10	go-basic	8	NoCov	5	n/a	n/a	FALSE	0.25
F2d	Ablations	GO cellular component	all_genes_all_prs_ex_UKB_cohorts+epistasis	phecode_CV_404	OGM	8	TRUE	10	go-basic	8	NoCov	5	n/a	n/a	FALSE	0.25
F2d	Ablations	Reference with covariates	all_genes_all_prs_ex_UKB_cohorts	phecode_CV_404	OGM	4	FALSE	10	go-basic	6	WithCov	5	n/a	n/a	TRUE	0.063
F2d	Ablations	Late covariate fusion	all_genes_all_prs_ex_UKB_cohorts+epistasis	phecode_CV_404	OGM	8	TRUE	10	go-basic	8	NoCov	5	n/a	n/a	FALSE	0.25
f3def	Main	epistasis IHD model	all_genes_all_prs_ex_UKB_cohorts+epistasis_no_aou_filter	phecode_CV_404	OGM	4	FALSE	10	go-basic	6	WithCov	5	n/a	n/a	TRUE	0.063
F4a	Multilabel experiments	Multilabel OGM	all_genes_all_prs_ex_UKB_cohorts+epistasis	phecode_CV	OGM	6	FALSE	36	go-basic	6	WithCov	8	n/a	n/a	TRUE	0.063
F4a	Multilabel experiments	Single label OGM for Multilabel comparison	all_genes_all_prs_ex_UKB_cohorts+epistasis	phecode_CV (one column each)	OGM	8	TRUE	10	go-basic	8	WithCov	5	n/a	n/a	FALSE	0.25
F5b	Genotypes and metabolomics	OGM with metabolomics and genotypes	all_genes_all_prs_ex_UKB_cohorts	phecode_CV_within_10y	OGM	4	FALSE	36	go-basic_chebi	5	NoCov	8	n/a	n/a	TRUE	0.102
F5b	Genotypes and metabolomics	Genotypes only model	all_genes_all_prs_ex_UKB_cohorts	phecode_CV_within_10y	OGM	4	FALSE	36	go-basic_chebi	5	NoCov	6	n/a	n/a	TRUE	0.102
F5b	Genotypes and metabolomics	Metabolomics only model	n/a	phecode_CV_within_10y	FCN	n/a	FALSE	36	go-basic_chebi	5	n/a	6	1	50	n/a	0.102
F6	SLE transfer	UKB trained SLE model	sle_PGS000754	phecode_BI_181	OGM	6	FALSE	10	go-basic	5	NoCov	6	n/a	n/a	TRUE	0.1

### Sheet: ST3_metabolite_mapping
ChEBI ID	Chemical entity	Mapped metabolites (UKB naming)
CHEBI:16113	Cholesterol (incl. free cholesterol, FC)	Total_C, non_HDL_C, Remnant_C, Total_FC, VLDL_C, VLDL_FC, LDL_C, LDL_FC, HDL_C, HDL_FC, XXL_VLDL_C, XXL_VLDL_FC, XL_VLDL_C, XL_VLDL_FC, L_VLDL_C, L_VLDL_FC, M_VLDL_C, M_VLDL_FC, S_VLDL_C, S_VLDL_FC, XS_VLDL_C, XS_VLDL_FC, L_LDL_C, L_LDL_FC, M_LDL_C, M_LDL_FC, S_LDL_C, S_LDL_FC, XL_HDL_C, XL_HDL_FC, L_HDL_C, L_HDL_FC, M_HDL_C, M_HDL_FC, S_HDL_C, S_HDL_FC + all corresponding _pct variants
CHEBI:17002	Cholesterol ester	Total_CE, VLDL_CE, LDL_CE, HDL_CE, XXL_VLDL_CE, XL_VLDL_CE, L_VLDL_CE, M_VLDL_CE, S_VLDL_CE, XS_VLDL_CE, L_LDL_CE, M_LDL_CE, S_LDL_CE, XL_HDL_CE, L_HDL_CE, M_HDL_CE, S_HDL_CE + all corresponding _pct variants
CHEBI:17855	Triglyceride	Total_TG, VLDL_TG, LDL_TG, HDL_TG, XXL_VLDL_TG, XL_VLDL_TG, L_VLDL_TG, M_VLDL_TG, S_VLDL_TG, XS_VLDL_TG, L_LDL_TG, M_LDL_TG, S_LDL_TG, XL_HDL_TG, L_HDL_TG, M_HDL_TG, S_HDL_TG + all corresponding _pct variants
CHEBI:16247	Phospholipid	Total_PL, VLDL_PL, LDL_PL, HDL_PL, XXL_VLDL_PL, XL_VLDL_PL, L_VLDL_PL, M_VLDL_PL, S_VLDL_PL, XS_VLDL_PL, L_LDL_PL, M_LDL_PL, S_LDL_PL, XL_HDL_PL, L_HDL_PL, M_HDL_PL, S_HDL_PL + all corresponding _pct variants
CHEBI:18059	Lipid (total)	Total_L, VLDL_L, LDL_L, HDL_L, XXL_VLDL_L, XL_VLDL_L, L_VLDL_L, M_VLDL_L, S_VLDL_L, XS_VLDL_L, L_LDL_L, M_LDL_L, S_LDL_L, XL_HDL_L, L_HDL_L, M_HDL_L, S_HDL_L
CHEBI:39027	VLDL particle	VLDL_P, VLDL_size, XXL_VLDL_P, XL_VLDL_P, L_VLDL_P, M_VLDL_P, S_VLDL_P, XS_VLDL_P + all VLDL component metabolites above
CHEBI:39026	LDL particle	LDL_P, LDL_size, L_LDL_P, M_LDL_P, S_LDL_P + all LDL component metabolites above
CHEBI:39025	HDL particle	HDL_P, HDL_size, XL_HDL_P, L_HDL_P, M_HDL_P, S_HDL_P + all HDL component metabolites above
CHEBI:35366	Fatty acid	Total_FA, Omega_3, Omega_6, PUFA, MUFA, SFA, Omega_3_pct, Omega_6_pct, PUFA_pct, MUFA_pct, SFA_pct, PUFA_by_MUFA, Omega_6_by_Omega_3
CHEBI:17351	Linoleic acid (LA)	LA, LA_pct
CHEBI:36005	Docosahexaenoic acid (DHA)	DHA, DHA_pct
CHEBI:47778	Phosphoglyceride	Phosphoglyc
CHEBI:15354	Choline	Cholines
CHEBI:64482	Phosphatidylcholine	Phosphatidylc
CHEBI:64583	Sphingomyelin	Sphingomyelins
CHEBI:39015	Apolipoprotein	ApoB, ApoA1, ApoB_by_ApoA1
CHEBI:17234	Glucose	Glucose
CHEBI:24996	Lactate	Lactate
CHEBI:15361	Pyruvate	Pyruvate
CHEBI:16947	Citrate	Citrate
CHEBI:10983	beta-Hydroxybutyrate	bOHbutyrate
CHEBI:30089	Acetate	Acetate
CHEBI:13705	Acetoacetate	Acetoacetate
CHEBI:15347	Acetone	Acetone
CHEBI:16737	Creatinine	Creatinine
CHEBI:66916	Alanine	Ala
CHEBI:24318	Glutamine	Gln
CHEBI:57305	Glycine	Gly
CHEBI:27570	Histidine	His
CHEBI:24898	Isoleucine	Ile
CHEBI:25017	Leucine	Leu
CHEBI:27266	Valine	Val
CHEBI:28044	Phenylalanine	Phe
CHEBI:18186	Tyrosine	Tyr
— (root node)	Mapped to GO root term "biological process"	Total_P, TG_by_PG, Unsaturation, Total_BCAA, Albumin, GlycA, IDL_P, IDL_L, IDL_PL, IDL_C, IDL_CE, IDL_FC, IDL_TG + all IDL _pct variants

### Sheet: ST4_UKB_PGS
phecode	PGS Catalog ID	Phecode description	PGS phenotype description metadata	PGS phenotype description PGSCatalog	median_geno_only_ac_holdout	median_geno_only_extended_tr	median_geno_only_outliers_te	median_geno_only_outliers_tr	median_geno_only_test	median_geno_only_train	median_geno_only_valid	median_with_cov_ac_holdout	median_with_cov_extended_tr	median_with_cov_outliers_te	median_with_cov_outliers_tr	median_with_cov_test	median_with_cov_train	median_with_cov_valid	025p_geno_only_ac_holdout	025p_geno_only_extended_tr	025p_geno_only_outliers_te	025p_geno_only_outliers_tr	025p_geno_only_test	025p_geno_only_train	025p_geno_only_valid	025p_with_cov_ac_holdout	025p_with_cov_extended_tr	025p_with_cov_outliers_te	025p_with_cov_outliers_tr	025p_with_cov_test	025p_with_cov_train	025p_with_cov_valid	975p_geno_only_ac_holdout	975p_geno_only_extended_tr	975p_geno_only_outliers_te	975p_geno_only_outliers_tr	975p_geno_only_test	975p_geno_only_train	975p_geno_only_valid	975p_with_cov_ac_holdout	975p_with_cov_extended_tr	975p_with_cov_outliers_te	975p_with_cov_outliers_tr	975p_with_cov_test	975p_with_cov_train	975p_with_cov_valid
CV_400	PGS002312	Rheumatic fever and chronic rheumatic heart diseases	0	Autoimmune disease	0.50999	0.515307	0.539598	0.5151	0.507283	0.517071	0.51526	0.521044	0.544438	0.548387	0.545799	0.539239	0.548331	0.564094	0.474437	0.508814	0.513559	0.507939	0.490291	0.508027	0.498966	0.480211	0.538467	0.526415	0.539148	0.525274	0.538733	0.547105	0.543555	0.521882	0.56233	0.521552	0.524059	0.525297	0.532453	0.555323	0.551561	0.576973	0.553575	0.555803	0.557152	0.58106
CV_401	PGS002335	Hypertension	0	Hypertension	0.68247	0.718308	0.621535	0.705871	0.739066	0.739171	0.738727	0.700899	0.727053	0.639437	0.715983	0.748498	0.74729	0.748162	0.672324	0.716717	0.614876	0.704343	0.735106	0.73652	0.734607	0.690348	0.725404	0.63298	0.714506	0.744417	0.744748	0.744482	0.693102	0.720527	0.628715	0.707544	0.743185	0.741897	0.743016	0.710662	0.729042	0.646667	0.717599	0.752517	0.750052	0.752893
CV_401	PGS003019	Hypertension	Hypertension; finngen-R4-FG	Hypertension	0.517897	0.505013	0.50429	0.504574	0.50572	0.505411	0.505134	0.5878	0.55587	0.566465	0.556736	0.559332	0.556939	0.561166	0.507154	0.503034	0.498043	0.502842	0.501223	0.502499	0.50077	0.575768	0.553837	0.560876	0.555058	0.555387	0.553906	0.556606	0.52856	0.507228	0.511216	0.506514	0.510774	0.508595	0.509452	0.59863	0.557985	0.573619	0.558482	0.564246	0.560049	0.565797
CV_401	PGS005153	Hypertension	SBP	Hypertension	0.557808	0.622985	0.558002	0.614119	0.625302	0.623251	0.624314	0.636575	0.637316	0.623619	0.635489	0.640944	0.637917	0.641757	0.546927	0.621229	0.551817	0.612485	0.620467	0.620929	0.619179	0.624761	0.635336	0.617576	0.633779	0.63696	0.635252	0.637165	0.568111	0.625209	0.56448	0.615891	0.629983	0.625809	0.629298	0.646083	0.639465	0.629942	0.637234	0.646274	0.640533	0.646065
CV_403	PGS005059	Angina pectoris	0	Angina pectoris (PheCode 411.3)	0.604577	0.603349	0.574229	0.598796	0.610967	0.606894	0.607537	0.672953	0.652039	0.656322	0.65196	0.655508	0.655129	0.655631	0.582395	0.599977	0.561812	0.594817	0.60073	0.601617	0.599592	0.650222	0.648555	0.644498	0.649088	0.646397	0.64934	0.647448	0.62966	0.606875	0.588358	0.602949	0.619837	0.611894	0.616801	0.695381	0.655445	0.670386	0.655767	0.664738	0.659995	0.665913
CV_404	PGS000013	Ischemic heart disease	0	Coronary artery disease	0.596436	0.594745	ST	0.594103	0.601718	0.598912	0.597998	0.670405	0.671489	0.672386	0.671465	0.671436	0.673868	0.677333	0.576696	0.591925	0.575852	0.591226	0.595756	0.595388	0.590336	0.653886	0.668196	0.661298	0.669052	0.664372	0.669537	0.670416	0.618621	0.598354	0.596785	0.596737	0.607949	0.603026	0.604405	0.687051	0.673769	0.682198	0.673917	0.677866	0.678029	0.682883
CV_406	PGS001840	Pulmonary heart disease		Pulmonary heart disease	0.514628	0.53475	0.485251	0.536688	0.540778	0.542521	0.531731	0.535663	0.553296	0.549264	0.553839	0.571691	0.558361	0.563648	0.440694	0.523596	0.441407	0.525019	0.512977	0.522768	0.500435	0.459618	0.539164	0.499	0.541999	0.541779	0.540116	0.530769	0.580821	0.549952	0.527416	0.548423	0.568462	0.560831	0.561628	0.61523	0.565751	0.59435	0.564409	0.60328	0.575222	0.59331
CV_406	PGS002049	Pulmonary heart disease		Pulmonary heart disease	0.515919	0.5433	0.493647	0.544634	0.55101	0.553486	0.552304	0.537405	0.55996	0.548483	0.560557	0.576697	0.56624	0.573304	0.449125	0.53206	0.446362	0.534384	0.522637	0.531439	0.520339	0.457571	0.547014	0.49576	0.549278	0.549003	0.545719	0.545283	0.581643	0.559505	0.535562	0.555129	0.581231	0.571897	0.586107	0.61296	0.572434	0.592048	0.571137	0.607037	0.585414	0.607482
CV_406	PGS005217	Pulmonary heart disease	0	Pulmonary heart disease	0.566533	0.552979	0.567737	0.555062	0.567352	0.553396	0.561319	0.572282	0.565509	0.595027	0.568293	0.586473	0.56838	0.581903	0.496391	0.539985	0.524296	0.543163	0.535623	0.537178	0.527913	0.502949	0.552139	0.552395	0.555224	0.562198	0.551332	0.54358	0.633298	0.567039	0.614001	0.568475	0.603742	0.570711	0.594579	0.641552	0.579081	0.636374	0.582504	0.620625	0.585318	0.611579
CV_408	PGS004530	Diseases of pulmonary vessels		Peripheral artery disease	0.675857	0.552814	0.456734	0.548163	0.371383	0.549495	0.634822	0.574126	0.59139	0.458738	0.594496	0.51113	0.604353	0.64492	0.519386	0.487641	0	0.484579	0.274541	0.471737	0.468655	0.428009	0.540502	0	0.551482	0.383421	0.513208	0.418159	0.82562	0.617924	0.984766	0.602533	0.482245	0.640507	0.77492	0.79537	0.64175	0.776632	0.649576	0.656456	0.679742	0.82744
CV_410	PGS002885	Inflammation of the heart [Carditis]	CRP; prot-a-670	C-reactive protein	0.556265	0.490036	0.502479	0.489857	0.502174	0.486998	0.526616	0.526286	0.537931	0.55042	0.541475	0.544024	0.542778	0.538261	0.467495	0.476079	0.456971	0.478803	0.479893	0.472697	0.498911	0.445936	0.526215	0.509257	0.529828	0.516098	0.527521	0.512667	0.629989	0.501443	0.551459	0.499475	0.52939	0.504386	0.548618	0.594002	0.550152	0.588098	0.553548	0.56646	0.558873	0.564868
CV_411	PGS000200	Other diseases of pericardium	0	coronary artery disorder	0.484123	0.521079	0.512116	0.516533	0.508475	0.520576	0.50778	0.590113	0.565636	0.596508	0.569658	0.57625	0.571256	0.601122	0.418868	0.509206	0.468938	0.504325	0.479556	0.504153	0.475315	0.54134	0.553769	0.555184	0.559569	0.548055	0.554751	0.570923	0.543073	0.535667	0.559481	0.526857	0.537056	0.540609	0.533321	0.641085	0.578447	0.634991	0.581556	0.606298	0.585469	0.629987
CV_413	PGS002271	Heart valve disorders	MVP was defined according to contemporary echocardiographic society guidelines as leaflet displacement ‚â•2 mm beyond the mitral annulus in a long-axis view at end-systole involving one or both MV leaflets when raw imaging data were available for review or via electronic medical record search for MVP diagnosis using ICD and procedure codes or natural language processing	Mitral valve prolapse	0.497219	0.506954	0.481863	0.502945	0.495761	0.505137	0.512055	0.528778	0.549496	0.553346	0.553436	0.544361	0.548814	0.555614	0.472551	0.502664	0.465349	0.498186	0.48376	0.499115	0.501153	0.502033	0.545022	0.539214	0.549168	0.535122	0.542709	0.543381	0.524354	0.51142	0.495965	0.507541	0.50638	0.513094	0.523151	0.551635	0.554123	0.571343	0.557958	0.555121	0.555262	0.569486
CV_414	PGS004862	Cardiomyopathy	0	Dilated cardiomyopathy (MTAG)	0.472537	0.552578	0.50381	0.545837	0.565452	0.560193	0.56532	0.602786	0.623039	0.628015	0.622668	0.650238	0.622018	0.635045	0.396674	0.541695	0.467341	0.536265	0.538065	0.543253	0.539018	0.542958	0.612419	0.599587	0.613713	0.625279	0.608552	0.608579	0.53428	0.563169	0.545801	0.559233	0.589786	0.577008	0.587189	0.654155	0.632172	0.655064	0.632195	0.671089	0.635667	0.65486
CV_414	PGS004951	Cardiomyopathy	ICD10 I42.0; excluding antecedent acute coronary disease and/or revascularizationICD10 I42.0; excluding antecedent acute coronary disease and/or revascularizationICD10 I42.0; excluding antecedent acute coronary disease and/or revascularization	Dilated cardiomyopathy (MTAG)	0.593545	0.623854	0.567484	0.621317	0.636845	0.630661	0.644112	0.674103	0.66641	0.639371	0.664599	0.686025	0.666164	0.68633	0.534073	0.612042	0.533253	0.610967	0.607648	0.616091	0.617032	0.612054	0.65316	0.608173	0.65508	0.660617	0.65126	0.659817	0.663243	0.635146	0.601015	0.633619	0.666526	0.648873	0.673739	0.736795	0.67522	0.671425	0.674847	0.714397	0.682807	0.714798
CV_416	PGS000016	Cardiac arrhythmia and conduction disorders	0	Atrial fibrillation	0.546232	0.56545	0.512686	0.558853	0.559956	0.566037	0.561729	0.620609	0.613598	0.611628	0.616452	0.613159	0.612722	0.614125	0.530872	0.561429	0.503159	0.556153	0.552925	0.561072	0.553969	0.603924	0.60991	0.600127	0.614224	0.604387	0.608339	0.606968	0.564163	0.568412	0.522703	0.561795	0.565996	0.570013	0.570511	0.637631	0.616497	0.621096	0.619572	0.618377	0.617471	0.621558
CV_417	PGS000914	Abnormalities of heart beat	0	Abnormal electrocardiogram	0.486543	0.500541	0.500723	0.499308	0.504635	0.501237	0.500995	0.489571	0.501218	0.503496	0.503112	0.509702	0.500762	0.503681	0.464832	0.496696	0.487908	0.49568	0.495325	0.497161	0.491464	0.465782	0.498135	0.491056	0.499174	0.50072	0.49583	0.49476	0.511858	0.504043	0.514575	0.502559	0.515058	0.506233	0.510555	0.512722	0.505688	0.514467	0.506705	0.517993	0.505708	0.513742
CV_418	PGS000914	Abnormal results of cardiovascular function studies	0	Abnormal electrocardiogram	0.48021	0.495867	0.486608	0.49622	0.511515	0.494089	0.506541	0.540819	0.581825	0.606659	0.583245	0.570115	0.584552	0.5724	0.428259	0.489691	0.464397	0.48955	0.493968	0.48543	0.490937	0.482823	0.575351	0.581153	0.577051	0.55637	0.575483	0.556844	0.533976	0.503304	0.512323	0.501538	0.526674	0.502605	0.523448	0.592328	0.587716	0.626294	0.588605	0.58452	0.594168	0.586974
CV_419	PGS004577	Presence of cardiac device		Z95 (Presence of cardiac and vascular implants and grafts)	0.640921	0.638523	0.57341	0.629865	0.660922	0.664531	0.649858	0.707154	0.688564	0.629687	0.683632	0.699862	0.710211	0.692746	0.600255	0.629727	0.544028	0.621015	0.645577	0.654562	0.632588	0.664436	0.680494	0.602592	0.677267	0.682721	0.700146	0.676229	0.681365	0.646143	0.605182	0.637826	0.680804	0.677686	0.667515	0.747325	0.695722	0.654234	0.691339	0.719454	0.721466	0.709148
CV_420	PGS004528	Cardiac arrest		I21 (Acute myocardial infarction)	0.584402	0.586896	0.570604	0.584721	0.613283	0.595835	0.592205	0.624385	0.65705	0.659411	0.658921	0.67288	0.65155	0.66334	0.526256	0.57365	0.526681	0.570912	0.585516	0.576374	0.566062	0.56319	0.644935	0.621699	0.64745	0.641606	0.633856	0.634279	0.661771	0.59716	0.604771	0.596694	0.642501	0.613262	0.62371	0.700999	0.667974	0.697264	0.669562	0.702368	0.668141	0.688336
CV_423	PGS000200	Abnormal cardiac sounds	0	coronary artery disorder	0.465172	0.505733	0.504571	0.504433	0.515724	0.503255	0.500292	0.564474	0.553861	0.544463	0.558832	0.550393	0.554389	0.552933	0.386934	0.496365	0.470043	0.496949	0.49492	0.490253	0.479527	0.485335	0.544811	0.507669	0.550728	0.529112	0.539982	0.532461	0.537635	0.514939	0.536029	0.511953	0.536048	0.517932	0.523501	0.631063	0.564044	0.576466	0.566775	0.569966	0.566099	0.573668
CV_424	PGS005299	Heart failure	Heart failure (definition in Shah et al. 2020 manuscript)	Heart failure	0.646382	0.666379	0.563076	0.652289	0.680771	0.66771	0.671996	0.688099	0.694501	0.639083	0.689477	0.702778	0.694967	0.698479	0.617739	0.662036	0.549558	0.646951	0.667076	0.659866	0.660495	0.661196	0.690021	0.619885	0.684455	0.691371	0.687793	0.686607	0.677327	0.672356	0.58065	0.658235	0.690514	0.674844	0.684152	0.716233	0.700043	0.656018	0.694042	0.713495	0.702358	0.711077
CV_425	PGS000666	Cardiomegaly	0	Body surface area-indexed left ventricular end-systolic volume	0.483664	0.500521	0.493459	0.500263	0.493325	0.50403	0.516523	0.583002	0.5881	0.595105	0.589871	0.58941	0.5888	0.581323	0.451916	0.493701	0.471197	0.494921	0.478418	0.494649	0.502245	0.542486	0.579879	0.574429	0.584222	0.575906	0.579913	0.565145	0.521782	0.507287	0.512081	0.505993	0.507385	0.513885	0.529801	0.613696	0.593367	0.614961	0.59542	0.605023	0.596772	0.595274
CV_425	PGS003427	Cardiomegaly	0	Left ventricular mass index (LVMI)	0.517741	0.519213	0.496836	0.518463	0.520103	0.524268	0.516772	0.58765	0.596825	0.592809	0.596812	0.596245	0.599409	0.591309	0.477482	0.512401	0.477304	0.512269	0.505241	0.514739	0.504035	0.551181	0.590038	0.572319	0.591614	0.582159	0.589881	0.575853	0.545338	0.525959	0.518318	0.523941	0.535906	0.532837	0.533538	0.619173	0.60316	0.613312	0.60174	0.611138	0.608735	0.605472
CV_426	PGS004529	Complications and ill-defined descriptions of heart disease		I25 (Chronic ischemic heart disease)	0.545808	0.611902	0.562749	0.605605	0.620748	0.626082	0.62124	0.604578	0.663764	0.62109	0.662019	0.66637	0.673614	0.667992	0.499716	0.605057	0.542696	0.598869	0.603116	0.618678	0.603927	0.558415	0.654619	0.594957	0.656181	0.650137	0.666486	0.653337	0.590823	0.619161	0.591	0.611923	0.634958	0.634171	0.637015	0.645889	0.669524	0.645576	0.669127	0.681632	0.68264	0.6831
CV_430	PGS003409	Nontraumatic Intracranial hemorrhage	ICD codes I67.1 and I60	Intracranial aneurysm	0.467853	0.496141	0.499509	0.497554	0.485304	0.488965	0.493236	0.562978	0.536718	0.522255	0.537141	0.547115	0.541658	0.549151	0.421327	0.486009	0.471274	0.487207	0.459951	0.474168	0.468371	0.512128	0.524882	0.491727	0.52691	0.524863	0.527716	0.522445	0.516032	0.504885	0.535912	0.505417	0.509745	0.502467	0.523517	0.611511	0.547183	0.556404	0.547082	0.572354	0.555751	0.571301
CV_431	PGS000039	Stroke and transient cerebral ischemic attacks	Ischaemic strokeAny strokeLarge artery strokeSmall vessel strokeCardioembolic strokeCardioembolic strokeCardioembolic strokeCardioembolic strokeCardioembolic strokeCardioembolic strokeHigh density lipoprotein cholesterolTriglyceridesLow density liproprotein cholesterolTotal cholesterolAtrial fibrillationCigarettes per daySystolic blood pressureDiastolic blood pressureBody mass indexBody mass indexBody mass indexHeightType 2 diabetesCoronary artery diseaseCoronary artery diseaseCoronary artery diseaseCoronary artery diseaseCoronary artery diseaseCoronary artery disease	Ischemic stroke	0.551713	0.543915	0.522667	0.538165	0.557409	0.544221	0.546933	0.571188	0.583199	0.555522	0.584437	0.583984	0.583849	0.587518	0.521129	0.53713	0.505454	0.533143	0.546616	0.537519	0.535279	0.542639	0.577506	0.537286	0.579908	0.570958	0.576083	0.577129	0.579775	0.548437	0.538388	0.543142	0.571002	0.552285	0.559433	0.601899	0.588651	0.575982	0.589107	0.596467	0.591251	0.59847
CV_433	PGS002053	Other cerebrovascular disease		Cerebrovascular disease	0.645026	0.667762	0.607715	0.657544	0.682336	0.684535	0.677334	0.656709	0.680021	0.625547	0.670897	0.691886	0.698007	0.68544	0.616982	0.661972	0.586165	0.65031	0.671143	0.674313	0.662369	0.626951	0.674291	0.601969	0.663542	0.680516	0.688235	0.672088	0.677663	0.673787	0.628583	0.663758	0.69637	0.693519	0.692037	0.686325	0.685328	0.644977	0.67638	0.705769	0.707925	0.698901
CV_436	PGS001839	Atherosclerosis [ASCVD]		Coronary atherosclerosis	0.673847	0.709677	0.670431	0.705113	0.727963	0.723063	0.727689	0.725091	0.759184	0.737435	0.756301	0.770317	0.768778	0.776116	0.650239	0.706553	0.658992	0.702228	0.721093	0.718809	0.718799	0.707781	0.756344	0.727365	0.753712	0.763879	0.76513	0.769025	0.690261	0.713153	0.682626	0.707943	0.735873	0.727755	0.734981	0.742207	0.762287	0.747236	0.759105	0.777555	0.772729	0.782981
CV_436	PGS002048	Atherosclerosis [ASCVD]		Coronary atherosclerosis	0.6772	0.715467	0.672131	0.710679	0.734502	0.72996	0.731197	0.729821	0.763113	0.741379	0.760256	0.775027	0.773211	0.778177	0.65617	0.712272	0.659681	0.70772	0.727993	0.725449	0.723326	0.711572	0.760151	0.732076	0.757544	0.768384	0.769013	0.770515	0.696425	0.718745	0.682708	0.713612	0.74295	0.734046	0.738918	0.748673	0.766098	0.752132	0.763046	0.781735	0.776944	0.785355
CV_436	PGS005158	Atherosclerosis [ASCVD]	0	Peripheral artery disease	0.546292	0.545874	0.53914	0.545663	0.553022	0.550507	0.551881	0.660775	0.664967	0.684779	0.667238	0.662558	0.666167	0.673565	0.525491	0.542592	0.52796	0.542034	0.545001	0.544939	0.543711	0.640987	0.661305	0.673535	0.664525	0.655395	0.662142	0.66444	0.565883	0.549462	0.549561	0.548805	0.562224	0.554639	0.559509	0.680471	0.667905	0.696211	0.670515	0.670287	0.670754	0.681755
CV_436	PGS005217	Atherosclerosis [ASCVD]	0	Peripheral artery disease	0.605854	0.63428	0.582306	0.627207	0.635129	0.635966	0.638006	0.71165	0.710024	0.72215	0.710453	0.70638	0.710865	0.718652	0.586853	0.63049	0.572936	0.623901	0.627716	0.631896	0.629985	0.69424	0.706484	0.711455	0.707898	0.698832	0.706288	0.709498	0.625099	0.637271	0.592945	0.630361	0.644027	0.641059	0.646048	0.72667	0.712611	0.732363	0.713407	0.714548	0.714853	0.725517
CV_438	PGS003408	Aneurysm or ectasia	ICD codes I67.1 and I60	Intracranial aneurysm	0.494012	0.552866	0.485402	0.541618	0.542047	0.551464	0.559015	0.633343	0.650317	0.625932	0.648671	0.646258	0.655261	0.658382	0.445274	0.544138	0.45446	0.533968	0.520399	0.539434	0.538886	0.579705	0.641976	0.592106	0.640834	0.626267	0.645473	0.639824	0.546948	0.559839	0.517057	0.549099	0.560496	0.565081	0.580517	0.681842	0.65909	0.655618	0.656512	0.6645	0.665162	0.67636
CV_439	PGS001024	Hemorrhoids		Hemorrhoid	0.518605	0.530381	0.502424	0.52914	0.534696	0.533961	0.539141	0.533306	0.534014	0.537578	0.536296	0.536688	0.538479	0.542361	0.499615	0.527019	0.491776	0.525443	0.526872	0.528716	0.531671	0.515355	0.530615	0.525997	0.532558	0.526979	0.533432	0.533855	0.537413	0.53419	0.514266	0.532195	0.542795	0.537928	0.546566	0.552525	0.537665	0.548674	0.539468	0.544336	0.542705	0.549812
CV_440	PGS000930	Embolism and thrombosis		Blood clot (diagnosed by doctor)	0.592029	0.565957	0.560646	0.564279	0.569187	0.565509	0.563437	0.612757	0.57753	0.586759	0.577922	0.58226	0.577462	0.583678	0.561836	0.562325	0.545264	0.5595	0.558085	0.560057	0.552384	0.589361	0.573103	0.571177	0.573763	0.572391	0.571078	0.573376	0.617257	0.570339	0.577912	0.567819	0.579179	0.572242	0.574123	0.640486	0.581474	0.606174	0.582709	0.591223	0.583356	0.594088
CV_441	PGS003408	Arteriovenous malformation	ICD codes I67.1 and I60	Intracranial aneurysm	0.473436	0.517592	0.623078	0.525779	0.566807	0.525516	0.540716	0.530365	0.52997	0.592085	0.532332	0.553454	0.549241	0.555212	0.341043	0.486223	0.535329	0.494256	0.493597	0.481811	0.455538	0.416526	0.498167	0.515853	0.506091	0.483209	0.493503	0.467671	0.599819	0.546615	0.706722	0.556476	0.629106	0.559937	0.629779	0.625866	0.560256	0.672129	0.559634	0.628558	0.595043	0.637657
CV_442	PGS001534	Disease of capillaries		Total Volume of white matter hyperintensities (from T1 and T2 FLAIR images)	0.535375	0.498511	0.530807	0.493733	0.44227	0.514105	0.530683	0.604517	0.524158	0.567982	0.535313	0.554549	0.530593	0.550851	0.286904	0.465772	0.359101	0.461039	0.37497	0.476217	0.439907	0.35695	0.492236	0.434423	0.504926	0.462616	0.47833	0.45701	0.774392	0.532886	0.674496	0.53012	0.527767	0.556277	0.627611	0.764202	0.559748	0.704257	0.562312	0.64774	0.575774	0.643405
CV_443	PGS005217	Other disorders of arteries and arterioles	0	Peripheral artery disease	0.627372	0.640678	0.601479	0.634016	0.633861	0.648313	0.630795	0.743114	0.701244	0.697403	0.702134	0.701419	0.703755	0.699845	0.579989	0.633502	0.57607	0.627877	0.61703	0.639454	0.614716	0.685393	0.695196	0.672661	0.695929	0.685289	0.695914	0.679501	0.681748	0.647538	0.621735	0.640594	0.650676	0.658293	0.649271	0.787391	0.706799	0.717383	0.708113	0.718736	0.712221	0.715661
CV_444	PGS000938	Venous insufficiency		Varicose veins of lower extremities (time-to-event)	0.633693	0.649827	0.563846	0.640582	0.671918	0.664752	0.669486	0.648608	0.653213	0.593304	0.64637	0.673659	0.668447	0.671708	0.60824	0.645629	0.54773	0.636888	0.660214	0.659937	0.660696	0.622967	0.649101	0.57904	0.642248	0.661584	0.662897	0.66233	0.657796	0.654493	0.580589	0.644618	0.681239	0.670691	0.680329	0.67527	0.657644	0.612078	0.650158	0.682965	0.674792	0.681606
CV_446	PGS002349	Hypotension	0	Systolic blood pressure	0.496295	0.496673	0.488741	0.494937	0.494512	0.492985	0.497776	0.534828	0.541733	0.543686	0.543269	0.54552	0.545252	0.542876	0.466499	0.491718	0.470686	0.490116	0.481584	0.485068	0.484962	0.508021	0.537533	0.528333	0.538951	0.532045	0.538587	0.530835	0.526735	0.501232	0.503215	0.49905	0.505647	0.499791	0.509131	0.555768	0.546626	0.558273	0.54782	0.557607	0.552335	0.55456
CV_447	PGS002349	Nonspecific low blood-pressure reading	0	Systolic blood pressure	0.381633	0.475236	0.451653	0.477272	0.45666	0.481363	0.45733	0.580458	0.524718	0.541698	0.526427	0.547183	0.518946	0.543469	0.307683	0.466079	0.41397	0.466638	0.428754	0.463942	0.431704	0.461005	0.512682	0.506352	0.516289	0.523978	0.505167	0.518592	0.4698	0.488949	0.485791	0.488245	0.481115	0.496263	0.480907	0.677541	0.535446	0.576969	0.536565	0.573024	0.53534	0.567938
CV_448	PGS002055	Peripheral vascular disease		Peripheral vascular disease, unspecified	0.647146	0.65384	0.571015	0.647106	0.666363	0.661551	0.674049	0.633709	0.65396	0.584147	0.647805	0.668092	0.661869	0.674665	0.609764	0.646465	0.544526	0.639828	0.651137	0.653322	0.65707	0.595131	0.646637	0.557446	0.641004	0.651776	0.653367	0.656145	0.693377	0.661873	0.592865	0.652768	0.685701	0.671568	0.690447	0.682208	0.661839	0.607603	0.654015	0.687672	0.671625	0.691458
CV_449	PGS002059	Other disorders of the circulatory system		Circulatory disease NEC	0.65592	0.585731	0.579822	0.582185	0.569856	0.599089	0.547722	0.650631	0.590827	0.545524	0.588851	0.565427	0.606838	0.550212	0.558853	0.56836	0.493938	0.56461	0.525563	0.572784	0.511353	0.544437	0.574326	0.479501	0.56796	0.520165	0.579767	0.508454	0.737848	0.603661	0.652866	0.599476	0.607051	0.628482	0.595636	0.73555	0.606322	0.615265	0.607072	0.603805	0.632807	0.595427
CV_452	PGS003457	Hemorrhage, NOS	0	Intracerebral hemorrhage	0.44645	0.502112	0.546385	0.50541	0.488264	0.482117	0.514462	0.539427	0.524581	0.509549	0.533215	0.532127	0.513909	0.504759	0.321175	0.483079	0.470485	0.485225	0.437619	0.454285	0.47674	0.361921	0.504022	0.45237	0.518142	0.488128	0.488538	0.463528	0.582586	0.522921	0.613199	0.521792	0.548113	0.512063	0.552932	0.706598	0.545169	0.584904	0.551868	0.571123	0.537852	0.552092

### Sheet: raw_data_f2abc
pheno	aou_all_cov_input_genes_avg_roc_bootstrapped_025p	aou_eur_cov_input_genes_avg_roc_bootstrapped_025p	aou_afr_cov_input_genes_avg_roc_bootstrapped_025p	aou_amr_cov_input_genes_avg_roc_bootstrapped_025p	aou_sas_cov_input_genes_avg_roc_bootstrapped_025p	aou_eas_cov_input_genes_avg_roc_bootstrapped_025p	aou_mid_cov_input_genes_avg_roc_bootstrapped_025p	aou_all_cov_input_genes_avg_roc_bootstrapped_975p	aou_eur_cov_input_genes_avg_roc_bootstrapped_975p	aou_afr_cov_input_genes_avg_roc_bootstrapped_975p	aou_amr_cov_input_genes_avg_roc_bootstrapped_975p	aou_sas_cov_input_genes_avg_roc_bootstrapped_975p	aou_eas_cov_input_genes_avg_roc_bootstrapped_975p	aou_mid_cov_input_genes_avg_roc_bootstrapped_975p	aou_all_cov_input_genes_avg_roc_bootstrapped_median	aou_eur_cov_input_genes_avg_roc_bootstrapped_median	aou_afr_cov_input_genes_avg_roc_bootstrapped_median	aou_amr_cov_input_genes_avg_roc_bootstrapped_median	aou_sas_cov_input_genes_avg_roc_bootstrapped_median	aou_eas_cov_input_genes_avg_roc_bootstrapped_median	aou_mid_cov_input_genes_avg_roc_bootstrapped_median	model
CV	0.612463	0.618081	0.528117	0.59437	0.587829	0.56507	0.607346	0.619288	0.627389	0.544576	0.614065	0.661297	0.637033	0.71633	0.615965	0.623068	0.536726	0.603547	0.623963	0.597885	0.670513	OGM
CV 404	0.606672	0.621144	0.523968	0.59751	0.587371	0.591169	0.587858	0.613507	0.630299	0.541382	0.619241	0.667177	0.6537	0.699053	0.609907	0.625992	0.533987	0.607863	0.623288	0.621853	0.642336	PGS-Catalog
CV 404	0.532384	0.538017	0.489981	0.493158	0.504001	0.522452	0.524809	0.540037	0.54696	0.505396	0.513074	0.585624	0.593472	0.655265	0.536186	0.542616	0.49794	0.502407	0.542664	0.558784	0.591542	PRS-CSX
EM 202	0.597638	0.605534	0.503628	0.555688	0.542355	0.490445	0.530234	0.60357	0.614458	0.51714	0.570291	0.608143	0.546688	0.630649	0.600494	0.609748	0.509781	0.56348	0.578773	0.521602	0.58068	OGM
EM 202	0.59059	0.582212	0.502034	0.560058	0.543603	0.520767	0.562267	0.596607	0.592087	0.514566	0.574443	0.608616	0.573902	0.667373	0.593406	0.587622	0.508286	0.56741	0.579249	0.548393	0.613425	PGS-Catalog
EM 202	0.519493	0.517718	0.488472	0.511823	0.509016	0.531256	0.508875	0.52516	0.526606	0.500797	0.526122	0.569252	0.582175	0.620609	0.522265	0.522126	0.495115	0.51923	0.53616	0.558181	0.563221	PRS-CSX
MB 287	0.639913	0.557471	0.573158	0.646345	0.494298	0.510874	0.627546	0.654455	0.578634	0.595459	0.677238	0.688979	0.682169	0.828821	0.647433	0.568588	0.585219	0.660682	0.585602	0.593371	0.742174	OGM
MB 287	0.57646	0.530951	0.516208	0.441282	0.453668	0.478301	0.479757	0.589339	0.553823	0.54043	0.469791	0.654694	0.646993	0.750552	0.582848	0.54258	0.528247	0.455553	0.552043	0.561157	0.605798	PGS-Catalog
MB 287	0.59308	0.523035	0.515904	0.490062	0.399292	0.385991	0.523979	0.606281	0.543902	0.538508	0.528008	0.592123	0.564629	0.809079	0.599047	0.53258	0.527319	0.505357	0.484306	0.474453	0.693273	PRS-CSX

### Sheet: raw_data_f4
split	pheno	AUROC	CI_Lower	CI_upper	model	model_type	method
eur	CV_401	0.435104	0.431249	0.438393	PGS002335	PGS-Catalog cov_input_genes	PGS
eur	CV_408	0.479434	0.448185	0.50817	OGM-28596	SLO OGM single label	SLO
eur	CV_444	0.486737	0.48096	0.493609	phecode-441-both_sexes_META_pst_eff_a1_b0.5_phi1e-04	PRS-CSX cov_input_genes	PRS
eur	CV_447	0.488521	0.459559	0.519415	PGS002349	PGS-Catalog cov_input_genes	PGS
eur	CV_442	0.492545	0.47715	0.508856	9500c0a2-4501-11f1-809a-a088c203df44	OGM cov input	OGM
eur	CV_410	0.492586	0.478915	0.504643	OGM-28597	SLO OGM single label	SLO
eur	CV_448	0.492921	0.486419	0.498691	phecode-443-both_sexes_META_pst_eff_a1_b0.5_phi1e-06	PRS-CSX cov_input_genes	PRS
eur	CV_452	0.493842	0.478899	0.508458	PGS003457	PGS-Catalog cov_input_genes	PGS
eur	CV_452	0.49411	0.479967	0.508231	phecode-452-both_sexes_META_pst_eff_a1_b0.5_phi1e-02	PRS-CSX cov_input_genes	PRS
eur	CV_452	0.494134	0.479642	0.509043	OGM-28663	SLO OGM single label	SLO
eur	CV_417	0.496307	0.492157	0.50049	PGS000914	PGS-Catalog cov_input_genes	PGS
eur	CV_419	0.496515	0.457104	0.536965	OGM-28608	SLO OGM single label	SLO
eur	CV_400	0.496755	0.48746	0.504424	OGM-28590	SLO OGM single label	SLO
eur	CV_410	0.498642	0.4857	0.510975	phecode-420-both_sexes_META_pst_eff_a1_b0.5_phi1e-06	PRS-CSX cov_input_genes	PRS
eur	CV_423	0.500635	0.492558	0.508434	OGM-28613	SLO OGM single label	SLO
eur	CV_406	0.500832	0.491462	0.51009	OGM-28595	SLO OGM single label	SLO
eur	CV_444	0.50197	0.495598	0.5079	9500c0a2-4501-11f1-809a-a088c203df44	OGM cov input	OGM
eur	CV_452	0.502313	0.488232	0.51666	9500c0a2-4501-11f1-809a-a088c203df44	OGM cov input	OGM
eur	CV_440	0.502615	0.4959	0.508409	PGS000930	PGS-Catalog cov_input_genes	PGS
eur	CV_413	0.503751	0.497743	0.508532	OGM-28599	SLO OGM single label	SLO
eur	CV_423	0.505808	0.497582	0.514185	9500c0a2-4501-11f1-809a-a088c203df44	OGM cov input	OGM
eur	CV_418	0.507025	0.502312	0.512066	OGM-28607	SLO OGM single label	SLO
eur	CV_417	0.508048	0.504583	0.511749	9500c0a2-4501-11f1-809a-a088c203df44	OGM cov input	OGM
eur	CV_439	0.508169	0.503411	0.512603	9500c0a2-4501-11f1-809a-a088c203df44	OGM cov input	OGM
eur	CV_440	0.509934	0.503481	0.515881	phecode-444-both_sexes_META_pst_eff_a1_b0.5_phi1e-02	PRS-CSX cov_input_genes	PRS
eur	CV_417	0.51062	0.506546	0.514174	OGM-28606	SLO OGM single label	SLO
eur	CV_420	0.510929	0.488208	0.533161	OGM-28609	SLO OGM single label	SLO
eur	CV_414	0.511586	0.502846	0.519939	OGM-28600	SLO OGM single label	SLO
eur	CV_400	0.512304	0.502762	0.521238	phecode-414-both_sexes_META_pst_eff_a1_b0.5_phi1e-06	PRS-CSX cov_input_genes	PRS
eur	CV_430	0.513483	0.498995	0.530403	phecode-430-both_sexes_META_pst_eff_a1_b0.5_phi1e-02	PRS-CSX cov_input_genes	PRS
eur	CV_400	0.515026	0.505902	0.523791	PGS002312	PGS-Catalog cov_input_genes	PGS
eur	CV_411	0.51598	0.502936	0.527277	OGM-28598	SLO OGM single label	SLO
eur	CV_439	0.516241	0.511663	0.520231	PGS001024	PGS-Catalog cov_input_genes	PGS
eur	CV_439	0.516508	0.512087	0.520421	OGM-28645	SLO OGM single label	SLO
eur	CV_447	0.516675	0.488705	0.546336	OGM-28655	SLO OGM single label	SLO
eur	CV_400	0.517121	0.508031	0.527128	9500c0a2-4501-11f1-809a-a088c203df44	OGM cov input	OGM
eur	CV_449	0.518342	0.508969	0.528718	PGS002059	PGS-Catalog cov_input_genes	PGS
eur	CV_411	0.519655	0.506988	0.530701	9500c0a2-4501-11f1-809a-a088c203df44	OGM cov input	OGM
eur	CV_413	0.51966	0.513907	0.52491	PGS002271	PGS-Catalog cov_input_genes	PGS
eur	CV_423	0.521272	0.513974	0.527991	PGS000200	PGS-Catalog cov_input_genes	PGS
eur	CV_449	0.522224	0.513033	0.532479	OGM-28661	SLO OGM single label	SLO
eur	CV_448	0.522353	0.515776	0.52791	PGS002055	PGS-Catalog cov_input_genes	PGS
eur	CV_442	0.523107	0.507044	0.539087	OGM-28647	SLO OGM single label	SLO
eur	CV_431	0.523352	0.51562	0.530188	phecode-433-both_sexes_META_pst_eff_a1_b0.5_phi1e-06	PRS-CSX cov_input_genes	PRS
eur	CV_411	0.523697	0.511269	0.536527	PGS000200	PGS-Catalog cov_input_genes	PGS
eur	CV_446	0.52521	0.519575	0.531494	PGS002349	PGS-Catalog cov_input_genes	PGS
eur	CV_442	0.525535	0.508907	0.540832	PGS001534	PGS-Catalog cov_input_genes	PGS
eur	CV_441	0.525683	0.494874	0.554504	OGM-28646	SLO OGM single label	SLO
eur	CV_449	0.526056	0.515791	0.536001	9500c0a2-4501-11f1-809a-a088c203df44	OGM cov input	OGM
eur	CV_413	0.526735	0.520445	0.532323	9500c0a2-4501-11f1-809a-a088c203df44	OGM cov input	OGM
eur	CV_448	0.528353	0.521089	0.534747	OGM-28656	SLO OGM single label	SLO
eur	CV_442	0.530548	0.513	0.54638	phecode-442-both_sexes_META_pst_eff_a1_b0.5_phi1e-02	PRS-CSX cov_input_genes	PRS
eur	CV_441	0.530701	0.504263	0.554604	PGS003408	PGS-Catalog cov_input_genes	PGS
eur	CV_446	0.531213	0.525742	0.537303	phecode-446-both_sexes_META_pst_eff_a1_b0.5_phi1e-02	PRS-CSX cov_input_genes	PRS
eur	CV_406	0.53203	0.523433	0.542468	9500c0a2-4501-11f1-809a-a088c203df44	OGM cov input	OGM
eur	CV_446	0.53211	0.52664	0.538893	OGM-28654	SLO OGM single label	SLO
eur	CV_414	0.532323	0.524261	0.541218	phecode-425-both_sexes_META_pst_eff_a1_b0.5_phi1e-02	PRS-CSX cov_input_genes	PRS
eur	CV_444	0.532397	0.527792	0.538821	OGM-28653	SLO OGM single label	SLO
eur	CV_444	0.533118	0.527674	0.539003	PGS000938	PGS-Catalog cov_input_genes	PGS
eur	CV_433	0.534139	0.526644	0.540281	PGS002053	PGS-Catalog cov_input_genes	PGS
eur	CV_406	0.534271	0.524254	0.543716	PGS005217	PGS-Catalog cov_input_genes	PGS
eur	CV_408	0.53611	0.500014	0.562625	9500c0a2-4501-11f1-809a-a088c203df44	OGM cov input	OGM
eur	CV_448	0.536881	0.52911	0.543836	9500c0a2-4501-11f1-809a-a088c203df44	OGM cov input	OGM
eur	CV_446	0.541295	0.534997	0.546645	9500c0a2-4501-11f1-809a-a088c203df44	OGM cov input	OGM
eur	CV_408	0.54165	0.508636	0.567398	PGS004530	PGS-Catalog cov_input_genes	PGS
eur	CV_418	0.541782	0.536477	0.546327	phecode-418-both_sexes_META_pst_eff_a1_b0.5_phi1e-04	PRS-CSX cov_input_genes	PRS
eur	CV_410	0.542159	0.52885	0.556547	9500c0a2-4501-11f1-809a-a088c203df44	OGM cov input	OGM
eur	CV_440	0.542575	0.536387	0.547916	9500c0a2-4501-11f1-809a-a088c203df44	OGM cov input	OGM
eur	CV_440	0.543028	0.537528	0.549252	OGM-28632	SLO OGM single label	SLO
eur	CV_410	0.5435	0.529245	0.555147	PGS002885	PGS-Catalog cov_input_genes	PGS
eur	CV_443	0.544014	0.533496	0.554052	phecode-447-both_sexes_META_pst_eff_a1_b0.5_phi1e-06	PRS-CSX cov_input_genes	PRS
eur	CV_443	0.544927	0.534531	0.55822	OGM-28649	SLO OGM single label	SLO
eur	CV_418	0.546181	0.541013	0.550449	PGS000914	PGS-Catalog cov_input_genes	PGS
eur	CV_430	0.546259	0.533905	0.562112	9500c0a2-4501-11f1-809a-a088c203df44	OGM cov input	OGM
eur	CV_431	0.547901	0.540809	0.555364	OGM-28640	SLO OGM single label	SLO
eur	CV_447	0.548576	0.525906	0.576759	9500c0a2-4501-11f1-809a-a088c203df44	OGM cov input	OGM
eur	CV_441	0.550216	0.521843	0.571763	9500c0a2-4501-11f1-809a-a088c203df44	OGM cov input	OGM
eur	CV_433	0.552889	0.545293	0.560677	OGM-28644	SLO OGM single label	SLO
eur	CV_426	0.552902	0.542765	0.560904	OGM-28638	SLO OGM single label	SLO
eur	CV_418	0.554265	0.54827	0.559342	9500c0a2-4501-11f1-809a-a088c203df44	OGM cov input	OGM
eur	CV_431	0.554671	0.547762	0.562586	PGS000039	PGS-Catalog cov_input_genes	PGS
eur	CV_430	0.557443	0.541741	0.572526	OGM-28639	SLO OGM single label	SLO
eur	CV_443	0.558163	0.548219	0.571187	PGS005217	PGS-Catalog cov_input_genes	PGS
eur	CV_426	0.559503	0.552109	0.570252	PGS004529	PGS-Catalog cov_input_genes	PGS
eur	CV_433	0.559752	0.552162	0.566649	9500c0a2-4501-11f1-809a-a088c203df44	OGM cov input	OGM
eur	CV_430	0.560624	0.543649	0.57882	PGS003409	PGS-Catalog cov_input_genes	PGS
eur	CV_431	0.561221	0.554715	0.56842	9500c0a2-4501-11f1-809a-a088c203df44	OGM cov input	OGM
eur	CV_443	0.562952	0.552601	0.575169	9500c0a2-4501-11f1-809a-a088c203df44	OGM cov input	OGM
eur	CV_416	0.563765	0.559863	0.567939	PGS000016	PGS-Catalog cov_input_genes	PGS
eur	CV_401	0.56844	0.564679	0.571922	OGM-28591	SLO OGM single label	SLO
eur	CV_426	0.568814	0.559585	0.580177	9500c0a2-4501-11f1-809a-a088c203df44	OGM cov input	OGM
eur	CV_416	0.570569	0.566561	0.575041	phecode-427.2-both_sexes_META_pst_eff_a1_b0.5_phi1e-09	PRS-CSX cov_input_genes	PRS
eur	CV_416	0.571164	0.56693	0.574153	9500c0a2-4501-11f1-809a-a088c203df44	OGM cov input	OGM
eur	CV_425	0.575308	0.568706	0.582121	PGS003427	PGS-Catalog cov_input_genes	PGS
eur	CV_416	0.575901	0.571603	0.579482	OGM-28629	SLO OGM single label	SLO
eur	CV_419	0.578774	0.534602	0.618124	PGS004577	PGS-Catalog cov_input_genes	PGS
eur	CV_425	0.58335	0.575571	0.590575	OGM-28628	SLO OGM single label	SLO
eur	CV_425	0.587328	0.580403	0.594156	9500c0a2-4501-11f1-809a-a088c203df44	OGM cov input	OGM
eur	CV_401	0.589462	0.585368	0.592493	phecode-401-both_sexes_META_pst_eff_a1_b0.5_phi1e-06	PRS-CSX cov_input_genes	PRS
eur	CV_424	0.592464	0.586893	0.600236	OGM-28637	SLO OGM single label	SLO
eur	CV_424	0.59612	0.59038	0.603121	PGS005299	PGS-Catalog cov_input_genes	PGS
eur	CV_401	0.602061	0.598851	0.605286	9500c0a2-4501-11f1-809a-a088c203df44	OGM cov input	OGM
eur	CV_424	0.603636	0.596202	0.610628	9500c0a2-4501-11f1-809a-a088c203df44	OGM cov input	OGM
eur	CV_436	0.605299	0.600468	0.609779	phecode-440-both_sexes_META_pst_eff_a1_b0.5_phi1e-04	PRS-CSX cov_input_genes	PRS
eur	CV_419	0.607227	0.567551	0.65194	9500c0a2-4501-11f1-809a-a088c203df44	OGM cov input	OGM
eur	CV_438	0.608237	0.601419	0.615875	PGS003408	PGS-Catalog cov_input_genes	PGS
eur	CV_438	0.609758	0.602538	0.618228	OGM-28627	SLO OGM single label	SLO
eur	CV_403	0.616021	0.609712	0.622216	phecode-411-both_sexes_META_pst_eff_a1_b0.5_phi1e-07	PRS-CSX cov_input_genes	PRS
eur	CV_438	0.616882	0.608906	0.625125	9500c0a2-4501-11f1-809a-a088c203df44	OGM cov input	OGM
eur	CV_414	0.620832	0.613633	0.628151	PGS004951	PGS-Catalog cov_input_genes	PGS
eur	CV_403	0.622301	0.615877	0.62891	OGM-28172	SLO OGM single label	SLO
eur	CV_404	0.623068	0.618081	0.627389	OGM-28621	SLO OGM single label	SLO
eur	CV_414	0.623445	0.615049	0.630858	9500c0a2-4501-11f1-809a-a088c203df44	OGM cov input	OGM
eur	CV_403	0.625229	0.619227	0.631321	9500c0a2-4501-11f1-809a-a088c203df44	OGM cov input	OGM
eur	CV_404	0.625992	0.621144	0.630299	PGS000013	PGS-Catalog cov_input_genes	PGS
eur	CV_436	0.628768	0.623587	0.633051	PGS002048	PGS-Catalog cov_input_genes	PGS
eur	CV_403	0.629302	0.622554	0.634886	PGS005059	PGS-Catalog cov_input_genes	PGS
eur	CV_404	0.631349	0.627306	0.635429	phecode-411-both_sexes_META_pst_eff_a1_b0.5_phi1e-06	PRS-CSX cov_input_genes	PRS
eur	CV_420	0.632136	0.605891	0.656517	PGS004528	PGS-Catalog cov_input_genes	PGS
eur	CV_420	0.635089	0.612474	0.658158	9500c0a2-4501-11f1-809a-a088c203df44	OGM cov input	OGM
eur	CV_436	0.638086	0.633046	0.642627	9500c0a2-4501-11f1-809a-a088c203df44	OGM cov input	OGM
eur	CV_436	0.638298	0.633498	0.642697	OGM-28625	SLO OGM single label	SLO
eur	CV_404	0.645185	0.639503	0.649909	9500c0a2-4501-11f1-809a-a088c203df44	OGM cov input	OGM
afr	CV_400	0.483774	0.463697	0.499269	9500c0a2-4501-11f1-809a-a088c203df44	OGM cov input	OGM
afr	CV_401	0.502264	0.496147	0.507617	9500c0a2-4501-11f1-809a-a088c203df44	OGM cov input	OGM
afr	CV_403	0.509667	0.496465	0.521385	9500c0a2-4501-11f1-809a-a088c203df44	OGM cov input	OGM
afr	CV_404	0.547331	0.538658	0.555705	9500c0a2-4501-11f1-809a-a088c203df44	OGM cov input	OGM
afr	CV_406	0.492046	0.476829	0.506823	9500c0a2-4501-11f1-809a-a088c203df44	OGM cov input	OGM
afr	CV_408	0.40994	0.367239	0.459635	9500c0a2-4501-11f1-809a-a088c203df44	OGM cov input	OGM
afr	CV_410	0.50638	0.485926	0.528568	9500c0a2-4501-11f1-809a-a088c203df44	OGM cov input	OGM
afr	CV_411	0.492002	0.469656	0.513063	9500c0a2-4501-11f1-809a-a088c203df44	OGM cov input	OGM
afr	CV_413	0.466474	0.456105	0.476185	9500c0a2-4501-11f1-809a-a088c203df44	OGM cov input	OGM
afr	CV_414	0.569866	0.557273	0.583152	9500c0a2-4501-11f1-809a-a088c203df44	OGM cov input	OGM
afr	CV_416	0.505909	0.497658	0.514257	9500c0a2-4501-11f1-809a-a088c203df44	OGM cov input	OGM
afr	CV_417	0.482761	0.475872	0.490114	9500c0a2-4501-11f1-809a-a088c203df44	OGM cov input	OGM
afr	CV_418	0.499436	0.490911	0.508145	9500c0a2-4501-11f1-809a-a088c203df44	OGM cov input	OGM
afr	CV_419	0.484176	0.390426	0.557438	9500c0a2-4501-11f1-809a-a088c203df44	OGM cov input	OGM
afr	CV_420	0.591081	0.555737	0.622353	9500c0a2-4501-11f1-809a-a088c203df44	OGM cov input	OGM
afr	CV_423	0.572582	0.560823	0.585798	9500c0a2-4501-11f1-809a-a088c203df44	OGM cov input	OGM
afr	CV_424	0.539015	0.529453	0.546518	9500c0a2-4501-11f1-809a-a088c203df44	OGM cov input	OGM
afr	CV_425	0.495343	0.484482	0.505166	9500c0a2-4501-11f1-809a-a088c203df44	OGM cov input	OGM
afr	CV_426	0.496001	0.480766	0.512262	9500c0a2-4501-11f1-809a-a088c203df44	OGM cov input	OGM
afr	CV_430	0.526799	0.50305	0.552629	9500c0a2-4501-11f1-809a-a088c203df44	OGM cov input	OGM
afr	CV_431	0.498476	0.486572	0.509734	9500c0a2-4501-11f1-809a-a088c203df44	OGM cov input	OGM
afr	CV_433	0.48462	0.472954	0.49547	9500c0a2-4501-11f1-809a-a088c203df44	OGM cov input	OGM
afr	CV_436	0.535494	0.524501	0.544346	9500c0a2-4501-11f1-809a-a088c203df44	OGM cov input	OGM
afr	CV_438	0.518417	0.501326	0.532356	9500c0a2-4501-11f1-809a-a088c203df44	OGM cov input	OGM
afr	CV_439	0.474283	0.465023	0.48259	9500c0a2-4501-11f1-809a-a088c203df44	OGM cov input	OGM
afr	CV_440	0.501342	0.489584	0.510411	9500c0a2-4501-11f1-809a-a088c203df44	OGM cov input	OGM
afr	CV_441	0.50429	0.467293	0.542249	9500c0a2-4501-11f1-809a-a088c203df44	OGM cov input	OGM
afr	CV_442	0.368935	0.288024	0.458103	9500c0a2-4501-11f1-809a-a088c203df44	OGM cov input	OGM
afr	CV_443	0.484312	0.463244	0.502993	9500c0a2-4501-11f1-809a-a088c203df44	OGM cov input	OGM
afr	CV_444	0.545892	0.534849	0.55669	9500c0a2-4501-11f1-809a-a088c203df44	OGM cov input	OGM
afr	CV_446	0.50303	0.491028	0.514465	9500c0a2-4501-11f1-809a-a088c203df44	OGM cov input	OGM
afr	CV_447	0.478396	0.425286	0.547258	9500c0a2-4501-11f1-809a-a088c203df44	OGM cov input	OGM
afr	CV_448	0.498259	0.485124	0.512571	9500c0a2-4501-11f1-809a-a088c203df44	OGM cov input	OGM
afr	CV_449	0.487298	0.470351	0.505388	9500c0a2-4501-11f1-809a-a088c203df44	OGM cov input	OGM
afr	CV_452	0.525138	0.492233	0.557917	9500c0a2-4501-11f1-809a-a088c203df44	OGM cov input	OGM
afr	CV_430	0.507168	0.482438	0.526591	PGS003409	PGS-Catalog cov_input_genes	PGS
afr	CV_404	0.533987	0.523968	0.541382	PGS000013	PGS-Catalog cov_input_genes	PGS
afr	CV_449	0.501446	0.48657	0.521417	PGS002059	PGS-Catalog cov_input_genes	PGS
afr	CV_408	0.407453	0.366549	0.459518	PGS004530	PGS-Catalog cov_input_genes	PGS
afr	CV_410	0.497516	0.478166	0.517811	PGS002885	PGS-Catalog cov_input_genes	PGS
afr	CV_400	0.457244	0.442493	0.474892	PGS002312	PGS-Catalog cov_input_genes	PGS
afr	CV_406	0.495452	0.481141	0.506626	PGS005217	PGS-Catalog cov_input_genes	PGS
afr	CV_443	0.496342	0.476985	0.517423	PGS005217	PGS-Catalog cov_input_genes	PGS
afr	CV_431	0.497099	0.48704	0.507452	PGS000039	PGS-Catalog cov_input_genes	PGS
afr	CV_419	0.467289	0.377183	0.556137	PGS004577	PGS-Catalog cov_input_genes	PGS
afr	CV_420	0.590653	0.551297	0.62477	PGS004528	PGS-Catalog cov_input_genes	PGS
afr	CV_436	0.540942	0.532907	0.547682	PGS002048	PGS-Catalog cov_input_genes	PGS
afr	CV_401	0.456398	0.450008	0.462882	PGS002335	PGS-Catalog cov_input_genes	PGS
afr	CV_413	0.462095	0.451252	0.472338	PGS002271	PGS-Catalog cov_input_genes	PGS
afr	CV_446	0.501508	0.490773	0.512806	PGS002349	PGS-Catalog cov_input_genes	PGS
afr	CV_447	0.450438	0.390953	0.50554	PGS002349	PGS-Catalog cov_input_genes	PGS
afr	CV_433	0.502271	0.492014	0.51443	PGS002053	PGS-Catalog cov_input_genes	PGS
afr	CV_438	0.518572	0.502029	0.53346	PGS003408	PGS-Catalog cov_input_genes	PGS
afr	CV_441	0.521347	0.484969	0.552883	PGS003408	PGS-Catalog cov_input_genes	PGS
afr	CV_411	0.479112	0.457272	0.503147	PGS000200	PGS-Catalog cov_input_genes	PGS
afr	CV_423	0.568983	0.556646	0.584725	PGS000200	PGS-Catalog cov_input_genes	PGS
afr	CV_417	0.489815	0.482882	0.496692	PGS000914	PGS-Catalog cov_input_genes	PGS
afr	CV_418	0.497221	0.488545	0.505925	PGS000914	PGS-Catalog cov_input_genes	PGS
afr	CV_425	0.478855	0.470173	0.489013	PGS003427	PGS-Catalog cov_input_genes	PGS
afr	CV_440	0.483793	0.474351	0.494778	PGS000930	PGS-Catalog cov_input_genes	PGS
afr	CV_426	0.485282	0.471112	0.502199	PGS004529	PGS-Catalog cov_input_genes	PGS
afr	CV_424	0.535593	0.525972	0.545024	PGS005299	PGS-Catalog cov_input_genes	PGS
afr	CV_439	0.477543	0.46794	0.48636	PGS001024	PGS-Catalog cov_input_genes	PGS
afr	CV_448	0.509865	0.496985	0.522872	PGS002055	PGS-Catalog cov_input_genes	PGS
afr	CV_442	0.426063	0.339196	0.515742	PGS001534	PGS-Catalog cov_input_genes	PGS
afr	CV_444	0.521171	0.510515	0.534617	PGS000938	PGS-Catalog cov_input_genes	PGS
afr	CV_416	0.5053	0.495758	0.513078	PGS000016	PGS-Catalog cov_input_genes	PGS
afr	CV_414	0.587601	0.575137	0.600974	PGS004951	PGS-Catalog cov_input_genes	PGS
afr	CV_403	0.515144	0.502438	0.527369	PGS005059	PGS-Catalog cov_input_genes	PGS
afr	CV_452	0.530158	0.49743	0.565508	PGS003457	PGS-Catalog cov_input_genes	PGS
afr	CV_440	0.496618	0.484935	0.505366	phecode-444-both_sexes_META_pst_eff_a1_b0.5_phi1e-02	PRS-CSX cov_input_genes	PRS
afr	CV_404	0.53855	0.53037	0.546836	phecode-411-both_sexes_META_pst_eff_a1_b0.5_phi1e-06	PRS-CSX cov_input_genes	PRS
afr	CV_442	0.431182	0.334793	0.520708	phecode-442-both_sexes_META_pst_eff_a1_b0.5_phi1e-02	PRS-CSX cov_input_genes	PRS
afr	CV_418	0.49142	0.484594	0.499699	phecode-418-both_sexes_META_pst_eff_a1_b0.5_phi1e-04	PRS-CSX cov_input_genes	PRS
afr	CV_401	0.512998	0.506559	0.519468	phecode-401-both_sexes_META_pst_eff_a1_b0.5_phi1e-06	PRS-CSX cov_input_genes	PRS
afr	CV_436	0.51904	0.510093	0.528198	phecode-440-both_sexes_META_pst_eff_a1_b0.5_phi1e-04	PRS-CSX cov_input_genes	PRS
afr	CV_403	0.511657	0.498598	0.523475	phecode-411-both_sexes_META_pst_eff_a1_b0.5_phi1e-07	PRS-CSX cov_input_genes	PRS
afr	CV_452	0.530814	0.50242	0.56556	phecode-452-both_sexes_META_pst_eff_a1_b0.5_phi1e-02	PRS-CSX cov_input_genes	PRS
afr	CV_443	0.488745	0.468353	0.507471	phecode-447-both_sexes_META_pst_eff_a1_b0.5_phi1e-06	PRS-CSX cov_input_genes	PRS
afr	CV_414	0.521379	0.505987	0.533893	phecode-425-both_sexes_META_pst_eff_a1_b0.5_phi1e-02	PRS-CSX cov_input_genes	PRS
afr	CV_446	0.503579	0.490609	0.515476	phecode-446-both_sexes_META_pst_eff_a1_b0.5_phi1e-02	PRS-CSX cov_input_genes	PRS
afr	CV_410	0.509362	0.48708	0.532493	phecode-420-both_sexes_META_pst_eff_a1_b0.5_phi1e-06	PRS-CSX cov_input_genes	PRS
afr	CV_416	0.507645	0.499152	0.516067	phecode-427.2-both_sexes_META_pst_eff_a1_b0.5_phi1e-09	PRS-CSX cov_input_genes	PRS
afr	CV_430	0.508606	0.487077	0.536319	phecode-430-both_sexes_META_pst_eff_a1_b0.5_phi1e-02	PRS-CSX cov_input_genes	PRS
afr	CV_448	0.495647	0.480921	0.508018	phecode-443-both_sexes_META_pst_eff_a1_b0.5_phi1e-06	PRS-CSX cov_input_genes	PRS
afr	CV_431	0.499635	0.489351	0.510901	phecode-433-both_sexes_META_pst_eff_a1_b0.5_phi1e-06	PRS-CSX cov_input_genes	PRS
afr	CV_444	0.543944	0.532975	0.555354	phecode-441-both_sexes_META_pst_eff_a1_b0.5_phi1e-04	PRS-CSX cov_input_genes	PRS
afr	CV_400	0.456141	0.439235	0.474495	phecode-414-both_sexes_META_pst_eff_a1_b0.5_phi1e-06	PRS-CSX cov_input_genes	PRS
afr	CV_440	0.511621	0.501447	0.521264	OGM-28632	SLO OGM single label	SLO
afr	CV_400	0.506307	0.491099	0.523343	OGM-28590	SLO OGM single label	SLO
afr	CV_404	0.536726	0.528117	0.544576	OGM-28621	SLO OGM single label	SLO
afr	CV_439	0.47918	0.470937	0.487614	OGM-28645	SLO OGM single label	SLO
afr	CV_448	0.496688	0.483654	0.510449	OGM-28656	SLO OGM single label	SLO
afr	CV_444	0.53533	0.525041	0.549163	OGM-28653	SLO OGM single label	SLO
afr	CV_413	0.499117	0.489875	0.510369	OGM-28599	SLO OGM single label	SLO
afr	CV_418	0.500069	0.491784	0.508411	OGM-28607	SLO OGM single label	SLO
afr	CV_446	0.499074	0.487742	0.51081	OGM-28654	SLO OGM single label	SLO
afr	CV_433	0.483476	0.473921	0.495371	OGM-28644	SLO OGM single label	SLO
afr	CV_423	0.488657	0.472509	0.503628	OGM-28613	SLO OGM single label	SLO
afr	CV_416	0.505006	0.497175	0.512698	OGM-28629	SLO OGM single label	SLO
afr	CV_447	0.448286	0.383489	0.50417	OGM-28655	SLO OGM single label	SLO
afr	CV_406	0.501451	0.487753	0.515072	OGM-28595	SLO OGM single label	SLO
afr	CV_425	0.476119	0.465217	0.486216	OGM-28628	SLO OGM single label	SLO
afr	CV_401	0.51221	0.507708	0.517443	OGM-28591	SLO OGM single label	SLO
afr	CV_449	0.48777	0.469318	0.505973	OGM-28661	SLO OGM single label	SLO
afr	CV_408	0.461378	0.417694	0.503656	OGM-28596	SLO OGM single label	SLO
afr	CV_403	0.517094	0.502788	0.528968	OGM-28593	SLO OGM single label	SLO
afr	CV_424	0.540368	0.531331	0.548614	OGM-28637	SLO OGM single label	SLO
afr	CV_431	0.492115	0.481699	0.505734	OGM-28640	SLO OGM single label	SLO
afr	CV_426	0.48839	0.471923	0.504541	OGM-28638	SLO OGM single label	SLO
afr	CV_411	0.520538	0.501454	0.541345	OGM-28598	SLO OGM single label	SLO
afr	CV_410	0.509962	0.483511	0.531175	OGM-28597	SLO OGM single label	SLO
afr	CV_436	0.536037	0.525748	0.545555	OGM-28625	SLO OGM single label	SLO
afr	CV_442	0.428671	0.347782	0.512739	OGM-28647	SLO OGM single label	SLO
afr	CV_452	0.53134	0.50119	0.566521	OGM-28663	SLO OGM single label	SLO
afr	CV_420	0.478022	0.445724	0.517281	OGM-28609	SLO OGM single label	SLO
afr	CV_443	0.484189	0.463337	0.501948	OGM-28649	SLO OGM single label	SLO
afr	CV_441	0.518233	0.473464	0.554887	OGM-28646	SLO OGM single label	SLO
afr	CV_419	0.449671	0.369794	0.528716	OGM-28608	SLO OGM single label	SLO
afr	CV_414	0.520888	0.509701	0.53493	OGM-28600	SLO OGM single label	SLO
afr	CV_438	0.513568	0.496788	0.528124	OGM-28627	SLO OGM single label	SLO
afr	CV_417	0.499863	0.491997	0.506785	OGM-28606	SLO OGM single label	SLO
afr	CV_430	0.539355	0.513262	0.562045	OGM-28639	SLO OGM single label	SLO
amr	CV_400	0.556892	0.530561	0.580979	9500c0a2-4501-11f1-809a-a088c203df44	OGM cov input	OGM
amr	CV_401	0.574839	0.568195	0.581215	9500c0a2-4501-11f1-809a-a088c203df44	OGM cov input	OGM
amr	CV_403	0.602814	0.589739	0.618681	9500c0a2-4501-11f1-809a-a088c203df44	OGM cov input	OGM
amr	CV_404	0.627952	0.617988	0.638549	9500c0a2-4501-11f1-809a-a088c203df44	OGM cov input	OGM
amr	CV_406	0.557285	0.536483	0.579262	9500c0a2-4501-11f1-809a-a088c203df44	OGM cov input	OGM
amr	CV_408	0.446321	0.374283	0.528904	9500c0a2-4501-11f1-809a-a088c203df44	OGM cov input	OGM
amr	CV_410	0.538086	0.506273	0.566202	9500c0a2-4501-11f1-809a-a088c203df44	OGM cov input	OGM
amr	CV_411	0.552221	0.524276	0.579983	9500c0a2-4501-11f1-809a-a088c203df44	OGM cov input	OGM
amr	CV_413	0.569981	0.557184	0.582639	9500c0a2-4501-11f1-809a-a088c203df44	OGM cov input	OGM
amr	CV_414	0.636549	0.619758	0.652994	9500c0a2-4501-11f1-809a-a088c203df44	OGM cov input	OGM
amr	CV_416	0.537269	0.527071	0.545888	9500c0a2-4501-11f1-809a-a088c203df44	OGM cov input	OGM
amr	CV_417	0.527637	0.520955	0.53618	9500c0a2-4501-11f1-809a-a088c203df44	OGM cov input	OGM
amr	CV_418	0.568289	0.557173	0.578258	9500c0a2-4501-11f1-809a-a088c203df44	OGM cov input	OGM
amr	CV_419	0.648393	0.511906	0.789548	9500c0a2-4501-11f1-809a-a088c203df44	OGM cov input	OGM
amr	CV_420	0.621536	0.572284	0.6644	9500c0a2-4501-11f1-809a-a088c203df44	OGM cov input	OGM
amr	CV_423	0.503125	0.484948	0.523159	9500c0a2-4501-11f1-809a-a088c203df44	OGM cov input	OGM
amr	CV_424	0.613713	0.601128	0.626728	9500c0a2-4501-11f1-809a-a088c203df44	OGM cov input	OGM
amr	CV_425	0.579414	0.563991	0.59464	9500c0a2-4501-11f1-809a-a088c203df44	OGM cov input	OGM
amr	CV_426	0.585157	0.566691	0.606132	9500c0a2-4501-11f1-809a-a088c203df44	OGM cov input	OGM
amr	CV_430	0.545016	0.512805	0.573271	9500c0a2-4501-11f1-809a-a088c203df44	OGM cov input	OGM
amr	CV_431	0.542293	0.530472	0.557055	9500c0a2-4501-11f1-809a-a088c203df44	OGM cov input	OGM
amr	CV_433	0.557307	0.541499	0.570812	9500c0a2-4501-11f1-809a-a088c203df44	OGM cov input	OGM
amr	CV_436	0.62537	0.615567	0.636368	9500c0a2-4501-11f1-809a-a088c203df44	OGM cov input	OGM
amr	CV_438	0.566494	0.550018	0.586997	9500c0a2-4501-11f1-809a-a088c203df44	OGM cov input	OGM
amr	CV_439	0.541189	0.533569	0.550379	9500c0a2-4501-11f1-809a-a088c203df44	OGM cov input	OGM
amr	CV_440	0.532588	0.522348	0.546431	9500c0a2-4501-11f1-809a-a088c203df44	OGM cov input	OGM
amr	CV_441	0.523489	0.490321	0.563994	9500c0a2-4501-11f1-809a-a088c203df44	OGM cov input	OGM
amr	CV_442	0.462886	0.399433	0.539087	9500c0a2-4501-11f1-809a-a088c203df44	OGM cov input	OGM
amr	CV_443	0.575767	0.553288	0.601991	9500c0a2-4501-11f1-809a-a088c203df44	OGM cov input	OGM
amr	CV_444	0.455105	0.443698	0.467281	9500c0a2-4501-11f1-809a-a088c203df44	OGM cov input	OGM
amr	CV_446	0.548504	0.536294	0.560771	9500c0a2-4501-11f1-809a-a088c203df44	OGM cov input	OGM
amr	CV_447	0.478914	0.425785	0.528208	9500c0a2-4501-11f1-809a-a088c203df44	OGM cov input	OGM
amr	CV_448	0.571936	0.555668	0.586966	9500c0a2-4501-11f1-809a-a088c203df44	OGM cov input	OGM
amr	CV_449	0.535734	0.514709	0.556994	9500c0a2-4501-11f1-809a-a088c203df44	OGM cov input	OGM
amr	CV_452	0.514529	0.481846	0.547752	9500c0a2-4501-11f1-809a-a088c203df44	OGM cov input	OGM
amr	CV_430	0.574857	0.543431	0.602309	PGS003409	PGS-Catalog cov_input_genes	PGS
amr	CV_404	0.607863	0.59751	0.619241	PGS000013	PGS-Catalog cov_input_genes	PGS
amr	CV_449	0.513943	0.492072	0.533513	PGS002059	PGS-Catalog cov_input_genes	PGS
amr	CV_408	0.428183	0.353438	0.501335	PGS004530	PGS-Catalog cov_input_genes	PGS
amr	CV_410	0.528472	0.501343	0.561474	PGS002885	PGS-Catalog cov_input_genes	PGS
amr	CV_400	0.542601	0.519625	0.565743	PGS002312	PGS-Catalog cov_input_genes	PGS
amr	CV_406	0.560697	0.538221	0.57953	PGS005217	PGS-Catalog cov_input_genes	PGS
amr	CV_443	0.528675	0.499434	0.557705	PGS005217	PGS-Catalog cov_input_genes	PGS
amr	CV_431	0.508188	0.495273	0.523357	PGS000039	PGS-Catalog cov_input_genes	PGS
amr	CV_419	0.562512	0.423576	0.717722	PGS004577	PGS-Catalog cov_input_genes	PGS
amr	CV_420	0.633764	0.593751	0.676434	PGS004528	PGS-Catalog cov_input_genes	PGS
amr	CV_436	0.582992	0.572783	0.594818	PGS002048	PGS-Catalog cov_input_genes	PGS
amr	CV_401	0.445008	0.439526	0.452394	PGS002335	PGS-Catalog cov_input_genes	PGS
amr	CV_413	0.507917	0.497417	0.520063	PGS002271	PGS-Catalog cov_input_genes	PGS
amr	CV_446	0.533525	0.519299	0.54515	PGS002349	PGS-Catalog cov_input_genes	PGS
amr	CV_447	0.427665	0.376355	0.47327	PGS002349	PGS-Catalog cov_input_genes	PGS
amr	CV_433	0.544236	0.529049	0.561957	PGS002053	PGS-Catalog cov_input_genes	PGS
amr	CV_438	0.483479	0.464392	0.502199	PGS003408	PGS-Catalog cov_input_genes	PGS
amr	CV_441	0.585567	0.546037	0.622051	PGS003408	PGS-Catalog cov_input_genes	PGS
amr	CV_411	0.553271	0.527962	0.580791	PGS000200	PGS-Catalog cov_input_genes	PGS
amr	CV_423	0.49138	0.471967	0.508592	PGS000200	PGS-Catalog cov_input_genes	PGS
amr	CV_417	0.463711	0.455569	0.472258	PGS000914	PGS-Catalog cov_input_genes	PGS
amr	CV_418	0.570416	0.559945	0.579521	PGS000914	PGS-Catalog cov_input_genes	PGS
amr	CV_425	0.558158	0.542166	0.576663	PGS003427	PGS-Catalog cov_input_genes	PGS
amr	CV_440	0.515618	0.503113	0.527732	PGS000930	PGS-Catalog cov_input_genes	PGS
amr	CV_426	0.553453	0.526924	0.573244	PGS004529	PGS-Catalog cov_input_genes	PGS
amr	CV_424	0.57709	0.562183	0.590775	PGS005299	PGS-Catalog cov_input_genes	PGS
amr	CV_439	0.545352	0.536662	0.554159	PGS001024	PGS-Catalog cov_input_genes	PGS
amr	CV_448	0.507339	0.493325	0.521035	PGS002055	PGS-Catalog cov_input_genes	PGS
amr	CV_442	0.468978	0.401473	0.525174	PGS001534	PGS-Catalog cov_input_genes	PGS
amr	CV_444	0.501807	0.490855	0.51478	PGS000938	PGS-Catalog cov_input_genes	PGS
amr	CV_416	0.510878	0.500341	0.519765	PGS000016	PGS-Catalog cov_input_genes	PGS
amr	CV_414	0.625645	0.606882	0.642379	PGS004951	PGS-Catalog cov_input_genes	PGS
amr	CV_403	0.555933	0.543354	0.571991	PGS005059	PGS-Catalog cov_input_genes	PGS
amr	CV_452	0.475804	0.440002	0.507965	PGS003457	PGS-Catalog cov_input_genes	PGS
amr	CV_440	0.506004	0.493758	0.518841	phecode-444-both_sexes_META_pst_eff_a1_b0.5_phi1e-02	PRS-CSX cov_input_genes	PRS
amr	CV_404	0.585578	0.575496	0.598711	phecode-411-both_sexes_META_pst_eff_a1_b0.5_phi1e-06	PRS-CSX cov_input_genes	PRS
amr	CV_442	0.482372	0.4168	0.53612	phecode-442-both_sexes_META_pst_eff_a1_b0.5_phi1e-02	PRS-CSX cov_input_genes	PRS
amr	CV_418	0.482869	0.471784	0.49369	phecode-418-both_sexes_META_pst_eff_a1_b0.5_phi1e-04	PRS-CSX cov_input_genes	PRS
amr	CV_401	0.577612	0.571393	0.583129	phecode-401-both_sexes_META_pst_eff_a1_b0.5_phi1e-06	PRS-CSX cov_input_genes	PRS
amr	CV_436	0.592887	0.583339	0.60431	phecode-440-both_sexes_META_pst_eff_a1_b0.5_phi1e-04	PRS-CSX cov_input_genes	PRS
amr	CV_403	0.504636	0.491519	0.518809	phecode-411-both_sexes_META_pst_eff_a1_b0.5_phi1e-07	PRS-CSX cov_input_genes	PRS
amr	CV_452	0.478105	0.446433	0.510384	phecode-452-both_sexes_META_pst_eff_a1_b0.5_phi1e-02	PRS-CSX cov_input_genes	PRS
amr	CV_443	0.496046	0.470759	0.524098	phecode-447-both_sexes_META_pst_eff_a1_b0.5_phi1e-06	PRS-CSX cov_input_genes	PRS
amr	CV_414	0.540016	0.524044	0.556794	phecode-425-both_sexes_META_pst_eff_a1_b0.5_phi1e-02	PRS-CSX cov_input_genes	PRS
amr	CV_446	0.539233	0.527034	0.552925	phecode-446-both_sexes_META_pst_eff_a1_b0.5_phi1e-02	PRS-CSX cov_input_genes	PRS
amr	CV_410	0.455672	0.427699	0.488557	phecode-420-both_sexes_META_pst_eff_a1_b0.5_phi1e-06	PRS-CSX cov_input_genes	PRS
amr	CV_416	0.514098	0.504336	0.523401	phecode-427.2-both_sexes_META_pst_eff_a1_b0.5_phi1e-09	PRS-CSX cov_input_genes	PRS
amr	CV_430	0.523017	0.500487	0.547005	phecode-430-both_sexes_META_pst_eff_a1_b0.5_phi1e-02	PRS-CSX cov_input_genes	PRS
amr	CV_448	0.468084	0.452817	0.484889	phecode-443-both_sexes_META_pst_eff_a1_b0.5_phi1e-06	PRS-CSX cov_input_genes	PRS
amr	CV_431	0.455137	0.44224	0.470075	phecode-433-both_sexes_META_pst_eff_a1_b0.5_phi1e-06	PRS-CSX cov_input_genes	PRS
amr	CV_444	0.458127	0.447977	0.470628	phecode-441-both_sexes_META_pst_eff_a1_b0.5_phi1e-04	PRS-CSX cov_input_genes	PRS
amr	CV_400	0.534076	0.511967	0.556792	phecode-414-both_sexes_META_pst_eff_a1_b0.5_phi1e-06	PRS-CSX cov_input_genes	PRS
amr	CV_440	0.542329	0.53115	0.555079	OGM-28632	SLO OGM single label	SLO
amr	CV_400	0.479795	0.454734	0.505773	OGM-28590	SLO OGM single label	SLO
amr	CV_404	0.603547	0.59437	0.614065	OGM-28621	SLO OGM single label	SLO
amr	CV_439	0.577388	0.569596	0.586072	OGM-28645	SLO OGM single label	SLO
amr	CV_448	0.559399	0.543872	0.57269	OGM-28656	SLO OGM single label	SLO
amr	CV_444	0.509665	0.499722	0.52272	OGM-28653	SLO OGM single label	SLO
amr	CV_413	0.470965	0.458449	0.482759	OGM-28599	SLO OGM single label	SLO
amr	CV_418	0.526296	0.515683	0.537036	OGM-28607	SLO OGM single label	SLO
amr	CV_446	0.537375	0.523514	0.55093	OGM-28654	SLO OGM single label	SLO
amr	CV_433	0.482865	0.46593	0.497092	OGM-28644	SLO OGM single label	SLO
amr	CV_423	0.523662	0.505859	0.54271	OGM-28613	SLO OGM single label	SLO
amr	CV_416	0.561529	0.551825	0.569747	OGM-28629	SLO OGM single label	SLO
amr	CV_447	0.486816	0.432275	0.540311	OGM-28655	SLO OGM single label	SLO
amr	CV_406	0.503368	0.486935	0.52132	OGM-28595	SLO OGM single label	SLO
amr	CV_425	0.535767	0.519153	0.553831	OGM-28628	SLO OGM single label	SLO
amr	CV_401	0.550455	0.543043	0.556261	OGM-28591	SLO OGM single label	SLO
amr	CV_449	0.459266	0.436613	0.481344	OGM-28661	SLO OGM single label	SLO
amr	CV_408	0.427781	0.356529	0.509607	OGM-28596	SLO OGM single label	SLO
amr	CV_403	0.554395	0.539544	0.568803	OGM-28593	SLO OGM single label	SLO
amr	CV_424	0.608752	0.59591	0.619393	OGM-28637	SLO OGM single label	SLO
amr	CV_431	0.491809	0.47687	0.507802	OGM-28640	SLO OGM single label	SLO
amr	CV_426	0.483828	0.455429	0.503069	OGM-28638	SLO OGM single label	SLO
amr	CV_411	0.525003	0.503266	0.551528	OGM-28598	SLO OGM single label	SLO
amr	CV_410	0.454127	0.427807	0.482536	OGM-28597	SLO OGM single label	SLO
amr	CV_436	0.609007	0.597713	0.620268	OGM-28625	SLO OGM single label	SLO
amr	CV_442	0.473015	0.405674	0.528158	OGM-28647	SLO OGM single label	SLO
amr	CV_452	0.464315	0.427753	0.499714	OGM-28663	SLO OGM single label	SLO
amr	CV_420	0.531243	0.486749	0.569674	OGM-28609	SLO OGM single label	SLO
amr	CV_443	0.522653	0.491021	0.546544	OGM-28649	SLO OGM single label	SLO
amr	CV_441	0.501319	0.46306	0.536394	OGM-28646	SLO OGM single label	SLO
amr	CV_419	0.480894	0.332563	0.648731	OGM-28608	SLO OGM single label	SLO
amr	CV_414	0.52291	0.504709	0.539325	OGM-28600	SLO OGM single label	SLO
amr	CV_438	0.483386	0.46464	0.500913	OGM-28627	SLO OGM single label	SLO
amr	CV_417	0.5162	0.508675	0.524213	OGM-28606	SLO OGM single label	SLO
amr	CV_430	0.537009	0.504915	0.570392	OGM-28639	SLO OGM single label	SLO
sas	CV_400	0.518805	0.403455	0.652185	9500c0a2-4501-11f1-809a-a088c203df44	OGM cov input	OGM
sas	CV_401	0.616036	0.591283	0.641846	9500c0a2-4501-11f1-809a-a088c203df44	OGM cov input	OGM
sas	CV_403	0.622294	0.57183	0.678131	9500c0a2-4501-11f1-809a-a088c203df44	OGM cov input	OGM
sas	CV_404	0.671316	0.639029	0.708828	9500c0a2-4501-11f1-809a-a088c203df44	OGM cov input	OGM
sas	CV_406	0.545395	0.445886	0.626776	9500c0a2-4501-11f1-809a-a088c203df44	OGM cov input	OGM
sas	CV_408	0.551937	0.202697	0.814289	9500c0a2-4501-11f1-809a-a088c203df44	OGM cov input	OGM
sas	CV_410	0.573582	0.454979	0.681118	9500c0a2-4501-11f1-809a-a088c203df44	OGM cov input	OGM
sas	CV_411	0.513746	0.424449	0.606108	9500c0a2-4501-11f1-809a-a088c203df44	OGM cov input	OGM
sas	CV_413	0.527932	0.47336	0.579587	9500c0a2-4501-11f1-809a-a088c203df44	OGM cov input	OGM
sas	CV_414	0.629038	0.562917	0.689236	9500c0a2-4501-11f1-809a-a088c203df44	OGM cov input	OGM
sas	CV_416	0.586208	0.547198	0.624762	9500c0a2-4501-11f1-809a-a088c203df44	OGM cov input	OGM
sas	CV_417	0.538982	0.50218	0.567006	9500c0a2-4501-11f1-809a-a088c203df44	OGM cov input	OGM
sas	CV_418	0.606053	0.563832	0.647113	9500c0a2-4501-11f1-809a-a088c203df44	OGM cov input	OGM
sas	CV_419				9500c0a2-4501-11f1-809a-a088c203df44	OGM cov input	OGM
sas	CV_420	0.84779	0.732988	0.937242	9500c0a2-4501-11f1-809a-a088c203df44	OGM cov input	OGM
sas	CV_423	0.479535	0.412019	0.552917	9500c0a2-4501-11f1-809a-a088c203df44	OGM cov input	OGM
sas	CV_424	0.649334	0.58927	0.714519	9500c0a2-4501-11f1-809a-a088c203df44	OGM cov input	OGM
sas	CV_425	0.578062	0.491362	0.668732	9500c0a2-4501-11f1-809a-a088c203df44	OGM cov input	OGM
sas	CV_426	0.646069	0.565349	0.726562	9500c0a2-4501-11f1-809a-a088c203df44	OGM cov input	OGM
sas	CV_430	0.585798	0.437717	0.733772	9500c0a2-4501-11f1-809a-a088c203df44	OGM cov input	OGM
sas	CV_431	0.623606	0.559371	0.685017	9500c0a2-4501-11f1-809a-a088c203df44	OGM cov input	OGM
sas	CV_433	0.55456	0.4938	0.624146	9500c0a2-4501-11f1-809a-a088c203df44	OGM cov input	OGM
sas	CV_436	0.673132	0.641765	0.711693	9500c0a2-4501-11f1-809a-a088c203df44	OGM cov input	OGM
sas	CV_438	0.643049	0.559546	0.721032	9500c0a2-4501-11f1-809a-a088c203df44	OGM cov input	OGM
sas	CV_439	0.517674	0.477899	0.55312	9500c0a2-4501-11f1-809a-a088c203df44	OGM cov input	OGM
sas	CV_440	0.619703	0.553353	0.677262	9500c0a2-4501-11f1-809a-a088c203df44	OGM cov input	OGM
sas	CV_441	0.639471	0.36452	0.863611	9500c0a2-4501-11f1-809a-a088c203df44	OGM cov input	OGM
sas	CV_442	0.0977262	0	0.143225	9500c0a2-4501-11f1-809a-a088c203df44	OGM cov input	OGM
sas	CV_443	0.618384	0.517359	0.706603	9500c0a2-4501-11f1-809a-a088c203df44	OGM cov input	OGM
sas	CV_444	0.523034	0.464182	0.583434	9500c0a2-4501-11f1-809a-a088c203df44	OGM cov input	OGM
sas	CV_446	0.556228	0.486326	0.614615	9500c0a2-4501-11f1-809a-a088c203df44	OGM cov input	OGM
sas	CV_447	0.683769	0.386595	0.874864	9500c0a2-4501-11f1-809a-a088c203df44	OGM cov input	OGM
sas	CV_448	0.560702	0.499368	0.615923	9500c0a2-4501-11f1-809a-a088c203df44	OGM cov input	OGM
sas	CV_449	0.48442	0.361894	0.591013	9500c0a2-4501-11f1-809a-a088c203df44	OGM cov input	OGM
sas	CV_452	0.450763	0.283225	0.662362	9500c0a2-4501-11f1-809a-a088c203df44	OGM cov input	OGM
sas	CV_430	0.626907	0.520644	0.735638	PGS003409	PGS-Catalog cov_input_genes	PGS
sas	CV_404	0.623288	0.587371	0.667177	PGS000013	PGS-Catalog cov_input_genes	PGS
sas	CV_449	0.516708	0.388711	0.622551	PGS002059	PGS-Catalog cov_input_genes	PGS
sas	CV_408	0.599395	0.377386	0.769548	PGS004530	PGS-Catalog cov_input_genes	PGS
sas	CV_410	0.576508	0.445093	0.673375	PGS002885	PGS-Catalog cov_input_genes	PGS
sas	CV_400	0.471451	0.367104	0.580598	PGS002312	PGS-Catalog cov_input_genes	PGS
sas	CV_406	0.536039	0.453962	0.603652	PGS005217	PGS-Catalog cov_input_genes	PGS
sas	CV_443	0.670235	0.580387	0.733737	PGS005217	PGS-Catalog cov_input_genes	PGS
sas	CV_431	0.582648	0.521453	0.636374	PGS000039	PGS-Catalog cov_input_genes	PGS
sas	CV_419	0	0	0	PGS004577	PGS-Catalog cov_input_genes	PGS
sas	CV_420	0.8363	0.745832	0.908434	PGS004528	PGS-Catalog cov_input_genes	PGS
sas	CV_436	0.638368	0.60807	0.680421	PGS002048	PGS-Catalog cov_input_genes	PGS
sas	CV_401	0.460247	0.434336	0.489725	PGS002335	PGS-Catalog cov_input_genes	PGS
sas	CV_413	0.528473	0.470244	0.584143	PGS002271	PGS-Catalog cov_input_genes	PGS
sas	CV_446	0.536489	0.46993	0.598587	PGS002349	PGS-Catalog cov_input_genes	PGS
sas	CV_447	0.368638	0.0599775	0.674301	PGS002349	PGS-Catalog cov_input_genes	PGS
sas	CV_433	0.545693	0.482757	0.622683	PGS002053	PGS-Catalog cov_input_genes	PGS
sas	CV_438	0.646609	0.558398	0.733442	PGS003408	PGS-Catalog cov_input_genes	PGS
sas	CV_441	0.539291	0.341375	0.704919	PGS003408	PGS-Catalog cov_input_genes	PGS
sas	CV_411	0.477546	0.397962	0.572309	PGS000200	PGS-Catalog cov_input_genes	PGS
sas	CV_423	0.563522	0.474289	0.644043	PGS000200	PGS-Catalog cov_input_genes	PGS
sas	CV_417	0.50527	0.470495	0.538163	PGS000914	PGS-Catalog cov_input_genes	PGS
sas	CV_418	0.579782	0.53669	0.623008	PGS000914	PGS-Catalog cov_input_genes	PGS
sas	CV_425	0.529965	0.441847	0.60604	PGS003427	PGS-Catalog cov_input_genes	PGS
sas	CV_440	0.57364	0.509926	0.647752	PGS000930	PGS-Catalog cov_input_genes	PGS
sas	CV_426	0.635544	0.552398	0.73596	PGS004529	PGS-Catalog cov_input_genes	PGS
sas	CV_424	0.686019	0.627784	0.739817	PGS005299	PGS-Catalog cov_input_genes	PGS
sas	CV_439	0.509676	0.472894	0.547961	PGS001024	PGS-Catalog cov_input_genes	PGS
sas	CV_448	0.541538	0.480084	0.600474	PGS002055	PGS-Catalog cov_input_genes	PGS
sas	CV_442	0.0319303	0	0.0416571	PGS001534	PGS-Catalog cov_input_genes	PGS
sas	CV_444	0.526119	0.471381	0.586238	PGS000938	PGS-Catalog cov_input_genes	PGS
sas	CV_416	0.55834	0.523046	0.600094	PGS000016	PGS-Catalog cov_input_genes	PGS
sas	CV_414	0.538066	0.470824	0.612411	PGS004951	PGS-Catalog cov_input_genes	PGS
sas	CV_403	0.593019	0.533481	0.65222	PGS005059	PGS-Catalog cov_input_genes	PGS
sas	CV_452	0.391225	0.199121	0.58397	PGS003457	PGS-Catalog cov_input_genes	PGS
sas	CV_440	0.437216	0.376705	0.502774	phecode-444-both_sexes_META_pst_eff_a1_b0.5_phi1e-02	PRS-CSX cov_input_genes	PRS
sas	CV_404	0.628382	0.593531	0.671813	phecode-411-both_sexes_META_pst_eff_a1_b0.5_phi1e-06	PRS-CSX cov_input_genes	PRS
sas	CV_442	0.0679729	0.0478834	0.0861151	phecode-442-both_sexes_META_pst_eff_a1_b0.5_phi1e-02	PRS-CSX cov_input_genes	PRS
sas	CV_418	0.559517	0.507432	0.600508	phecode-418-both_sexes_META_pst_eff_a1_b0.5_phi1e-04	PRS-CSX cov_input_genes	PRS
sas	CV_401	0.596821	0.569198	0.619671	phecode-401-both_sexes_META_pst_eff_a1_b0.5_phi1e-06	PRS-CSX cov_input_genes	PRS
sas	CV_436	0.633003	0.599046	0.66621	phecode-440-both_sexes_META_pst_eff_a1_b0.5_phi1e-04	PRS-CSX cov_input_genes	PRS
sas	CV_403	0.592667	0.543385	0.64709	phecode-411-both_sexes_META_pst_eff_a1_b0.5_phi1e-07	PRS-CSX cov_input_genes	PRS
sas	CV_452	0.392079	0.21295	0.596418	phecode-452-both_sexes_META_pst_eff_a1_b0.5_phi1e-02	PRS-CSX cov_input_genes	PRS
sas	CV_443	0.623051	0.512553	0.701168	phecode-447-both_sexes_META_pst_eff_a1_b0.5_phi1e-06	PRS-CSX cov_input_genes	PRS
sas	CV_414	0.563744	0.481449	0.66276	phecode-425-both_sexes_META_pst_eff_a1_b0.5_phi1e-02	PRS-CSX cov_input_genes	PRS
sas	CV_446	0.519161	0.456282	0.575141	phecode-446-both_sexes_META_pst_eff_a1_b0.5_phi1e-02	PRS-CSX cov_input_genes	PRS
sas	CV_410	0.532848	0.406213	0.643578	phecode-420-both_sexes_META_pst_eff_a1_b0.5_phi1e-06	PRS-CSX cov_input_genes	PRS
sas	CV_416	0.556489	0.513352	0.600347	phecode-427.2-both_sexes_META_pst_eff_a1_b0.5_phi1e-09	PRS-CSX cov_input_genes	PRS
sas	CV_430	0.572985	0.414925	0.699749	phecode-430-both_sexes_META_pst_eff_a1_b0.5_phi1e-02	PRS-CSX cov_input_genes	PRS
sas	CV_448	0.54783	0.491588	0.595793	phecode-443-both_sexes_META_pst_eff_a1_b0.5_phi1e-06	PRS-CSX cov_input_genes	PRS
sas	CV_431	0.544856	0.478039	0.600138	phecode-433-both_sexes_META_pst_eff_a1_b0.5_phi1e-06	PRS-CSX cov_input_genes	PRS
sas	CV_444	0.525617	0.457284	0.588027	phecode-441-both_sexes_META_pst_eff_a1_b0.5_phi1e-04	PRS-CSX cov_input_genes	PRS
sas	CV_400	0.498414	0.366551	0.59807	phecode-414-both_sexes_META_pst_eff_a1_b0.5_phi1e-06	PRS-CSX cov_input_genes	PRS
sas	CV_440	0.589445	0.529669	0.652797	OGM-28632	SLO OGM single label	SLO
sas	CV_400	0.503634	0.3877	0.599162	OGM-28590	SLO OGM single label	SLO
sas	CV_404	0.623963	0.587829	0.661297	OGM-28621	SLO OGM single label	SLO
sas	CV_439	0.529824	0.50086	0.564155	OGM-28645	SLO OGM single label	SLO
sas	CV_448	0.60041	0.533813	0.648901	OGM-28656	SLO OGM single label	SLO
sas	CV_444	0.512509	0.454251	0.573641	OGM-28653	SLO OGM single label	SLO
sas	CV_413	0.484205	0.439194	0.535937	OGM-28599	SLO OGM single label	SLO
sas	CV_418	0.519789	0.4775	0.57102	OGM-28607	SLO OGM single label	SLO
sas	CV_446	0.529235	0.465215	0.584194	OGM-28654	SLO OGM single label	SLO
sas	CV_433	0.581095	0.522329	0.648106	OGM-28644	SLO OGM single label	SLO
sas	CV_423	0.490703	0.415021	0.577875	OGM-28613	SLO OGM single label	SLO
sas	CV_416	0.58626	0.550718	0.626206	OGM-28629	SLO OGM single label	SLO
sas	CV_447	0.368508	0.122294	0.566413	OGM-28655	SLO OGM single label	SLO
sas	CV_406	0.531795	0.436794	0.630104	OGM-28595	SLO OGM single label	SLO
sas	CV_425	0.558485	0.472596	0.639041	OGM-28628	SLO OGM single label	SLO
sas	CV_401	0.56848	0.543502	0.596798	OGM-28591	SLO OGM single label	SLO
sas	CV_449	0.500702	0.386945	0.60819	OGM-28661	SLO OGM single label	SLO
sas	CV_408	0.469521	0.0395863	0.693486	OGM-28596	SLO OGM single label	SLO
sas	CV_403	0.622188	0.569371	0.680769	OGM-28593	SLO OGM single label	SLO
sas	CV_424	0.628847	0.565826	0.705634	OGM-28637	SLO OGM single label	SLO
sas	CV_431	0.59322	0.541725	0.651099	OGM-28640	SLO OGM single label	SLO
sas	CV_426	0.640213	0.571346	0.705144	OGM-28638	SLO OGM single label	SLO
sas	CV_411	0.436754	0.335643	0.55227	OGM-28598	SLO OGM single label	SLO
sas	CV_410	0.554661	0.432911	0.682495	OGM-28597	SLO OGM single label	SLO
sas	CV_436	0.656167	0.622313	0.693393	OGM-28625	SLO OGM single label	SLO
sas	CV_442	0.032882	0	0.0415861	OGM-28647	SLO OGM single label	SLO
sas	CV_452	0.396914	0.201933	0.59862	OGM-28663	SLO OGM single label	SLO
sas	CV_420	0.471731	0.249962	0.700424	OGM-28609	SLO OGM single label	SLO
sas	CV_443	0.641661	0.547184	0.739848	OGM-28649	SLO OGM single label	SLO
sas	CV_441	0.600591	0.361134	0.799218	OGM-28646	SLO OGM single label	SLO
sas	CV_419	0	0	0	OGM-28608	SLO OGM single label	SLO
sas	CV_414	0.446849	0.366901	0.532632	OGM-28600	SLO OGM single label	SLO
sas	CV_438	0.63274	0.539201	0.71735	OGM-28627	SLO OGM single label	SLO
sas	CV_417	0.494196	0.461243	0.525702	OGM-28606	SLO OGM single label	SLO
sas	CV_430	0.531174	0.357245	0.684723	OGM-28639	SLO OGM single label	SLO
mid	CV_400	0.596747	0.464932	0.727434	9500c0a2-4501-11f1-809a-a088c203df44	OGM cov input	OGM
mid	CV_401	0.648087	0.603501	0.690679	9500c0a2-4501-11f1-809a-a088c203df44	OGM cov input	OGM
mid	CV_403	0.612486	0.540851	0.680019	9500c0a2-4501-11f1-809a-a088c203df44	OGM cov input	OGM
mid	CV_404	0.671211	0.612806	0.720533	9500c0a2-4501-11f1-809a-a088c203df44	OGM cov input	OGM
mid	CV_406	0.645138	0.535123	0.760476	9500c0a2-4501-11f1-809a-a088c203df44	OGM cov input	OGM
mid	CV_408				9500c0a2-4501-11f1-809a-a088c203df44	OGM cov input	OGM
mid	CV_410	0.683945	0.527403	0.806057	9500c0a2-4501-11f1-809a-a088c203df44	OGM cov input	OGM
mid	CV_411	0.623243	0.482533	0.764212	9500c0a2-4501-11f1-809a-a088c203df44	OGM cov input	OGM
mid	CV_413	0.565099	0.494029	0.648297	9500c0a2-4501-11f1-809a-a088c203df44	OGM cov input	OGM
mid	CV_414	0.630752	0.549141	0.717506	9500c0a2-4501-11f1-809a-a088c203df44	OGM cov input	OGM
mid	CV_416	0.618496	0.555365	0.674277	9500c0a2-4501-11f1-809a-a088c203df44	OGM cov input	OGM
mid	CV_417	0.57157	0.523263	0.617876	9500c0a2-4501-11f1-809a-a088c203df44	OGM cov input	OGM
mid	CV_418	0.609519	0.55246	0.666359	9500c0a2-4501-11f1-809a-a088c203df44	OGM cov input	OGM
mid	CV_419	0.66543	0	0.820808	9500c0a2-4501-11f1-809a-a088c203df44	OGM cov input	OGM
mid	CV_420	0.561252	0	0.665738	9500c0a2-4501-11f1-809a-a088c203df44	OGM cov input	OGM
mid	CV_423	0.511407	0.419011	0.611602	9500c0a2-4501-11f1-809a-a088c203df44	OGM cov input	OGM
mid	CV_424	0.675371	0.577462	0.753983	9500c0a2-4501-11f1-809a-a088c203df44	OGM cov input	OGM
mid	CV_425	0.597875	0.49492	0.704997	9500c0a2-4501-11f1-809a-a088c203df44	OGM cov input	OGM
mid	CV_426	0.568824	0.446945	0.703338	9500c0a2-4501-11f1-809a-a088c203df44	OGM cov input	OGM
mid	CV_430	0.61021	0.459189	0.757784	9500c0a2-4501-11f1-809a-a088c203df44	OGM cov input	OGM
mid	CV_431	0.680115	0.59213	0.770751	9500c0a2-4501-11f1-809a-a088c203df44	OGM cov input	OGM
mid	CV_433	0.585562	0.483536	0.691906	9500c0a2-4501-11f1-809a-a088c203df44	OGM cov input	OGM
mid	CV_436	0.651526	0.591314	0.699564	9500c0a2-4501-11f1-809a-a088c203df44	OGM cov input	OGM
mid	CV_438	0.664354	0.58806	0.743867	9500c0a2-4501-11f1-809a-a088c203df44	OGM cov input	OGM
mid	CV_439	0.593395	0.532205	0.643786	9500c0a2-4501-11f1-809a-a088c203df44	OGM cov input	OGM
mid	CV_440	0.59036	0.505211	0.671045	9500c0a2-4501-11f1-809a-a088c203df44	OGM cov input	OGM
mid	CV_441	0.658122	0.496744	0.814724	9500c0a2-4501-11f1-809a-a088c203df44	OGM cov input	OGM
mid	CV_442	0.547247	0.316569	0.750924	9500c0a2-4501-11f1-809a-a088c203df44	OGM cov input	OGM
mid	CV_443	0.581473	0.280234	0.747606	9500c0a2-4501-11f1-809a-a088c203df44	OGM cov input	OGM
mid	CV_444	0.503215	0.427836	0.577017	9500c0a2-4501-11f1-809a-a088c203df44	OGM cov input	OGM
mid	CV_446	0.661937	0.589305	0.749212	9500c0a2-4501-11f1-809a-a088c203df44	OGM cov input	OGM
mid	CV_447	0.677037	0	0.718138	9500c0a2-4501-11f1-809a-a088c203df44	OGM cov input	OGM
mid	CV_448	0.537455	0.429388	0.635874	9500c0a2-4501-11f1-809a-a088c203df44	OGM cov input	OGM
mid	CV_449	0.65518	0.511639	0.794223	9500c0a2-4501-11f1-809a-a088c203df44	OGM cov input	OGM
mid	CV_452	0.454683	0.211851	0.779968	9500c0a2-4501-11f1-809a-a088c203df44	OGM cov input	OGM
mid	CV_430	0.627915	0.410211	0.784742	PGS003409	PGS-Catalog cov_input_genes	PGS
mid	CV_404	0.642336	0.587858	0.699053	PGS000013	PGS-Catalog cov_input_genes	PGS
mid	CV_449	0.55697	0.394278	0.736762	PGS002059	PGS-Catalog cov_input_genes	PGS
mid	CV_408	0	0	0	PGS004530	PGS-Catalog cov_input_genes	PGS
mid	CV_410	0.615341	0.474466	0.746587	PGS002885	PGS-Catalog cov_input_genes	PGS
mid	CV_400	0.47431	0.345964	0.613452	PGS002312	PGS-Catalog cov_input_genes	PGS
mid	CV_406	0.65221	0.503271	0.793773	PGS005217	PGS-Catalog cov_input_genes	PGS
mid	CV_443	0.636344	0.379446	0.841374	PGS005217	PGS-Catalog cov_input_genes	PGS
mid	CV_431	0.619048	0.525698	0.72249	PGS000039	PGS-Catalog cov_input_genes	PGS
mid	CV_419	0.68004	0	0.91395	PGS004577	PGS-Catalog cov_input_genes	PGS
mid	CV_420	0.500742	0	0.789659	PGS004528	PGS-Catalog cov_input_genes	PGS
mid	CV_436	0.674653	0.617294	0.726134	PGS002048	PGS-Catalog cov_input_genes	PGS
mid	CV_401	0.457658	0.407561	0.508196	PGS002335	PGS-Catalog cov_input_genes	PGS
mid	CV_413	0.497099	0.415782	0.583995	PGS002271	PGS-Catalog cov_input_genes	PGS
mid	CV_446	0.639402	0.572828	0.709725	PGS002349	PGS-Catalog cov_input_genes	PGS
mid	CV_447	0.719585	0	0.758169	PGS002349	PGS-Catalog cov_input_genes	PGS
mid	CV_433	0.574675	0.452414	0.689249	PGS002053	PGS-Catalog cov_input_genes	PGS
mid	CV_438	0.668571	0.563212	0.74824	PGS003408	PGS-Catalog cov_input_genes	PGS
mid	CV_441	0.664671	0.488171	0.811617	PGS003408	PGS-Catalog cov_input_genes	PGS
mid	CV_411	0.576453	0.365642	0.770602	PGS000200	PGS-Catalog cov_input_genes	PGS
mid	CV_423	0.451668	0.37631	0.567006	PGS000200	PGS-Catalog cov_input_genes	PGS
mid	CV_417	0.536149	0.492628	0.590127	PGS000914	PGS-Catalog cov_input_genes	PGS
mid	CV_418	0.572646	0.507036	0.63956	PGS000914	PGS-Catalog cov_input_genes	PGS
mid	CV_425	0.553509	0.443359	0.682747	PGS003427	PGS-Catalog cov_input_genes	PGS
mid	CV_440	0.460456	0.368209	0.54349	PGS000930	PGS-Catalog cov_input_genes	PGS
mid	CV_426	0.591934	0.432263	0.752382	PGS004529	PGS-Catalog cov_input_genes	PGS
mid	CV_424	0.642262	0.549725	0.726246	PGS005299	PGS-Catalog cov_input_genes	PGS
mid	CV_439	0.563593	0.505218	0.605991	PGS001024	PGS-Catalog cov_input_genes	PGS
mid	CV_448	0.498031	0.397747	0.597247	PGS002055	PGS-Catalog cov_input_genes	PGS
mid	CV_442	0.486607	0.287535	0.694013	PGS001534	PGS-Catalog cov_input_genes	PGS
mid	CV_444	0.520785	0.453655	0.609339	PGS000938	PGS-Catalog cov_input_genes	PGS
mid	CV_416	0.585819	0.525157	0.645986	PGS000016	PGS-Catalog cov_input_genes	PGS
mid	CV_414	0.642519	0.527492	0.758359	PGS004951	PGS-Catalog cov_input_genes	PGS
mid	CV_403	0.60243	0.507646	0.689302	PGS005059	PGS-Catalog cov_input_genes	PGS
mid	CV_452	0.514925	0.325135	0.732941	PGS003457	PGS-Catalog cov_input_genes	PGS
mid	CV_440	0.525014	0.447433	0.604078	phecode-444-both_sexes_META_pst_eff_a1_b0.5_phi1e-02	PRS-CSX cov_input_genes	PRS
mid	CV_404	0.642617	0.576801	0.703738	phecode-411-both_sexes_META_pst_eff_a1_b0.5_phi1e-06	PRS-CSX cov_input_genes	PRS
mid	CV_442	0.446343	0.225981	0.663757	phecode-442-both_sexes_META_pst_eff_a1_b0.5_phi1e-02	PRS-CSX cov_input_genes	PRS
mid	CV_418	0.582478	0.512592	0.656644	phecode-418-both_sexes_META_pst_eff_a1_b0.5_phi1e-04	PRS-CSX cov_input_genes	PRS
mid	CV_401	0.614541	0.567758	0.659917	phecode-401-both_sexes_META_pst_eff_a1_b0.5_phi1e-06	PRS-CSX cov_input_genes	PRS
mid	CV_436	0.635571	0.575599	0.706364	phecode-440-both_sexes_META_pst_eff_a1_b0.5_phi1e-04	PRS-CSX cov_input_genes	PRS
mid	CV_403	0.577201	0.490771	0.647973	phecode-411-both_sexes_META_pst_eff_a1_b0.5_phi1e-07	PRS-CSX cov_input_genes	PRS
mid	CV_452	0.519074	0.284589	0.745653	phecode-452-both_sexes_META_pst_eff_a1_b0.5_phi1e-02	PRS-CSX cov_input_genes	PRS
mid	CV_443	0.553893	0.348915	0.747845	phecode-447-both_sexes_META_pst_eff_a1_b0.5_phi1e-06	PRS-CSX cov_input_genes	PRS
mid	CV_414	0.503717	0.407341	0.610183	phecode-425-both_sexes_META_pst_eff_a1_b0.5_phi1e-02	PRS-CSX cov_input_genes	PRS
mid	CV_446	0.64053	0.561927	0.707753	phecode-446-both_sexes_META_pst_eff_a1_b0.5_phi1e-02	PRS-CSX cov_input_genes	PRS
mid	CV_410	0.421789	0.261533	0.589518	phecode-420-both_sexes_META_pst_eff_a1_b0.5_phi1e-06	PRS-CSX cov_input_genes	PRS
mid	CV_416	0.590396	0.532808	0.646394	phecode-427.2-both_sexes_META_pst_eff_a1_b0.5_phi1e-09	PRS-CSX cov_input_genes	PRS
mid	CV_430	0.53769	0.368279	0.715947	phecode-430-both_sexes_META_pst_eff_a1_b0.5_phi1e-02	PRS-CSX cov_input_genes	PRS
mid	CV_448	0.567327	0.477644	0.656182	phecode-443-both_sexes_META_pst_eff_a1_b0.5_phi1e-06	PRS-CSX cov_input_genes	PRS
mid	CV_431	0.509166	0.38023	0.621041	phecode-433-both_sexes_META_pst_eff_a1_b0.5_phi1e-06	PRS-CSX cov_input_genes	PRS
mid	CV_444	0.478753	0.39915	0.554716	phecode-441-both_sexes_META_pst_eff_a1_b0.5_phi1e-04	PRS-CSX cov_input_genes	PRS
mid	CV_400	0.472755	0.346593	0.581754	phecode-414-both_sexes_META_pst_eff_a1_b0.5_phi1e-06	PRS-CSX cov_input_genes	PRS
mid	CV_440	0.567248	0.492635	0.660996	OGM-28632	SLO OGM single label	SLO
mid	CV_400	0.351067	0.206965	0.495551	OGM-28590	SLO OGM single label	SLO
mid	CV_404	0.670513	0.607346	0.71633	OGM-28621	SLO OGM single label	SLO
mid	CV_439	0.564197	0.4999	0.624549	OGM-28645	SLO OGM single label	SLO
mid	CV_448	0.556279	0.453292	0.64967	OGM-28656	SLO OGM single label	SLO
mid	CV_444	0.532908	0.43907	0.621532	OGM-28653	SLO OGM single label	SLO
mid	CV_413	0.552579	0.485661	0.618978	OGM-28599	SLO OGM single label	SLO
mid	CV_418	0.555977	0.489485	0.629712	OGM-28607	SLO OGM single label	SLO
mid	CV_446	0.658334	0.584418	0.726487	OGM-28654	SLO OGM single label	SLO
mid	CV_433	0.585307	0.451703	0.711122	OGM-28644	SLO OGM single label	SLO
mid	CV_423	0.52937	0.433364	0.654664	OGM-28613	SLO OGM single label	SLO
mid	CV_416	0.582507	0.521977	0.649059	OGM-28629	SLO OGM single label	SLO
mid	CV_447	0.912593	0	0.940569	OGM-28655	SLO OGM single label	SLO
mid	CV_406	0.572828	0.448219	0.713277	OGM-28595	SLO OGM single label	SLO
mid	CV_425	0.615583	0.516919	0.7269	OGM-28628	SLO OGM single label	SLO
mid	CV_401	0.530879	0.484792	0.585697	OGM-28591	SLO OGM single label	SLO
mid	CV_449	0.543016	0.415117	0.714313	OGM-28661	SLO OGM single label	SLO
mid	CV_408	0	0	0	OGM-28596	SLO OGM single label	SLO
mid	CV_424	0.604128	0.505493	0.6973	OGM-28637	SLO OGM single label	SLO
mid	CV_431	0.638118	0.543676	0.727406	OGM-28640	SLO OGM single label	SLO
mid	CV_426	0.642512	0.455581	0.81927	OGM-28638	SLO OGM single label	SLO
mid	CV_411	0.544444	0.375668	0.702494	OGM-28598	SLO OGM single label	SLO
mid	CV_410	0.565198	0.370732	0.745074	OGM-28597	SLO OGM single label	SLO
mid	CV_436	0.664236	0.603919	0.709127	OGM-28625	SLO OGM single label	SLO
mid	CV_442	0.51235	0.323468	0.717011	OGM-28647	SLO OGM single label	SLO
mid	CV_452	0.495274	0.284161	0.723701	OGM-28663	SLO OGM single label	SLO
mid	CV_420	0.796736	0	0.897778	OGM-28609	SLO OGM single label	SLO
mid	CV_443	0.729874	0.502844	0.914022	OGM-28649	SLO OGM single label	SLO
mid	CV_441	0.601609	0.385184	0.807816	OGM-28646	SLO OGM single label	SLO
mid	CV_419	0.349254	0	0.903771	OGM-28608	SLO OGM single label	SLO
mid	CV_414	0.421734	0.32201	0.521238	OGM-28600	SLO OGM single label	SLO
mid	CV_438	0.66793	0.594591	0.757303	OGM-28627	SLO OGM single label	SLO
mid	CV_417	0.52661	0.476588	0.569149	OGM-28606	SLO OGM single label	SLO
mid	CV_430	0.559809	0.366708	0.728032	OGM-28639	SLO OGM single label	SLO
mid	CV_403	0.612366	0.525402	0.701212	OGM-28172	SLO OGM single label	SLO
eas	CV_400	0.540204	0.458922	0.605972	9500c0a2-4501-11f1-809a-a088c203df44	OGM cov input	OGM
eas	CV_401	0.596593	0.575294	0.615629	9500c0a2-4501-11f1-809a-a088c203df44	OGM cov input	OGM
eas	CV_403	0.643907	0.580514	0.692891	9500c0a2-4501-11f1-809a-a088c203df44	OGM cov input	OGM
eas	CV_404	0.635837	0.600136	0.67564	9500c0a2-4501-11f1-809a-a088c203df44	OGM cov input	OGM
eas	CV_406	0.613644	0.543301	0.675665	9500c0a2-4501-11f1-809a-a088c203df44	OGM cov input	OGM
eas	CV_408	0.557081	0.298789	0.787811	9500c0a2-4501-11f1-809a-a088c203df44	OGM cov input	OGM
eas	CV_410	0.589952	0.492409	0.684966	9500c0a2-4501-11f1-809a-a088c203df44	OGM cov input	OGM
eas	CV_411	0.651009	0.527953	0.74695	9500c0a2-4501-11f1-809a-a088c203df44	OGM cov input	OGM
eas	CV_413	0.555179	0.516607	0.592271	9500c0a2-4501-11f1-809a-a088c203df44	OGM cov input	OGM
eas	CV_414	0.651878	0.587754	0.713131	9500c0a2-4501-11f1-809a-a088c203df44	OGM cov input	OGM
eas	CV_416	0.597965	0.563315	0.632408	9500c0a2-4501-11f1-809a-a088c203df44	OGM cov input	OGM
eas	CV_417	0.530131	0.504191	0.557337	9500c0a2-4501-11f1-809a-a088c203df44	OGM cov input	OGM
eas	CV_418	0.553913	0.519131	0.593089	9500c0a2-4501-11f1-809a-a088c203df44	OGM cov input	OGM
eas	CV_419	0.936654	0	0.946494	9500c0a2-4501-11f1-809a-a088c203df44	OGM cov input	OGM
eas	CV_420	0.642264	0.437407	0.814622	9500c0a2-4501-11f1-809a-a088c203df44	OGM cov input	OGM
eas	CV_423	0.557326	0.492996	0.621901	9500c0a2-4501-11f1-809a-a088c203df44	OGM cov input	OGM
eas	CV_424	0.642253	0.587253	0.681108	9500c0a2-4501-11f1-809a-a088c203df44	OGM cov input	OGM
eas	CV_425	0.652707	0.596055	0.700861	9500c0a2-4501-11f1-809a-a088c203df44	OGM cov input	OGM
eas	CV_426	0.598926	0.526394	0.693239	9500c0a2-4501-11f1-809a-a088c203df44	OGM cov input	OGM
eas	CV_430	0.573511	0.456105	0.663254	9500c0a2-4501-11f1-809a-a088c203df44	OGM cov input	OGM
eas	CV_431	0.552578	0.504905	0.605601	9500c0a2-4501-11f1-809a-a088c203df44	OGM cov input	OGM
eas	CV_433	0.530931	0.47532	0.580221	9500c0a2-4501-11f1-809a-a088c203df44	OGM cov input	OGM
eas	CV_436	0.628479	0.592424	0.662346	9500c0a2-4501-11f1-809a-a088c203df44	OGM cov input	OGM
eas	CV_438	0.616936	0.556097	0.674738	9500c0a2-4501-11f1-809a-a088c203df44	OGM cov input	OGM
eas	CV_439	0.4923	0.46731	0.519348	9500c0a2-4501-11f1-809a-a088c203df44	OGM cov input	OGM
eas	CV_440	0.534695	0.479478	0.586817	9500c0a2-4501-11f1-809a-a088c203df44	OGM cov input	OGM
eas	CV_441	0.53049	0.360377	0.679999	9500c0a2-4501-11f1-809a-a088c203df44	OGM cov input	OGM
eas	CV_442	0.424569	0.281106	0.594701	9500c0a2-4501-11f1-809a-a088c203df44	OGM cov input	OGM
eas	CV_443	0.546582	0.452442	0.644144	9500c0a2-4501-11f1-809a-a088c203df44	OGM cov input	OGM
eas	CV_444	0.43798	0.374572	0.492505	9500c0a2-4501-11f1-809a-a088c203df44	OGM cov input	OGM
eas	CV_446	0.55684	0.516177	0.600951	9500c0a2-4501-11f1-809a-a088c203df44	OGM cov input	OGM
eas	CV_447	0.399446	0	0.905883	9500c0a2-4501-11f1-809a-a088c203df44	OGM cov input	OGM
eas	CV_448	0.537769	0.459503	0.598053	9500c0a2-4501-11f1-809a-a088c203df44	OGM cov input	OGM
eas	CV_449	0.51832	0.433156	0.595347	9500c0a2-4501-11f1-809a-a088c203df44	OGM cov input	OGM
eas	CV_452	0.503604	0.37279	0.644875	9500c0a2-4501-11f1-809a-a088c203df44	OGM cov input	OGM
eas	CV_430	0.557359	0.419475	0.664518	PGS003409	PGS-Catalog cov_input_genes	PGS
eas	CV_404	0.621853	0.591169	0.6537	PGS000013	PGS-Catalog cov_input_genes	PGS
eas	CV_449	0.629082	0.523512	0.710696	PGS002059	PGS-Catalog cov_input_genes	PGS
eas	CV_408	0.571304	0.385735	0.799075	PGS004530	PGS-Catalog cov_input_genes	PGS
eas	CV_410	0.569963	0.467271	0.658908	PGS002885	PGS-Catalog cov_input_genes	PGS
eas	CV_400	0.51968	0.441769	0.603248	PGS002312	PGS-Catalog cov_input_genes	PGS
eas	CV_406	0.639542	0.577512	0.717511	PGS005217	PGS-Catalog cov_input_genes	PGS
eas	CV_443	0.599264	0.497015	0.688616	PGS005217	PGS-Catalog cov_input_genes	PGS
eas	CV_431	0.516884	0.457272	0.574906	PGS000039	PGS-Catalog cov_input_genes	PGS
eas	CV_419	0.706335	0	0.725111	PGS004577	PGS-Catalog cov_input_genes	PGS
eas	CV_420	0.595766	0.292315	0.928953	PGS004528	PGS-Catalog cov_input_genes	PGS
eas	CV_436	0.600333	0.56599	0.63301	PGS002048	PGS-Catalog cov_input_genes	PGS
eas	CV_401	0.448851	0.428827	0.468688	PGS002335	PGS-Catalog cov_input_genes	PGS
eas	CV_413	0.542419	0.508689	0.585885	PGS002271	PGS-Catalog cov_input_genes	PGS
eas	CV_446	0.552484	0.511078	0.598177	PGS002349	PGS-Catalog cov_input_genes	PGS
eas	CV_447	0.330049	0	0.769992	PGS002349	PGS-Catalog cov_input_genes	PGS
eas	CV_433	0.541865	0.489487	0.591376	PGS002053	PGS-Catalog cov_input_genes	PGS
eas	CV_438	0.627372	0.57804	0.677062	PGS003408	PGS-Catalog cov_input_genes	PGS
eas	CV_441	0.628461	0.455438	0.801259	PGS003408	PGS-Catalog cov_input_genes	PGS
eas	CV_411	0.65208	0.516009	0.786453	PGS000200	PGS-Catalog cov_input_genes	PGS
eas	CV_423	0.501072	0.455174	0.568253	PGS000200	PGS-Catalog cov_input_genes	PGS
eas	CV_417	0.518825	0.491413	0.546782	PGS000914	PGS-Catalog cov_input_genes	PGS
eas	CV_418	0.572615	0.537981	0.613579	PGS000914	PGS-Catalog cov_input_genes	PGS
eas	CV_425	0.649829	0.584285	0.701692	PGS003427	PGS-Catalog cov_input_genes	PGS
eas	CV_440	0.514738	0.459921	0.5722	PGS000930	PGS-Catalog cov_input_genes	PGS
eas	CV_426	0.58295	0.508709	0.672667	PGS004529	PGS-Catalog cov_input_genes	PGS
eas	CV_424	0.634337	0.5716	0.689798	PGS005299	PGS-Catalog cov_input_genes	PGS
eas	CV_439	0.504461	0.480193	0.531078	PGS001024	PGS-Catalog cov_input_genes	PGS
eas	CV_448	0.5151	0.450011	0.57567	PGS002055	PGS-Catalog cov_input_genes	PGS
eas	CV_442	0.390097	0.220751	0.599665	PGS001534	PGS-Catalog cov_input_genes	PGS
eas	CV_444	0.465689	0.417922	0.516628	PGS000938	PGS-Catalog cov_input_genes	PGS
eas	CV_416	0.564944	0.530661	0.599765	PGS000016	PGS-Catalog cov_input_genes	PGS
eas	CV_414	0.671668	0.612385	0.73198	PGS004951	PGS-Catalog cov_input_genes	PGS
eas	CV_403	0.644589	0.592569	0.692753	PGS005059	PGS-Catalog cov_input_genes	PGS
eas	CV_452	0.504138	0.395025	0.645657	PGS003457	PGS-Catalog cov_input_genes	PGS
eas	CV_440	0.527571	0.470675	0.581808	phecode-444-both_sexes_META_pst_eff_a1_b0.5_phi1e-02	PRS-CSX cov_input_genes	PRS
eas	CV_404	0.586668	0.548387	0.619253	phecode-411-both_sexes_META_pst_eff_a1_b0.5_phi1e-06	PRS-CSX cov_input_genes	PRS
eas	CV_442	0.420443	0.234095	0.621512	phecode-442-both_sexes_META_pst_eff_a1_b0.5_phi1e-02	PRS-CSX cov_input_genes	PRS
eas	CV_418	0.583221	0.549244	0.62149	phecode-418-both_sexes_META_pst_eff_a1_b0.5_phi1e-04	PRS-CSX cov_input_genes	PRS
eas	CV_401	0.58274	0.563001	0.601085	phecode-401-both_sexes_META_pst_eff_a1_b0.5_phi1e-06	PRS-CSX cov_input_genes	PRS
eas	CV_436	0.600275	0.560995	0.63739	phecode-440-both_sexes_META_pst_eff_a1_b0.5_phi1e-04	PRS-CSX cov_input_genes	PRS
eas	CV_403	0.617479	0.562202	0.671628	phecode-411-both_sexes_META_pst_eff_a1_b0.5_phi1e-07	PRS-CSX cov_input_genes	PRS
eas	CV_452	0.522462	0.405762	0.642276	phecode-452-both_sexes_META_pst_eff_a1_b0.5_phi1e-02	PRS-CSX cov_input_genes	PRS
eas	CV_443	0.532886	0.433677	0.643358	phecode-447-both_sexes_META_pst_eff_a1_b0.5_phi1e-06	PRS-CSX cov_input_genes	PRS
eas	CV_414	0.564593	0.495261	0.642042	phecode-425-both_sexes_META_pst_eff_a1_b0.5_phi1e-02	PRS-CSX cov_input_genes	PRS
eas	CV_446	0.558959	0.520052	0.606303	phecode-446-both_sexes_META_pst_eff_a1_b0.5_phi1e-02	PRS-CSX cov_input_genes	PRS
eas	CV_410	0.444896	0.358308	0.541484	phecode-420-both_sexes_META_pst_eff_a1_b0.5_phi1e-06	PRS-CSX cov_input_genes	PRS
eas	CV_416	0.570569	0.535492	0.603847	phecode-427.2-both_sexes_META_pst_eff_a1_b0.5_phi1e-09	PRS-CSX cov_input_genes	PRS
eas	CV_430	0.476344	0.385872	0.567688	phecode-430-both_sexes_META_pst_eff_a1_b0.5_phi1e-02	PRS-CSX cov_input_genes	PRS
eas	CV_448	0.460513	0.392611	0.526352	phecode-443-both_sexes_META_pst_eff_a1_b0.5_phi1e-06	PRS-CSX cov_input_genes	PRS
eas	CV_431	0.503975	0.453579	0.562251	phecode-433-both_sexes_META_pst_eff_a1_b0.5_phi1e-06	PRS-CSX cov_input_genes	PRS
eas	CV_444	0.411013	0.356357	0.463414	phecode-441-both_sexes_META_pst_eff_a1_b0.5_phi1e-04	PRS-CSX cov_input_genes	PRS
eas	CV_400	0.505526	0.431196	0.590806	phecode-414-both_sexes_META_pst_eff_a1_b0.5_phi1e-06	PRS-CSX cov_input_genes	PRS
eas	CV_440	0.530755	0.473011	0.595543	OGM-28632	SLO OGM single label	SLO
eas	CV_400	0.511524	0.449489	0.581503	OGM-28590	SLO OGM single label	SLO
eas	CV_404	0.597885	0.56507	0.637033	OGM-28621	SLO OGM single label	SLO
eas	CV_439	0.502407	0.4776	0.535375	OGM-28645	SLO OGM single label	SLO
eas	CV_448	0.527196	0.456184	0.596763	OGM-28656	SLO OGM single label	SLO
eas	CV_444	0.481435	0.428972	0.538975	OGM-28653	SLO OGM single label	SLO
eas	CV_413	0.480623	0.441317	0.518124	OGM-28599	SLO OGM single label	SLO
eas	CV_418	0.510762	0.475052	0.550938	OGM-28607	SLO OGM single label	SLO
eas	CV_446	0.560023	0.516588	0.612834	OGM-28654	SLO OGM single label	SLO
eas	CV_433	0.525625	0.479495	0.574022	OGM-28644	SLO OGM single label	SLO
eas	CV_423	0.499504	0.444455	0.558157	OGM-28613	SLO OGM single label	SLO
eas	CV_416	0.595932	0.562342	0.63212	OGM-28629	SLO OGM single label	SLO
eas	CV_447	0.57931	0	0.826838	OGM-28655	SLO OGM single label	SLO
eas	CV_406	0.576035	0.50226	0.654516	OGM-28595	SLO OGM single label	SLO
eas	CV_425	0.641262	0.581867	0.695843	OGM-28628	SLO OGM single label	SLO
eas	CV_401	0.571785	0.550618	0.592501	OGM-28591	SLO OGM single label	SLO
eas	CV_449	0.541351	0.448443	0.60783	OGM-28661	SLO OGM single label	SLO
eas	CV_408	0.440777	0.288595	0.655495	OGM-28596	SLO OGM single label	SLO
eas	CV_424	0.645652	0.590171	0.696868	OGM-28637	SLO OGM single label	SLO
eas	CV_431	0.533886	0.487333	0.594648	OGM-28640	SLO OGM single label	SLO
eas	CV_426	0.595313	0.521114	0.660195	OGM-28638	SLO OGM single label	SLO
eas	CV_411	0.421776	0.32405	0.525776	OGM-28598	SLO OGM single label	SLO
eas	CV_410	0.591863	0.482511	0.687687	OGM-28597	SLO OGM single label	SLO
eas	CV_436	0.626608	0.59014	0.657529	OGM-28625	SLO OGM single label	SLO
eas	CV_442	0.518199	0.351786	0.67116	OGM-28647	SLO OGM single label	SLO
eas	CV_452	0.502327	0.377225	0.621528	OGM-28663	SLO OGM single label	SLO
eas	CV_420	0.75044	0.516824	0.894836	OGM-28609	SLO OGM single label	SLO
eas	CV_443	0.550656	0.467309	0.640103	OGM-28649	SLO OGM single label	SLO
eas	CV_441	0.557793	0.382132	0.704292	OGM-28646	SLO OGM single label	SLO
eas	CV_419	0.262915	0	0.285464	OGM-28608	SLO OGM single label	SLO
eas	CV_414	0.546127	0.490693	0.595753	OGM-28600	SLO OGM single label	SLO
eas	CV_438	0.618963	0.57801	0.667052	OGM-28627	SLO OGM single label	SLO
eas	CV_417	0.509556	0.482181	0.53069	OGM-28606	SLO OGM single label	SLO
eas	CV_430	0.564539	0.452446	0.672144	OGM-28639	SLO OGM single label	SLO
eas	CV_403	0.610878	0.550588	0.663568	OGM-28172	SLO OGM single label	SLO

### Sheet: raw_data_f5
phecode	model	direct_roc	bs_median_roc	bs_025_roc	bs_975_roc	split_label
CV_401	M+G	0.641041	0.640934	0.630104	0.651241	UKB EUR
CV_401	G	0.549373	0.54903	0.534495	0.56171	UKB EUR
CV_401	M	0.603207	0.603211	0.59293	0.615853	UKB EUR
CV_401	FC M+G	0.578542	0.579439	0.567515	0.592421	UKB EUR
CV_401	logregM+G_linear	0.593045	0.592515	0.58319	0.604154	UKB EUR
CV_401	logregM+G_logit	0.593045	0.593271	0.580178	0.604651	UKB EUR
CV_402	M+G	0.598908	0.596684	0.56727	0.626813	UKB EUR
CV_402	G	0.566025	0.564817	0.531116	0.596509	UKB EUR
CV_402	M	0.538765	0.539019	0.507796	0.569402	UKB EUR
CV_402	FC M+G	0.561625	0.563254	0.526941	0.601651	UKB EUR
CV_402	logregM+G_linear	0.572645	0.567289	0.536315	0.604898	UKB EUR
CV_402	logregM+G_logit	0.572645	0.576439	0.544686	0.601546	UKB EUR
CV_403	M+G	0.58126	0.582537	0.547105	0.616617	UKB EUR
CV_403	G	0.516236	0.52067	0.474465	0.559419	UKB EUR
CV_403	M	0.572925	0.572304	0.531399	0.606957	UKB EUR
CV_403	FC M+G	0.607369	0.607773	0.562436	0.649054	UKB EUR
CV_403	logregM+G_linear	0.517329	0.518507	0.47916	0.559392	UKB EUR
CV_403	logregM+G_logit	0.517329	0.515161	0.475723	0.553976	UKB EUR
CV_404	M+G	0.641616	0.640933	0.623343	0.659528	UKB EUR
CV_404	G	0.566521	0.56758	0.543659	0.593471	UKB EUR
CV_404	M	0.595218	0.596274	0.573745	0.619334	UKB EUR
CV_404	FC M+G	0.623562	0.62164	0.597639	0.647094	UKB EUR
CV_404	logregM+G_linear	0.57642	0.575405	0.550573	0.60398	UKB EUR
CV_404	logregM+G_logit	0.57642	0.577521	0.54936	0.599005	UKB EUR
CV_411	M+G	0.483331	0.488948	0.367012	0.61552	UKB EUR
CV_411	G	0.547875	0.545634	0.441291	0.639389	UKB EUR
CV_411	M	0.549335	0.549948	0.429922	0.651065	UKB EUR
CV_411	FC M+G	0.542635	0.538003	0.445638	0.63437	UKB EUR
CV_411	logregM+G_linear	0.553167	0.54929	0.457336	0.643221	UKB EUR
CV_411	logregM+G_logit	0.553167	0.544953	0.451478	0.6639	UKB EUR
CV_413	M+G	0.658093	0.655999	0.611258	0.698373	UKB EUR
CV_413	G	0.494592	0.497919	0.438897	0.548724	UKB EUR
CV_413	M	0.580007	0.579941	0.539579	0.62935	UKB EUR
CV_413	FC M+G	0.497639	0.49781	0.455869	0.54513	UKB EUR
CV_413	logregM+G_linear	0.483325	0.483506	0.43293	0.532169	UKB EUR
CV_413	logregM+G_logit	0.483325	0.484474	0.425429	0.535465	UKB EUR
CV_416	M+G	0.600152	0.598746	0.581337	0.619588	UKB EUR
CV_416	G	0.516078	0.515777	0.496128	0.538788	UKB EUR
CV_416	M	0.528116	0.528944	0.508155	0.546826	UKB EUR
CV_416	FC M+G	0.508456	0.509846	0.488746	0.528979	UKB EUR
CV_416	logregM+G_linear	0.513055	0.511955	0.48881	0.538097	UKB EUR
CV_416	logregM+G_logit	0.513055	0.511414	0.490767	0.530735	UKB EUR
CV_417	M+G	0.46395	0.46429	0.438456	0.482481	UKB EUR
CV_417	G	0.509032	0.510647	0.486789	0.53503	UKB EUR
CV_417	M	0.445517	0.445163	0.424613	0.465183	UKB EUR
CV_417	FC M+G	0.471937	0.473376	0.450624	0.496378	UKB EUR
CV_417	logregM+G_linear	0.549474	0.548708	0.519358	0.57585	UKB EUR
CV_417	logregM+G_logit	0.549474	0.550432	0.525633	0.574648	UKB EUR
CV_418	M+G	0.592316	0.590047	0.532242	0.647769	UKB EUR
CV_418	G	0.546224	0.543944	0.464333	0.629677	UKB EUR
CV_418	M	0.523952	0.516663	0.455939	0.585137	UKB EUR
CV_418	FC M+G	0.544554	0.550159	0.476046	0.620778	UKB EUR
CV_418	logregM+G_linear	0.526488	0.526572	0.449654	0.596297	UKB EUR
CV_418	logregM+G_logit	0.526488	0.531801	0.458378	0.600723	UKB EUR
CV_423	M+G	0.477309	0.474954	0.381769	0.559668	UKB EUR
CV_423	G	0.453252	0.455705	0.378482	0.547015	UKB EUR
CV_423	M	0.508482	0.510528	0.428551	0.591695	UKB EUR
CV_423	FC M+G	0.35226	0.346567	0.275137	0.420762	UKB EUR
CV_423	logregM+G_linear	0.457278	0.458141	0.38506	0.526544	UKB EUR
CV_423	logregM+G_logit	0.457278	0.450881	0.38706	0.51805	UKB EUR
CV_424	M+G	0.671624	0.673307	0.613014	0.733561	UKB EUR
CV_424	G	0.525506	0.521946	0.438784	0.605897	UKB EUR
CV_424	M	0.593497	0.595212	0.526766	0.668947	UKB EUR
CV_424	FC M+G	0.54589	0.548087	0.465616	0.626968	UKB EUR
CV_424	logregM+G_linear	0.555728	0.565459	0.472216	0.634445	UKB EUR
CV_424	logregM+G_logit	0.555728	0.563982	0.465769	0.632658	UKB EUR
CV_425	M+G	0.568761	0.565788	0.491237	0.636314	UKB EUR
CV_425	G	0.388307	0.384281	0.301203	0.487702	UKB EUR
CV_425	M	0.547849	0.546423	0.456458	0.630655	UKB EUR
CV_425	FC M+G	0.461145	0.454154	0.346482	0.567679	UKB EUR
CV_425	logregM+G_linear	0.398403	0.407163	0.278746	0.488507	UKB EUR
CV_425	logregM+G_logit	0.398403	0.396046	0.295168	0.491426	UKB EUR
CV_430	M+G	0.474961	0.469314	0.389683	0.559481	UKB EUR
CV_430	G	0.412454	0.411633	0.349466	0.48633	UKB EUR
CV_430	M	0.456121	0.456091	0.390066	0.539805	UKB EUR
CV_430	FC M+G	0.452376	0.444877	0.356056	0.537669	UKB EUR
CV_430	logregM+G_linear	0.421723	0.419729	0.343672	0.50703	UKB EUR
CV_430	logregM+G_logit	0.421723	0.418808	0.343024	0.496215	UKB EUR
CV_431	M+G	0.615949	0.614686	0.57958	0.650727	UKB EUR
CV_431	G	0.50611	0.505464	0.467383	0.550178	UKB EUR
CV_431	M	0.525119	0.525578	0.486602	0.565057	UKB EUR
CV_431	FC M+G	0.555328	0.554284	0.510748	0.592209	UKB EUR
CV_431	logregM+G_linear	0.500654	0.501257	0.458149	0.536262	UKB EUR
CV_431	logregM+G_logit	0.500654	0.503429	0.466463	0.542772	UKB EUR
CV_433	M+G	0.663787	0.665111	0.603283	0.710591	UKB EUR
CV_433	G	0.512238	0.509206	0.425933	0.578367	UKB EUR
CV_433	M	0.570083	0.570037	0.506658	0.623835	UKB EUR
CV_433	FC M+G	0.547979	0.54978	0.476505	0.614532	UKB EUR
CV_433	logregM+G_linear	0.536618	0.536846	0.475379	0.595349	UKB EUR
CV_433	logregM+G_logit	0.536618	0.537398	0.466867	0.614868	UKB EUR
CV_436	M+G	0.620939	0.626091	0.549747	0.675589	UKB EUR
CV_436	G	0.551599	0.553383	0.471314	0.650129	UKB EUR
CV_436	M	0.57165	0.572393	0.498995	0.640584	UKB EUR
CV_436	FC M+G	0.635748	0.641277	0.558323	0.728839	UKB EUR
CV_436	logregM+G_linear	0.573688	0.573178	0.49768	0.656468	UKB EUR
CV_436	logregM+G_logit	0.573688	0.575381	0.482411	0.66003	UKB EUR
CV_438	M+G	0.586977	0.583749	0.50902	0.674334	UKB EUR
CV_438	G	0.470205	0.477134	0.39548	0.537584	UKB EUR
CV_438	M	0.575137	0.577288	0.506575	0.648883	UKB EUR
CV_438	FC M+G	0.580055	0.577343	0.506413	0.642397	UKB EUR
CV_438	logregM+G_linear	0.525662	0.520645	0.453479	0.595888	UKB EUR
CV_438	logregM+G_logit	0.525662	0.527402	0.459499	0.592842	UKB EUR
CV_439	M+G	0.484628	0.484045	0.459468	0.50475	UKB EUR
CV_439	G	0.51664	0.517411	0.496544	0.536873	UKB EUR
CV_439	M	0.456091	0.454105	0.431667	0.479028	UKB EUR
CV_439	FC M+G	0.469341	0.469555	0.44676	0.493167	UKB EUR
CV_439	logregM+G_linear	0.545393	0.545543	0.523722	0.568953	UKB EUR
CV_439	logregM+G_logit	0.545393	0.543299	0.517459	0.566576	UKB EUR
CV_440	M+G	0.512347	0.512806	0.485024	0.544697	UKB EUR
CV_440	G	0.52972	0.530684	0.496131	0.560772	UKB EUR
CV_440	M	0.482985	0.483502	0.454358	0.514914	UKB EUR
CV_440	FC M+G	0.501479	0.501123	0.47459	0.530408	UKB EUR
CV_440	logregM+G_linear	0.52949	0.529566	0.501386	0.562536	UKB EUR
CV_440	logregM+G_logit	0.52949	0.529264	0.497554	0.555265	UKB EUR
CV_443	M+G	0.6263	0.628966	0.520545	0.713813	UKB EUR
CV_443	G	0.43502	0.438172	0.299441	0.562201	UKB EUR
CV_443	M	0.647849	0.64872	0.543414	0.749827	UKB EUR
CV_443	FC M+G	0.612394	0.605502	0.498063	0.744364	UKB EUR
CV_443	logregM+G_linear	0.4848	0.4791	0.338668	0.624921	UKB EUR
CV_443	logregM+G_logit	0.4848	0.481415	0.361799	0.601473	UKB EUR
CV_444	M+G	0.551044	0.550556	0.525079	0.577719	UKB EUR
CV_444	G	0.557377	0.55527	0.524827	0.58786	UKB EUR
CV_444	M	0.540306	0.540612	0.509994	0.573135	UKB EUR
CV_444	FC M+G	0.488224	0.489889	0.461892	0.517822	UKB EUR
CV_444	logregM+G_linear	0.569196	0.569464	0.533079	0.602369	UKB EUR
CV_444	logregM+G_logit	0.569196	0.568166	0.539934	0.601083	UKB EUR
CV_446	M+G	0.542298	0.544017	0.512471	0.578868	UKB EUR
CV_446	G	0.503943	0.503239	0.462774	0.545831	UKB EUR
CV_446	M	0.485702	0.485581	0.4452	0.518011	UKB EUR
CV_446	FC M+G	0.47178	0.471789	0.431546	0.517703	UKB EUR
CV_446	logregM+G_linear	0.514434	0.514657	0.485482	0.545794	UKB EUR
CV_446	logregM+G_logit	0.514434	0.513211	0.479643	0.552161	UKB EUR
CV_447	M+G	0.533958	0.539216	0.446778	0.614464	UKB EUR
CV_447	G	0.520113	0.521226	0.425123	0.628625	UKB EUR
CV_447	M	0.468919	0.463934	0.391678	0.558034	UKB EUR
CV_447	FC M+G	0.432844	0.428665	0.34426	0.536073	UKB EUR
CV_447	logregM+G_linear	0.54093	0.537638	0.458055	0.624262	UKB EUR
CV_447	logregM+G_logit	0.54093	0.540255	0.449429	0.625003	UKB EUR
CV_448	M+G	0.571072	0.573507	0.518697	0.618069	UKB EUR
CV_448	G	0.504903	0.504295	0.451429	0.558287	UKB EUR
CV_448	M	0.525138	0.522038	0.472665	0.585913	UKB EUR
CV_448	FC M+G	0.45501	0.458153	0.398576	0.513597	UKB EUR
CV_448	logregM+G_linear	0.504183	0.506344	0.449745	0.558458	UKB EUR
CV_448	logregM+G_logit	0.504183	0.501271	0.441532	0.552399	UKB EUR
CV_401	M+G	0.659435	0.658812	0.643956	0.672174	UKB Non-EUR
CV_401	G	0.569422	0.568349	0.553356	0.585694	UKB Non-EUR
CV_401	M	0.618003	0.617768	0.600743	0.634046	UKB Non-EUR
CV_401	FC M+G	0.577154	0.576746	0.560719	0.589897	UKB Non-EUR
CV_401	logregM+G_linear	0.61235	0.611675	0.596154	0.627839	UKB Non-EUR
CV_401	logregM+G_logit	0.61235	0.611457	0.597015	0.627032	UKB Non-EUR
CV_402	M+G	0.557027	0.558853	0.507946	0.603728	UKB Non-EUR
CV_402	G	0.536016	0.538416	0.486006	0.597074	UKB Non-EUR
CV_402	M	0.55835	0.558732	0.505632	0.608426	UKB Non-EUR
CV_402	FC M+G	0.571268	0.570148	0.528699	0.615541	UKB Non-EUR
CV_402	logregM+G_linear	0.543525	0.543285	0.496795	0.602455	UKB Non-EUR
CV_402	logregM+G_logit	0.543525	0.544038	0.501114	0.598284	UKB Non-EUR
CV_403	M+G	0.60471	0.609564	0.558076	0.655279	UKB Non-EUR
CV_403	G	0.576572	0.574282	0.513591	0.63557	UKB Non-EUR
CV_403	M	0.590681	0.588459	0.547834	0.642153	UKB Non-EUR
CV_403	FC M+G	0.591733	0.591524	0.542884	0.648941	UKB Non-EUR
CV_403	logregM+G_linear	0.577836	0.578746	0.515753	0.642492	UKB Non-EUR
CV_403	logregM+G_logit	0.577836	0.582693	0.50297	0.640422	UKB Non-EUR
CV_404	M+G	0.648618	0.648954	0.62058	0.677686	UKB Non-EUR
CV_404	G	0.585978	0.58592	0.552198	0.623172	UKB Non-EUR
CV_404	M	0.608586	0.610069	0.57844	0.636733	UKB Non-EUR
CV_404	FC M+G	0.638291	0.636389	0.605451	0.670225	UKB Non-EUR
CV_404	logregM+G_linear	0.597081	0.599072	0.562932	0.631453	UKB Non-EUR
CV_404	logregM+G_logit	0.597081	0.596086	0.563617	0.633113	UKB Non-EUR
CV_413	M+G	0.557471	0.556961	0.475934	0.651701	UKB Non-EUR
CV_413	G	0.505812	0.50411	0.424478	0.610792	UKB Non-EUR
CV_413	M	0.478946	0.483592	0.392641	0.563618	UKB Non-EUR
CV_413	FC M+G	0.544734	0.54761	0.451517	0.625648	UKB Non-EUR
CV_413	logregM+G_linear	0.510946	0.513783	0.432503	0.599103	UKB Non-EUR
CV_413	logregM+G_logit	0.510946	0.514204	0.428979	0.587481	UKB Non-EUR
CV_416	M+G	0.618696	0.617849	0.584242	0.646747	UKB Non-EUR
CV_416	G	0.554068	0.552504	0.522208	0.584417	UKB Non-EUR
CV_416	M	0.50572	0.5048	0.470842	0.535084	UKB Non-EUR
CV_416	FC M+G	0.501606	0.502639	0.471348	0.531538	UKB Non-EUR
CV_416	logregM+G_linear	0.554558	0.556219	0.527385	0.589608	UKB Non-EUR
CV_416	logregM+G_logit	0.554558	0.556444	0.528246	0.587138	UKB Non-EUR
CV_417	M+G	0.469264	0.469374	0.438345	0.502761	UKB Non-EUR
CV_417	G	0.515034	0.51448	0.477707	0.555635	UKB Non-EUR
CV_417	M	0.414065	0.416614	0.386583	0.447145	UKB Non-EUR
CV_417	FC M+G	0.425079	0.425283	0.387353	0.450831	UKB Non-EUR
CV_417	logregM+G_linear	0.5747	0.576701	0.540195	0.615736	UKB Non-EUR
CV_417	logregM+G_logit	0.5747	0.573223	0.54561	0.609046	UKB Non-EUR
CV_418	M+G	0.578729	0.579785	0.491493	0.666733	UKB Non-EUR
CV_418	G	0.529494	0.53472	0.40482	0.629108	UKB Non-EUR
CV_418	M	0.599474	0.596034	0.475832	0.692728	UKB Non-EUR
CV_418	FC M+G	0.54269	0.54322	0.44536	0.664415	UKB Non-EUR
CV_418	logregM+G_linear	0.485912	0.480741	0.361838	0.592171	UKB Non-EUR
CV_418	logregM+G_logit	0.485912	0.479937	0.34298	0.62778	UKB Non-EUR
CV_423	M+G	0.498652	0.498804	0.388703	0.599036	UKB Non-EUR
CV_423	G	0.543981	0.553032	0.433597	0.649967	UKB Non-EUR
CV_423	M	0.512734	0.510665	0.382817	0.609894	UKB Non-EUR
CV_423	FC M+G	0.357666	0.355183	0.240828	0.45806	UKB Non-EUR
CV_423	logregM+G_linear	0.544625	0.551563	0.421047	0.66577	UKB Non-EUR
CV_423	logregM+G_logit	0.544625	0.540399	0.427931	0.659399	UKB Non-EUR
CV_430	M+G	0.575885	0.571758	0.46566	0.688575	UKB Non-EUR
CV_430	G	0.473892	0.472092	0.36767	0.589817	UKB Non-EUR
CV_430	M	0.494549	0.491708	0.398178	0.578363	UKB Non-EUR
CV_430	FC M+G	0.449848	0.446648	0.355235	0.568428	UKB Non-EUR
CV_430	logregM+G_linear	0.474172	0.475093	0.370039	0.580188	UKB Non-EUR
CV_430	logregM+G_logit	0.474172	0.468937	0.366112	0.583888	UKB Non-EUR
CV_431	M+G	0.595565	0.597917	0.546054	0.659715	UKB Non-EUR
CV_431	G	0.513974	0.510408	0.448758	0.578703	UKB Non-EUR
CV_431	M	0.537834	0.538999	0.470319	0.597959	UKB Non-EUR
CV_431	FC M+G	0.592217	0.591353	0.51743	0.671041	UKB Non-EUR
CV_431	logregM+G_linear	0.50086	0.497489	0.439904	0.551939	UKB Non-EUR
CV_431	logregM+G_logit	0.50086	0.499872	0.43597	0.550806	UKB Non-EUR
CV_433	M+G	0.696733	0.702229	0.624398	0.787702	UKB Non-EUR
CV_433	G	0.451761	0.446591	0.352653	0.538031	UKB Non-EUR
CV_433	M	0.622381	0.623637	0.531892	0.714316	UKB Non-EUR
CV_433	FC M+G	0.55167	0.549317	0.439165	0.654446	UKB Non-EUR
CV_433	logregM+G_linear	0.505609	0.506115	0.403813	0.599053	UKB Non-EUR
CV_433	logregM+G_logit	0.505609	0.503689	0.420481	0.593019	UKB Non-EUR
CV_438	M+G	0.504374	0.497062	0.373142	0.632334	UKB Non-EUR
CV_438	G	0.537513	0.540728	0.423123	0.667927	UKB Non-EUR
CV_438	M	0.417496	0.424544	0.294097	0.552359	UKB Non-EUR
CV_438	FC M+G	0.466561	0.461374	0.343742	0.620458	UKB Non-EUR
CV_438	logregM+G_linear	0.493768	0.498343	0.332171	0.633617	UKB Non-EUR
CV_438	logregM+G_logit	0.493768	0.492043	0.334123	0.627404	UKB Non-EUR
CV_439	M+G	0.481619	0.480285	0.452252	0.51009	UKB Non-EUR
CV_439	G	0.490424	0.493625	0.465906	0.518806	UKB Non-EUR
CV_439	M	0.440969	0.442172	0.409693	0.470191	UKB Non-EUR
CV_439	FC M+G	0.454046	0.454703	0.420871	0.483265	UKB Non-EUR
CV_439	logregM+G_linear	0.53976	0.539266	0.517436	0.567581	UKB Non-EUR
CV_439	logregM+G_logit	0.53976	0.542215	0.513646	0.569069	UKB Non-EUR
CV_440	M+G	0.559027	0.561015	0.519542	0.601079	UKB Non-EUR
CV_440	G	0.526724	0.52471	0.482985	0.568337	UKB Non-EUR
CV_440	M	0.505377	0.503143	0.465936	0.540756	UKB Non-EUR
CV_440	FC M+G	0.527855	0.528724	0.486531	0.566411	UKB Non-EUR
CV_440	logregM+G_linear	0.526514	0.526505	0.485819	0.576416	UKB Non-EUR
CV_440	logregM+G_logit	0.526514	0.523811	0.482368	0.57454	UKB Non-EUR
CV_444	M+G	0.550881	0.551706	0.50516	0.595444	UKB Non-EUR
CV_444	G	0.583741	0.582396	0.542581	0.624383	UKB Non-EUR
CV_444	M	0.490217	0.491336	0.445093	0.533103	UKB Non-EUR
CV_444	FC M+G	0.502661	0.505098	0.459715	0.5532	UKB Non-EUR
CV_444	logregM+G_linear	0.582946	0.587815	0.544404	0.62451	UKB Non-EUR
CV_444	logregM+G_logit	0.582946	0.581517	0.543553	0.620222	UKB Non-EUR
CV_446	M+G	0.538459	0.540391	0.482962	0.588764	UKB Non-EUR
CV_446	G	0.47873	0.47794	0.422025	0.532952	UKB Non-EUR
CV_446	M	0.428728	0.424097	0.366156	0.486269	UKB Non-EUR
CV_446	FC M+G	0.449189	0.45083	0.387912	0.511595	UKB Non-EUR
CV_446	logregM+G_linear	0.574395	0.57002	0.512165	0.62262	UKB Non-EUR
CV_446	logregM+G_logit	0.574395	0.574259	0.516985	0.631401	UKB Non-EUR
CV_448	M+G	0.536695	0.535976	0.466681	0.612622	UKB Non-EUR
CV_448	G	0.535863	0.533556	0.456997	0.600284	UKB Non-EUR
CV_448	M	0.53453	0.534412	0.463082	0.59992	UKB Non-EUR
CV_448	FC M+G	0.505741	0.50661	0.429184	0.579514	UKB Non-EUR
CV_448	logregM+G_linear	0.55769	0.557338	0.494008	0.634336	UKB Non-EUR
CV_448	logregM+G_logit	0.55769	0.558852	0.490112	0.62673	UKB Non-EUR

### Sheet: raw_data_f3d
ID	abs_pgs_weight	abs_ig_cov_input
rs9778087	3.6713e-05	3.00628e-05
rs1891906	1.3516e-05	0.0015676
rs2488991	8.1277e-07	5.27569e-05
rs11260596	7.6641e-06	4.80103e-05
rs4075116	2.1635e-07	1.41821e-05
rs3934834	3.1445e-06	0.00158443
rs63325760	3.5848e-06	6.71433e-05
rs9329411	6.9048e-07	0.00178387
rs4970362	2.611e-07	0.00242448
rs9660710	5.5147e-07	8.22866e-05
rs11260542	3.9166e-06	0.00171699
rs72894031	9.3284e-07	0.00256174
rs11466681	6.6285e-07	0.0016437
rs74355107	1.5279e-06	0.000613234
rs6603781	2.0748e-06	3.72442e-06
rs7515488	1.2446e-06	0.000500264
rs2297864	5.2098e-07	2.10542e-05
rs12068885	7.4716e-06	0.000650351
rs74046660	4.86e-06	0.000189281
rs1262894	1.3848e-06	0.000133266
rs1810745	2.6958e-07	0.000224759
rs2765021	9.7398e-07	2.35953e-05
rs71628956	3.9293e-06	1.71294e-05
rs35710126	8.6477e-07	6.41037e-05
rs2765015	1.365e-06	1.14267e-05
rs35745967	2.3121e-06	0.000718718
rs12729599	1.0798e-05	0.000193135
rs11485864	3.7714e-06	0.000292176
rs1240746	6.0529e-06	0.000369175
rs148311129	5.2518e-06	0.000650395
rs12030806	3.9048e-06	7.7363e-05
rs1695824	1.3728e-06	6.04649e-05
rs873927	1.3085e-06	0.00035867
rs1240700	2.9523e-06	0.000955047
rs1781145	2.3479e-06	1.29985e-06
rs9439462	1.9079e-06	0.000112267
rs6683520	7.0006e-07	5.26657e-05
rs3753332	5.2942e-07	0.000559195
rs3766169	6.8358e-07	0.00110537
rs2296716	7.1023e-07	6.64873e-05
rs7518083	6.9366e-07	0.000781908
rs4648764	6.0848e-07	0.00760186
rs114645031	2.4006e-06	0.000742459
rs2235536	2.4228e-06	0.00280382
rs35672141	1.3601e-06	0.00258161
rs6603803	1.5364e-06	0.00152359
rs16824526	2.4696e-06	0.00385424
rs4648731	5.33e-07	0.00249207
rs2474460	1.8861e-06	0.00262352
rs28710181	2.3605e-06	0.00126406
rs3128319	1.3039e-06	0.00545456
rs2254669	1.071e-06	0.000681692
rs34415348	1.756e-06	0.00070899
rs425277	1.2708e-06	0.000461201
rs2460002	7.6394e-07	0.000104652
rs2459998	7.7129e-07	2.62892e-05
rs115111747	3.9198e-06	0.000599297
rs400132	1.8984e-06	0.00141325
rs2503715	7.7733e-07	0.000191998
rs10910028	2.3514e-05	0.00222348
rs2460000	1.0332e-06	0.0010275
rs11588312	1.5777e-05	0.00192204
rs36096196	1.9278e-05	0.00719118
rs2279677	7.0621e-05	0.000587898
rs145671968	4.5388e-06	8.08973e-05
rs115202793	9.8628e-06	0.000169558
rs7527871	1.6135e-06	0.000695798
rs12031614	3.3895e-06	0.00226991
rs2843128	1.2678e-06	7.24812e-05
rs6698680	6.3356e-07	0.00010144
rs72642191	1.1059e-06	0.000773106
rs12731309	4.6194e-07	0.0065759
rs2494641	1.1697e-06	0.000635745
rs10910082	3.3827e-06	0.000148503
rs3762444	1.8136e-06	0.00110866
rs3122923	5.3386e-07	0.00210794
rs3122922	5.5223e-06	0.00110168
rs12406506	4.958e-06	0.0023427
rs2477716	8.5291e-06	0.000137949
rs4870	5.4474e-07	0.00270013
rs10797432	3.3373e-07	0.000672482
rs10910093	3.4146e-06	0.000282702
rs867436	1.0168e-06	0.000968132
rs3748816	8.8802e-07	0.000192941
rs10797440	9.7352e-07	0.000514041
rs4648390	1.7214e-06	0.00448924
rs72646048	1.5665e-06	0.00293073
rs4648360	1.7971e-07	0.00125507
rs72851218	2.0002e-05	0.000463747
rs10797342	8.6111e-07	1.91429e-05
rs4576609	2.771e-06	0.00228984
rs7412983	2.6497e-06	0.00582083
rs41334845	2.1964e-06	0.00427716
rs2993480	1.2683e-06	0.00161706
rs1125017	2.1764e-06	0.0030546
rs2742672	6.0777e-07	0.000729589
rs4648363	3.5823e-07	0.00570232
rs10218452	1.8536e-05	0.000437804
rs2455135	3.6326e-06	0.00276162
rs2455134	2.1666e-06	0.000734759
rs867814	2.1667e-06	0.00109704
rs2493254	3.6286e-07	0.000419486
rs4364818	1.0809e-06	1.42717e-05
rs16823926	1.5771e-06	0.00124495
rs3765689	2.3007e-06	0.00118017
rs6697769	3.2189e-06	0.000123372
rs3753206	4.325e-06	0.00122888
rs2296033	5.6859e-07	0.000617956
rs3819967	2.8091e-07	0.000456443
rs2298223	5.1625e-06	0.000233731
rs3737589	5.5498e-07	0.000324174
rs10910024	2.0939e-07	0.00113583
rs1175550	1.3078e-06	0.000449294
rs118114505	3.628e-06	0.000329273
rs3737593	4.9076e-06	0.000201024
rs11547615	5.5678e-06	2.8041e-06
rs12122058	6.4418e-06	0.000317994
rs7513053	8.9325e-07	5.73774e-05
rs6688969	1.0408e-06	0.000927934
rs77937786	2.8213e-06	0.000335614
rs12740232	4.1036e-07	0.000764551
rs10797351	1.2424e-06	0.000504387
rs12097610	7.5098e-06	0.00237276
rs35025175	9.2088e-08	0.000390334
rs35265992	5.8659e-06	6.55826e-05
rs6695346	1.5459e-06	0.00427928
rs117476193	3.5299e-06	0.000811264
rs6681347	3.6035e-06	0.00282425
rs72644269	7.7708e-07	0.00120207
rs111571530	1.4561e-06	0.000888445
rs6690519	1.1804e-06	0.000205262
rs12075294	3.5415e-06	0.000192529
rs12042555	1.3276e-06	0.00193112
rs349403	3.1593e-07	0.0014196
rs12029910	1.3466e-07	0.000309247
rs16839003	1.7404e-06	0.000702531
rs12407583	1.0061e-06	0.00255412
rs6690675	2.987e-06	0.000662815
rs977271	4.352e-06	0.00102357
rs2078573	2.8975e-06	0.00271571
rs17349020	8.028e-07	0.00015453
rs7552057	2.935e-06	0.000118192
rs3820252	7.5436e-07	5.33024e-05
rs9787371	2.3593e-06	0.000124261
rs6678459	8.7227e-06	0.00017283
rs12041887	4.0176e-06	0.000257692
rs16840190	1.9364e-06	4.68912e-05
rs12085538	7.6968e-06	8.53246e-05
rs12126301	4.2174e-07	0.00163637
rs2071959	9.8095e-07	0.00129838
rs140652799	3.7746e-07	0.0051197
rs7515958	2.1271e-07	0.00426221
rs9439614	7.6553e-07	0.00775605
rs11260649	1.3578e-06	0.000696629
rs12407564	5.7907e-07	0.00134325
rs7542260	5.3905e-07	0.00293583
rs4845820	2.1237e-06	0.00262008
rs9729215	5.2123e-06	0.00310993
rs522049	1.2032e-06	0.000695101
rs571655	4.9401e-06	0.000430474
rs4908728	3.3638e-08	0.000197907
rs3789560	8.6283e-07	0.00041748
rs3789530	8.3066e-07	0.000996043
rs2843493	6.1222e-08	0.000229437
rs11121360	4.5254e-06	2.82769e-05
rs4908863	2.1637e-06	0.00246808
rs12070308	5.9989e-06	0.000117508
rs709208	3.2799e-06	0.00362607
rs709209	2.4606e-06	0.00306623
rs1802353	1.5294e-08	0.00247962
rs4908541	1.4901e-06	0.00125243
rs10779736	4.9876e-06	0.000783728
rs6577566	9.766e-06	0.000425584
rs12735670	5.6477e-06	5.80561e-05
rs12740426	4.664e-06	4.71874e-05
rs72858315	4.25e-06	0.000549656
rs6680121	9.9897e-08	0.00178007
rs7529205	3.9389e-06	0.000387662
rs3791184	6.2375e-06	0.000294981
rs2103673	2.0861e-07	0.0022761
rs730600	3.4388e-07	0.000414811
rs2986753	1.6966e-06	0.00291052
rs737243	2.1019e-07	0.000255031
rs4243830	3.2485e-06	2.72897e-05
rs12137494	3.8727e-06	7.70789e-06
rs12027598	3.9914e-06	0.00161437
rs12760251	1.4223e-06	0.000206824
rs4908563	2.396e-06	7.99645e-05
rs41278020	9.3925e-06	8.4805e-05
rs4908932	3.575e-07	0.000400899
rs9660507	1.4783e-06	0.000405533
rs11583755	8.0742e-07	0.00207898
rs9661802	2.2856e-06	0.00103579
rs2072948	1.4253e-06	0.00101719
rs12034227	2.2734e-06	0.000994039
rs3174820	7.3841e-07	0.000172186
rs12137794	1.2522e-06	0.0001453
rs17365584	1.9571e-06	0.000173454
rs112234676	5.9567e-06	0.000135951
rs11590169	4.4468e-06	3.87152e-05
rs277665	5.777e-07	0.000473186
rs430962	3.5016e-07	0.00212568
rs1475635	2.0143e-06	0.00413624
rs7521838	2.6423e-06	0.00033577
rs11578279	2.0253e-06	0.000387582
rs61780945	4.218e-07	0.00942377
rs116808675	4.4479e-07	0.000108151
rs845217	4.8055e-07	0.00120208
rs114873015	1.4774e-06	0.00687911
rs1193227	9.0713e-08	0.00110058
rs12119962	4.059e-07	0.000468721
rs1105720	3.2596e-06	0.000550308
rs1935228	3.1748e-06	6.57425e-05
rs697672	1.5755e-05	0.000108133
rs11582799	1.985e-06	0.000601019
rs707460	1.8432e-06	2.50046e-05
rs79724672	1.3035e-06	0.000246893
rs139315125	1.3003e-06	4.74211e-05
rs61773390	4.8752e-07	0.00050021
rs17374439	6.1478e-07	0.000542201
rs34305100	1.9198e-06	9.32802e-05
rs13306061	1.8845e-06	0.00050042
rs12568504	7.1715e-07	0.000968088
rs227163	9.4174e-07	0.00207393
rs9658041	2.5578e-05	0.000110614
rs9657980	9.6904e-06	7.3999e-05
rs161811	3.1249e-07	0.000172953
rs226250	1.1674e-06	0.00024111
rs161802	2.4398e-06	0.0012108
rs72634228	4.0576e-07	0.00012905
rs9756	4.4736e-07	0.000311628
rs11590889	5.7498e-07	0.000456892
rs78056657	3.3541e-07	0.00272761
rs147458259	3.1318e-06	0.00226915
rs4908742	3.4025e-07	0.00024006
rs61236001	3.9567e-05	0.000487737
rs77905678	4.2295e-06	0.000321175
rs74562379	4.0151e-06	0.000143868
rs17509537	2.7299e-07	0.00180128
rs754804	3.5713e-07	0.000390968
rs10864340	8.0785e-07	0.00172266
rs116136222	1.053e-05	0.0004033
rs12755969	5.4709e-06	1.14614e-05
rs78392922	1.0414e-06	0.00251847
rs11121152	4.9127e-06	0.00151256
rs10864346	9.1295e-07	3.60999e-05
rs1107284	5.9047e-06	0.000173217
rs1466654	2.0292e-05	0.00041045
rs7552012	1.7797e-06	0.00182286
rs7535752	2.4476e-06	0.000146586
rs301806	2.8808e-06	0.000937754
rs301807	2.7901e-06	0.000446607
rs172531	3.5929e-06	0.00268075
rs11121194	3.1989e-06	8.53768e-05
rs6668508	3.1116e-06	2.73831e-05
rs7556169	7.2767e-07	5.27864e-05
rs12028160	5.6068e-07	0.00151997
rs10864367	1.6313e-07	0.000189195
rs6698830	2.4238e-07	0.00110606
rs146159222	4.0995e-06	0.00133778
rs12137865	1.5371e-06	0.00229024
rs11121242	4.5958e-06	0.00214442
rs6577536	6.4536e-06	0.0008689
rs2274971	1.5642e-06	0.00184319
rs12032347	1.0608e-06	0.00124769
rs7539600	2.2604e-06	0.00127904
rs1284568	1.7966e-07	0.00132893
rs2765512	8.342e-08	0.000253536
rs1475734	2.0551e-06	0.000221912
rs12061974	3.933e-06	1.26534e-05
rs12078431	4.0128e-06	2.4179e-05
rs875148	3.9195e-06	3.23515e-05
rs12402611	1.1772e-06	0.000132874
rs770032	3.1696e-06	4.94215e-06
rs17842190	9.3653e-09	9.26387e-05
rs12733425	2.6301e-06	3.03532e-05
rs12239636	5.8377e-06	0.000534983
rs7520583	1.2581e-07	6.69662e-05
rs17376524	4.6154e-06	0.00750166
rs797264	5.7042e-07	0.000343852
rs797257	5.4006e-07	0.000153556
rs61787669	1.7659e-06	0.000607683
rs10442700	1.6059e-06	0.000728144
rs17033526	7.4526e-07	0.000478727
rs3753271	6.1699e-07	0.000217134
rs34603401	2.3463e-05	6.26386e-05
rs9434753	5.3623e-07	0.00143337
rs11590326	2.7583e-06	0.000831804
rs9442514	5.5586e-06	0.000129925
rs564709	1.6216e-05	0.000100195
rs2871651	1.727e-06	0.000502537
rs9729149	9.3592e-07	0.000301222
rs12074324	1.1192e-06	0.00144976
rs9659326	1.989e-08	0.00176769
rs7418365	8.1093e-07	0.00113452
rs7525571	1.676e-06	0.00279972
rs4423053	2.8826e-06	0.000433831
rs6540961	1.0034e-05	7.207e-06
rs6540967	7.2015e-07	6.74267e-05
rs9430506	7.7747e-07	0.00145615
rs4240895	1.6089e-06	0.00063827
rs12039250	6.1849e-09	0.000997038
rs12730387	6.1715e-07	0.000136024
rs6541017	9.2904e-07	0.000963897
rs7550295	5.0317e-06	2.96478e-05
rs10746492	1.1517e-06	0.000808284
rs1660742	5.02e-06	1.36558e-06
rs6666296	4.7501e-06	0.000581865
rs140368624	9.2136e-07	0.00338268
rs2379107	4.5178e-06	0.00140782
rs12128766	4.1877e-08	0.0024753
rs11828	1.5744e-07	0.000254585
rs4845912	2.9797e-06	0.0018344
rs6683452	6.0507e-07	7.26242e-05
rs35232720	1.9511e-06	0.00386279
rs6659436	9.5937e-06	0.000598308
rs17034569	4.6398e-06	0.000323424
rs7546642	6.4988e-06	9.4654e-05
rs6691645	8.0087e-07	0.000435809
rs6541085	1.5647e-07	0.000533078
rs4846204	7.9775e-07	0.00187884
rs912961	5.1584e-09	0.000436523
rs17034849	1.5934e-05	0.00174269
rs2847342	1.2829e-06	0.000181067
rs11579365	4.4231e-07	0.000357798
rs7528608	1.0988e-06	0.000259987
rs528713	2.685e-06	2.64912e-05
rs522280	2.3609e-06	0.000516575
rs2847337	2.257e-06	2.90946e-05
rs1307489	2.7061e-06	1.15622e-05
rs1307494	2.8034e-06	2.76134e-06
rs12134590	1.4682e-06	0.000840884
rs2506901	1.9778e-06	0.00142162
rs616488	5.075e-07	0.000253888
rs3790630	3.762e-07	0.00209992
rs284278	4.6287e-06	0.00112347
rs1292657	8.1468e-07	0.000293993
rs535724	2.7005e-06	5.74844e-05
rs10864476	9.1365e-06	8.38712e-06
rs1281003	7.8778e-07	0.000985277
rs9659356	7.1587e-07	0.00233319
rs11121667	1.9304e-06	0.000845962
rs7547006	5.9116e-06	0.000568187
rs11121675	3.2407e-07	0.000744695
rs78022785	6.8712e-08	0.000574412
rs9430335	2.9264e-07	0.000103278
rs3765895	1.6181e-07	0.000122687
rs7556039	7.2466e-07	0.000145132
rs12142107	1.0648e-07	9.22798e-05
rs12121344	3.8801e-06	0.00134963
rs12122160	2.6861e-06	3.26361e-06
rs6701726	1.0374e-07	0.00119212
rs75232193	2.9801e-07	6.40225e-05
rs112678921	3.9462e-05	0.000434784
rs6540964	3.4924e-07	0.000541456
rs12122483	1.08e-06	0.00202917
rs17417751	1.8477e-06	3.31119e-05
rs12122605	3.2074e-06	1.73684e-05
rs10779751	1.1169e-06	0.000108452
rs117044214	5.033e-06	0.000767624
rs6679878	1.0485e-06	0.000172114
rs2878409	1.5328e-06	0.00399784
rs2744815	1.2392e-06	1.36493e-05
rs3010204	8.1491e-07	7.09032e-06
rs6690077	4.6116e-08	0.00013095
rs75277090	1.1123e-06	0.000130067
rs6674692	1.2238e-06	0.0001168
rs58130172	4.6356e-06	0.000458249
rs79769841	7.7473e-07	0.000186863
rs4845868	2.1822e-06	0.000389151
rs7530509	4.0456e-07	4.43265e-05
rs17037129	5.5462e-06	0.000235932
rs7526268	2.3618e-07	2.69248e-05
rs72638609	5.2433e-05	0.000301491
rs6540987	8.0164e-08	0.000185668
rs3117061	2.7777e-07	0.000186638
rs3820340	1.1717e-06	0.00178692
rs3117066	1.0987e-06	0.000351971
rs7539455	1.8193e-06	0.000103613
rs12048469	1.1305e-06	0.00150592
rs12752700	5.304e-07	0.000301235
rs6703535	5.8053e-08	0.000641123
rs2274976	2.1081e-07	0.00019424
rs17375901	7.6822e-07	0.00267692
rs17367504	4.3415e-06	0.00433447
rs4846054	4.2966e-06	0.00257462
rs41275500	9.5897e-07	0.000690827
rs5063	1.1226e-06	0.00145901
rs198389	3.3567e-07	0.00179267
rs6676300	5.9766e-07	0.00304273
rs34241762	4.2337e-06	0.000906066
rs12741980	5.2393e-06	0.00119206
rs74615773	8.1345e-07	0.000351617
rs72640287	1.1635e-06	0.00129715
rs34550591	4.7695e-06	0.00454369
rs143439093	6.2487e-07	0.000509441
rs191838077	3.7864e-07	0.00190598
rs6674770	5.6359e-07	0.000154128
rs2336381	1.7309e-06	3.97129e-05
rs2236055	7.0664e-07	0.000146311
rs4846082	7.6892e-07	0.000111143
rs11588712	9.9292e-07	1.63043e-05
rs2295283	2.6726e-07	2.49103e-05
rs61776547	2.589e-09	0.000103982
rs35249183	6.7405e-06	0.00216196
rs6662910	4.9919e-07	0.00102234
rs12143590	2.2314e-06	0.000664816
rs6684143	2.629e-06	0.000708
rs72641062	3.6598e-06	0.000528097
rs2230622	3.6441e-07	0.000323915
rs11569951	1.8085e-06	0.000395562
rs1148462	1.5192e-06	0.00499145
rs474247	5.1081e-07	0.00804493
rs1201157	4.9003e-06	5.73139e-05
rs5746016	4.1713e-07	0.000101665
rs235246	1.6742e-06	6.34539e-05
rs7546762	1.7939e-06	0.000554491
rs6541024	1.8898e-06	6.61816e-05
rs6541025	8.0331e-07	0.0010764
rs4072868	1.4203e-05	0.00137358
rs11121943	4.38e-06	0.000387748
rs11121951	8.6169e-07	0.00100085
rs3010928	8.9495e-07	0.000895451
rs12402628	1.3052e-06	0.00605919
rs12061913	1.6878e-06	0.00200443
rs7512542	3.7217e-07	0.00407328
rs17458785	2.4389e-07	0.00667877
rs2040099	1.6269e-06	0.00110845
rs4074727	3.4228e-07	0.00156055
rs12090628	1.5412e-07	0.00135563
rs11809649	1.4764e-06	1.18133e-05
rs1132185	6.7522e-08	9.66013e-06
rs1008477	2.6295e-07	0.000213483
rs1812242	8.1538e-07	0.000268411
rs75246431	1.1496e-06	0.00222239
rs3013084	1.2185e-07	0.000533017
rs12093255	1.8156e-07	0.000181273
rs11576472	3.9785e-07	0.000616388
rs2282189	6.7816e-06	0.000648592
rs76062973	5.4908e-07	0.000846096
rs183052	9.5476e-07	0.000765289
rs946332	7.7838e-07	0.000657906
rs241908	1.864e-07	0.00214375
rs355022	5.0695e-07	0.00273836
rs16852432	2.0175e-06	0.00105027
rs7515525	9.9591e-07	0.00369568
rs4661410	9.1509e-07	0.00528057
rs12143609	1.2811e-06	0.000163979
rs12076662	1.1526e-08	0.000795834
rs2487655	2.4142e-06	0.000639578
rs116444164	1.7409e-07	0.000491924
rs10737914	8.8783e-07	0.00430749
rs2744647	1.6049e-06	2.51784e-05
rs6677556	2.704e-06	0.00257254
rs12035581	9.9203e-06	0.00371722
rs6429815	1.6664e-06	0.00402036
rs1079989	7.6676e-07	0.000991742
rs6668059	3.5631e-07	0.000651471
rs1934656	1.3141e-07	0.000106329
rs554728	2.4804e-06	0.000631216
rs4478803	9.9457e-06	2.24138e-05
rs6662041	1.15e-06	0.000794394
rs4662137	2.5247e-06	9.94903e-05
rs12134370	4.693e-09	0.00303292
rs2480054	6.6502e-07	3.22847e-05
rs12086025	1.3275e-06	0.000187125
rs10927446	9.7191e-07	0.000832694
rs11804898	2.7578e-06	0.000555594
rs3892594	8.1775e-10	2.04881e-05
rs58088467	1.4453e-06	0.000330761
rs693191	4.5105e-07	0.000230807
rs10803303	4.197e-07	0.000485276
rs12045403	6.7924e-07	0.000470519
rs4661540	5.9886e-08	0.000608789
rs4661310	2.8708e-06	6.55053e-05
rs10803338	8.9114e-07	0.000229522
rs6693853	1.3549e-06	5.32146e-05
rs72640753	4.4672e-07	0.00105831
rs12048554	2.7668e-07	0.00244169
rs6673615	4.6354e-06	2.42254e-05
rs16851358	4.1528e-06	0.000259884
rs1316277	1.4802e-06	0.0011504
rs12057512	3.7761e-07	0.00274113
rs2496331	1.902e-06	0.00268338
rs4661330	1.723e-08	0.00183761
rs742362	2.0718e-06	0.000582613
rs2473345	5.9784e-06	0.001716
rs733887	5.8005e-06	0.000545948
rs2473355	6.9225e-08	7.97694e-05
rs2744787	6.0433e-07	0.00120702
rs2549316	6.3225e-07	0.0020769
rs4661627	8.2885e-07	0.00155242
rs3820068	4.5183e-06	0.000369373
rs11585808	4.6257e-06	0.000119111
rs1800615	1.5905e-06	0.000568347
rs2308950	2.9021e-06	0.00208764
rs12124078	1.8993e-06	0.00119548
rs7515244	1.6695e-06	3.22086e-05
rs2236215	2.8093e-06	0.000232532
rs6664388	3.5986e-06	0.00298489
rs11580170	2.521e-06	2.9794e-05
rs6679323	2.2715e-06	0.000357261
rs72645883	3.1832e-08	0.00259445
rs61782439	6.2069e-07	0.000376196
rs17448682	5.0479e-07	0.000131117
rs35549389	8.9208e-07	8.83563e-06
rs35509554	3.4535e-06	0.000220729
rs12746773	6.2358e-06	0.00143944
rs12564900	6.8122e-06	0.00105706
rs10927840	6.2025e-06	0.00026412
rs6668919	6.0751e-06	0.000180711
rs12746673	2.5222e-06	5.9944e-05
rs1108185	4.8601e-07	0.000201734
rs79757554	1.7349e-06	1.00644e-05
rs2062595	1.3676e-06	0.00286146
rs115835356	4.8648e-07	0.00188166
rs35609485	3.6648e-07	0.000514453
rs10927851	1.9776e-06	0.000350505
rs7515497	5.452e-07	0.00486532
rs76240114	1.4594e-06	2.37132e-05
rs4661654	1.2416e-06	5.08224e-06
rs2862162	3.1794e-06	3.66096e-05
rs28537253	6.7873e-07	1.34334e-05
rs61782232	2.9926e-06	0.000650133
rs111784357	2.4761e-06	0.000442223
rs848208	2.1977e-06	0.00166723
rs848210	3.3467e-07	0.000625412
rs848197	1.3443e-06	0.00045792
rs848296	5.3939e-07	0.000309919
rs10927875	1.942e-06	0.000878013
rs12046247	4.5924e-06	0.00279953
rs17383551	2.8341e-06	0.000642048
rs59454432	2.9759e-06	0.00171127
rs3888951	5.0271e-07	0.000624228
rs2474310	7.6814e-06	5.94309e-05
rs1763616	1.5571e-06	0.000166209
rs1763612	1.3963e-06	6.67823e-05
rs1739837	8.9229e-07	0.00106368
rs1763601	9.4807e-07	0.00119952
rs1544131	2.4755e-06	0.000109061
rs3754322	1.0013e-05	1.45165e-05
rs2007471	9.4772e-07	0.00569998
rs12015135	3.0516e-07	0.000215741
rs12728542	4.9067e-06	0.00113828
rs2019460	3.7371e-05	8.52566e-06
rs4661351	3.6187e-06	0.000668368
rs28707573	1.4582e-06	0.00127022
rs1566147	1.4131e-05	0.000620177
rs16852471	1.6041e-06	0.000130501
rs12401559	2.3079e-06	0.00023106
rs1497406	1.1481e-05	0.000232914
rs12058819	4.1986e-07	0.000325288
rs12119764	6.1706e-06	0.000104018
rs6693819	1.7564e-05	0.000323443
rs2863845	5.009e-06	0.000410762
rs964042	3.4044e-06	0.000576951
rs142730122	4.541e-06	0.000268874
rs2273311	1.3621e-06	0.00134662
rs7544175	7.0797e-06	0.000335573
rs6603859	5.3276e-06	0.000340966
rs61769455	3.0184e-06	0.000590011
rs157133	5.3931e-07	0.000534711
rs9439632	1.9342e-07	0.000523746
rs115748030	1.0501e-07	0.000840328
rs9435778	9.3028e-07	2.08229e-05
rs6696928	2.4903e-06	8.68755e-05
rs4920588	9.3048e-07	0.000355661
rs9435734	5.2221e-06	8.52085e-05
rs3170740	5.611e-06	0.00141085
rs3738815	3.88e-06	0.000593782
rs3738814	3.5967e-06	0.00647637
rs12404121	1.4219e-06	0.00202082
rs2235923	1.4434e-06	0.000134678
rs2746495	2.0649e-06	2.48259e-05
rs7530306	7.9978e-07	0.000145386
rs1883911	1.1667e-05	0.000156566
rs2454173	7.077e-06	0.00113647
rs11203327	3.2808e-06	0.00288699
rs4920359	2.0538e-06	0.00210953
rs11203339	1.9573e-06	0.000578738
rs12404500	8.2856e-07	0.000632338
rs4363467	4.4324e-07	0.000672695
rs113159824	4.5433e-07	0.00142628
rs3003434	2.8575e-07	0.000623972
rs145745514	5.7826e-06	0.000232384
rs1748041	4.0401e-08	0.00115377
rs2240336	4.9544e-07	0.000181067
rs12754590	2.6852e-05	3.0374e-05
rs1204868	1.3381e-05	0.00124984
rs12134662	7.8018e-07	0.00121955
rs57142672	2.6032e-07	0.00123102
rs7528427	4.4777e-07	0.00054776
rs4920607	3.8061e-07	0.000421126
rs7545955	4.8517e-07	0.000339095
rs2428740	4.2535e-06	0.000476162
rs141992632	1.5611e-06	0.000186982
rs2256787	1.1233e-06	0.00013677
rs2270976	5.1825e-09	0.000755391
rs10749623	2.028e-06	0.00188541
rs7520825	6.0267e-06	0.00535354
rs694214	5.8052e-07	1.6326e-05
rs9662741	1.5102e-06	0.0027887
rs36032882	4.7164e-07	7.63584e-05
rs12739708	1.8366e-06	8.38851e-06
rs12133062	2.183e-07	4.43576e-05
rs4920300	1.0234e-07	0.00416449
rs223226	3.8846e-06	5.47068e-06
rs6684536	2.0808e-05	0.00412994
rs116346487	3.8984e-06	0.00138865
rs12747775	3.5748e-06	0.00417455
rs2992752	9.5088e-07	0.000339264
rs12073324	3.1403e-06	3.30828e-05
rs2294656	4.2086e-07	0.000599374
rs2223585	2.1094e-07	0.000647943
rs2816041	2.3429e-06	0.000996946
rs4920515	3.2398e-06	0.000137766
rs7514322	4.7453e-07	0.00405287
rs6703076	1.1389e-05	0.00570236
rs1160680	1.7539e-08	0.000832098
rs12049433	4.1876e-07	0.000774333
rs116015892	3.1924e-06	0.000704233
rs4920564	3.3762e-07	1.55336e-05
rs113232075	1.0575e-06	0.00119513
rs17492518	8.4283e-06	0.00059774
rs2313508	1.4154e-06	0.000628774
rs12723737	2.0675e-06	0.000567991
rs10917240	9.4122e-07	1.21203e-05
rs710865	7.7256e-07	8.52893e-05
rs116049134	5.9191e-07	0.000609617
rs2231198	2.2683e-09	0.000760726
rs12133034	2.7265e-06	0.00107573
rs7525784	2.9247e-06	0.0117699
rs12146076	2.4414e-06	0.00160152
rs214298	1.0453e-06	0.000833463
rs10799816	2.3469e-06	0.00047859
rs7528035	1.6128e-07	0.000790717
rs7536032	1.3759e-06	0.000512418
rs2314146	2.8698e-07	0.000614728
rs4394682	1.9761e-06	0.000170493
rs10917469	1.2095e-06	0.000999905
rs10917477	4.2791e-08	0.000328497
rs34980758	3.0726e-08	0.000955293
rs17363660	2.6241e-08	0.00220155
rs1770480	4.0374e-07	0.00074857
rs2745222	1.2769e-06	0.000302117
rs1320978	5.7202e-07	0.00165891
rs880554	2.4023e-06	6.45465e-05
rs3748746	2.5057e-06	2.87543e-06
rs3762388	2.525e-05	3.9754e-05
rs2854108	2.9384e-06	0.000115293
rs2314331	7.9272e-06	0.000852975
rs2872594	2.1221e-06	4.04034e-06
rs10917513	5.4382e-07	0.000689729
rs3929668	8.9325e-07	0.0011889
rs1473689	4.3864e-07	0.000145807
rs10917536	1.1484e-06	0.000570165
rs2314757	2.5789e-06	0.000828897
rs3806310	9.0647e-08	9.99301e-06
rs3806308	3.507e-08	3.29058e-05
rs9651020	8.9912e-08	0.000217702
rs4654903	1.9707e-06	0.000881981
rs2298110	8.9939e-06	0.000294163
rs10492999	4.0591e-05	0.00164266
rs2233688	4.3549e-06	0.000701705
rs6668942	1.0983e-06	0.000146726
rs16823170	2.6085e-06	0.000490359
rs17402685	2.3773e-06	0.00316492
rs2236772	1.6307e-06	0.000379745
rs1605321	3.3471e-07	0.000598384
rs818668	7.1787e-07	0.00421111
rs11573256	1.5877e-06	0.00336984
rs11573288	6.9993e-07	0.00158729
rs60970333	2.9924e-06	0.000705053
rs679667	2.4274e-07	9.39419e-05
rs1567102	2.702e-06	0.00160025
rs518588	2.6018e-06	0.00164428
rs4654839	2.1115e-07	0.00294101
rs876171	1.3005e-06	0.00220207
rs12137625	9.0198e-06	0.000499729
rs10799613	4.5557e-06	0.0044372
rs12402317	7.7685e-07	0.000311487
rs6426624	9.2035e-07	0.000305128
rs1041925	1.2964e-07	0.00170695
rs2142629	9.3684e-07	9.91123e-05
rs2223225	2.9646e-06	9.13417e-05
rs10916769	4.2833e-06	0.00134822
rs35091490	2.7292e-06	0.00109538
rs7514144	1.6524e-06	0.000559764
rs7513147	4.0354e-07	0.00137903
rs1555797	1.7492e-07	4.71747e-05
rs4518869	2.3495e-06	1.33022e-05
rs79232860	7.6989e-06	0.000365826
rs1152986	1.5336e-07	0.00140005
rs74720529	7.625e-07	0.00263277
rs16824070	2.0986e-06	0.00100773
rs12074436	3.6117e-07	0.0047232
rs6689263	1.5873e-06	0.00022063
rs1253885	2.0503e-06	2.61653e-06
rs2934358	4.2707e-06	2.13499e-05
rs2072671	1.2034e-06	0.00105337
rs12036993	1.4952e-06	0.00198483
rs6684954	1.1822e-07	0.000971382
rs3121394	1.6702e-07	0.000387731
rs1043424	1.5639e-07	0.00545997
rs3753834	1.4033e-06	0.000962896
rs535696	1.63e-07	0.00110627
rs683936	6.8763e-07	0.000152226
rs522496	3.9264e-07	0.000368815
rs666371	7.1959e-07	0.000194581
rs3738144	1.6192e-05	5.90259e-05
rs2274119	4.8267e-07	0.000286286
rs667687	2.8e-06	0.00108993
rs12123093	2.6075e-06	0.000214286
rs3738149	3.02e-07	0.000206029
rs10799677	8.755e-08	0.000202587
rs1110240	2.0838e-06	0.000889985
rs12567861	2.2943e-06	0.000503834
rs17453044	1.0469e-06	4.94535e-05
rs12131134	1.2992e-06	0.000720616
rs212534	2.1312e-06	0.00278684
rs3026868	4.0397e-08	0.0024827
rs213010	4.5247e-07	5.88132e-05
rs213026	5.1041e-07	0.000835134
rs16825276	8.2989e-07	0.000297348
rs785199	1.8738e-07	0.000589336
rs2873296	1.1158e-06	0.00148911
rs7555660	1.7258e-06	0.000105555
rs12750103	1.2784e-06	0.000550617
rs186484986	3.7703e-06	0.000689697
rs6680628	1.1415e-06	0.000944238
rs4654938	2.1988e-06	0.000315628
rs4654748	2.4959e-06	0.000485419
rs7518950	5.1825e-06	0.00129485
rs10733029	4.0559e-06	2.25228e-05
rs1697421	7.5317e-08	0.000861828
rs10917006	4.0656e-07	0.00118894
rs1256328	2.5998e-06	0.00324212
rs72659199	3.4918e-06	0.00149621
rs76868334	2.8087e-06	0.00059231
rs10917023	1.7871e-06	0.000278673
rs17423390	9.8772e-07	0.000332536
rs333172	2.7471e-05	0.00163738
rs11581077	1.0261e-06	0.000556172
rs10917051	1.0059e-06	0.000377183
rs2229478	2.4434e-06	4.11438e-05
rs3767141	3.408e-06	0.000920529
rs16826074	6.1441e-07	0.00132653
rs6662815	1.8511e-06	0.000646518
rs144691985	0.00013742	0.000580468
rs12049408	1.4447e-06	0.000125017
rs111795157	0.00030042	3.35561e-05
rs7538207	0.00041803	1.6447e-05
rs61200828	1.1661e-05	0.000139213
rs12022453	7.2545e-07	0.00108
rs3117048	1.8915e-07	0.000371804
rs41307810	1.3082e-05	0.00196514
rs111992780	1.2252e-06	0.00238824
rs2473279	3.0476e-06	0.00270024
rs12405695	1.2046e-06	0.000796404
rs2501279	6.6312e-06	0.0014806
rs12035094	2.4885e-06	2.44848e-05
rs16826293	7.2198e-07	0.00169314
rs16826309	2.1507e-06	0.0108413
rs2473322	5.4771e-07	0.000100722
rs17837965	4.4844e-06	4.21543e-05
rs10917148	7.6514e-07	2.68973e-05
rs34974651	1.6576e-07	0.00712935
rs2235529	1.5698e-06	0.00214054
rs3820282	8.9575e-07	0.00230141
rs56104760	8.3474e-07	0.003907
rs2807357	1.5828e-06	0.00215239
rs6682404	2.4329e-06	0.000295558
rs2473241	1.0975e-06	0.000350581
rs72649408	4.5865e-08	0.000697643
rs10917209	3.257e-06	0.00140603
rs16826920	6.7422e-07	0.00257086
rs7524102	7.0811e-06	0.000954621
rs1320601	7.6993e-07	7.59423e-05
rs1934482	1.0711e-06	0.000131916
rs998978	1.1638e-06	0.000353505
rs209710	1.1669e-06	0.00102732
rs10917268	8.4793e-07	0.0021633
rs158772	3.6154e-07	0.00169695
rs12740591	8.5394e-06	0.000392064
rs15940	8.946e-07	0.000160717
rs12073436	4.5501e-06	0.000730268
rs12756603	9.3806e-07	0.000777198
rs292010	1.0176e-05	0.00132347
rs17486657	1.2172e-06	0.00294941
rs2182703	1.4765e-06	0.00110339
rs10917280	5.5722e-07	0.0008525
rs2869513	4.3316e-07	0.00105782
rs309527	2.7293e-06	0.00212298
rs143473513	1.1946e-05	0.000350731
rs138431960	5.0978e-07	0.000165028
rs637168	9.0774e-07	0.00019356
rs6692586	1.2792e-06	0.000394322
rs34583328	2.9049e-07	0.00196567
rs72657811	1.486e-06	4.33006e-05
rs763310	4.7737e-07	0.000164204
rs967605	3.5347e-07	1.67599e-05
rs477830	4.3696e-07	7.76039e-06
rs35406425	1.1921e-06	2.46653e-05
rs6426786	5.418e-06	9.12395e-06
rs3845522	9.8615e-07	0.00288469
rs2473851	7.8157e-06	7.12505e-05
rs74945119	1.5669e-05	0.000104162
rs1757047	3.9565e-06	0.000220201
rs2806548	4.3063e-06	7.58259e-05
rs667311	1.8546e-06	3.37886e-06
rs656868	2.4122e-06	0.000886278
rs1535179	2.4934e-06	9.05748e-06
rs10917370	4.7485e-06	1.08776e-05
rs1198494	2.1762e-06	3.04065e-05
rs680386	4.9058e-06	0.00194045
rs9887921	3.7972e-06	0.000437045
rs9887775	5.6082e-06	0.000149974
rs6666439	8.2146e-06	0.00186666
rs2298632	1.1855e-06	1.14752e-05
rs4648892	7.3103e-06	3.86085e-06
rs1767141	1.6328e-06	0.000215313
rs6682786	2.7712e-06	0.00203292
rs12117542	1.5444e-06	0.000103845
rs12562266	2.3897e-06	0.00012496
rs6698055	2.682e-06	0.00289108
rs2811963	1.5511e-07	0.000195633
rs1555027	7.5201e-07	0.000144593
rs11591199	1.1475e-06	0.00037375
rs909534	5.4533e-07	0.000297609
rs72663228	3.8662e-06	0.00117896
rs2811941	4.2586e-07	1.55543e-05
rs72663249	1.073e-05	2.63194e-05
rs4648911	4.3448e-06	1.93647e-05
rs12128812	3.9119e-06	3.07467e-05
rs2902663	3.2332e-06	0.000498661
rs2864094	5.3807e-06	1.76218e-05
rs2999566	4.435e-07	0.000432509
rs2235541	8.9299e-08	2.53725e-05
rs2232982	3.4213e-07	0.00053934
rs2076343	4.4941e-07	3.09495e-06
rs12404321	4.574e-07	0.000238767
rs12759917	1.1072e-08	0.00113772
rs2501398	8.8944e-07	0.000372936
rs61778219	1.5518e-07	0.0015482
rs35675064	6.4839e-07	0.00255515
rs9424354	1.934e-06	0.00170029
rs12401982	4.0626e-06	0.000961892
rs4320729	1.3342e-06	3.32051e-05
rs12071691	2.7417e-06	4.71221e-05
rs61740200	4.7291e-06	3.19156e-05
rs1538632	3.4187e-06	6.4321e-06
rs12045815	1.3664e-06	0.000877473
rs7525692	2.417e-06	8.14814e-05
rs12070291	6.5822e-07	0.000356476
rs946661	1.1829e-06	0.00115235
rs4648973	7.2511e-07	0.0025196
rs624557	5.9621e-07	0.00026289
rs4648980	1.2981e-06	0.000408777
rs6670829	1.2289e-06	0.000515939
rs2272935	8.0828e-07	0.0018689
rs195700	4.439e-07	0.00115318
rs195712	1.8037e-07	0.00121404
rs196416	1.73e-08	1.77717e-05
rs12061734	1.7766e-06	0.000188998
rs11801547	2.6368e-06	0.000480042
rs196423	2.2328e-07	0.000312039
rs61669957	9.4937e-07	0.00446427
rs6424105	8.4146e-07	0.00218128
rs4649005	5.8739e-07	0.00343169
rs28399334	3.2259e-07	0.00229776
rs150025803	6.7211e-07	0.0080983
rs4601530	1.5117e-05	0.0102336
rs7525139	5.1659e-07	0.00156919
rs142985089	5.0941e-06	0.000853436
rs10903110	1.3075e-06	0.00334074
rs1848186	7.7957e-07	0.00034648
rs4648888	1.0741e-06	0.000554088
rs6600246	1.9503e-06	0.00464926
rs12036815	1.3849e-06	0.00277681
rs10794667	1.6599e-06	0.00205278
rs11249232	1.4248e-06	0.000482036
rs16830307	3.3992e-06	0.000277888
rs10903128	3.4113e-06	0.000740373
rs34153626	1.1518e-06	0.000856231
rs2753307	8.0725e-06	0.000961319
rs2753311	3.8893e-06	0.000603839
rs2753313	8.0548e-06	0.000141826
rs7514417	1.9953e-07	0.0029247
rs803301	3.2268e-07	0.00174676
rs12735622	6.2689e-07	0.00161234
rs9438866	1.0071e-06	0.000176998
rs3091242	1.5393e-06	0.000850542
rs3093642	3.6407e-06	4.54002e-05
rs644592	3.2782e-07	2.47708e-05
rs111941366	1.8453e-06	0.000239217
rs926438	1.1129e-06	8.46826e-05
rs35260034	1.3017e-06	5.50141e-05
rs75446219	2.0565e-06	5.3167e-05
rs3924236	2.1269e-07	0.000134413
rs4509567	1.4909e-06	0.00042166
rs3767891	1.4746e-06	7.52263e-05
rs7513196	1.4356e-06	0.000201669
rs6676509	1.6235e-07	0.000843003
rs807067	8.0398e-08	4.40083e-05
rs74378533	3.8295e-07	0.00036914
rs111572157	2.952e-06	3.43902e-05
rs159523	1.4227e-07	9.32143e-05
rs2095426	3.8922e-07	0.000563977
rs182455	7.4513e-07	0.000133348
rs807057	5.0149e-07	0.000451302
rs807060	5.1654e-07	0.000161061
rs2992064	3.0226e-08	0.000840423
rs12074420	1.0433e-05	0.000188717
rs3008428	4.0768e-07	2.33637e-05
rs3008226	9.1048e-07	0.00143556
rs3008230	6.3125e-07	0.0013006
rs3008233	5.2101e-07	1.30395e-05
rs12069719	1.0072e-07	7.89502e-06
rs2783637	4.7454e-07	4.2577e-06
rs2802330	2.6375e-07	2.23022e-06
rs868551	8.9954e-08	1.38531e-06
rs12565228	7.2974e-07	0.000262038
rs3748856	4.6757e-07	0.000230567
rs2232648	1.1088e-07	0.000395891
rs2783626	1.9574e-06	0.00095455
rs115982258	2.0889e-06	1.52294e-05
rs58786391	1.5255e-06	6.554e-05
rs17257155	1.0124e-06	1.80371e-05
rs17163720	5.0915e-07	0.00287461
rs4659415	1.004e-06	0.000513811
rs10902731	2.2916e-06	5.77454e-05
rs11577318	4.33e-07	0.00429607
rs4332350	3.1307e-06	1.13659e-05
rs1071849	6.5674e-07	0.000183792
rs17645	6.6034e-07	0.000180372
rs10751735	3.5025e-07	0.00017405
rs11247919	5.1755e-07	0.000652745
rs6691909	9.1365e-07	0.00107394
rs7534104	4.0774e-07	0.00270816
rs145998935	1.7962e-06	0.00281543
rs78631043	1.5796e-05	0.00162384
rs7532866	1.6062e-06	0.00451094
rs35015532	7.375e-07	0.00449529
rs147861842	5.7885e-06	0.000488151
rs4659374	1.0215e-06	0.00648616
rs3127011	2.5606e-06	0.000262275
rs2445640	2.0555e-06	4.18122e-05
rs1055323	1.5406e-06	0.0026229
rs6703872	2.1241e-06	0.000537923
rs2925523	9.8785e-07	1.08278e-05
rs11590815	2.2224e-06	0.00577929
rs4402166	2.2796e-06	0.00330993
rs11113	5.6238e-07	0.000559893
rs79521556	8.1157e-07	0.00124664
rs7551704	1.1454e-06	0.000551226
rs12137317	2.3901e-06	0.00112745
rs77111432	5.0473e-07	0.00178405
rs34660239	1.5154e-06	0.000150616
rs193084249	9.6124e-06	0.00425852
rs34232231	1.7649e-06	0.00331505
rs35917448	2.0607e-06	0.000777265
rs12726287	1.7207e-06	0.000321851
rs12737946	1.7067e-06	0.000428491
rs34885854	1.9735e-06	0.000776338
rs34676516	8.8899e-07	0.00178479
rs12748152	1.6624e-06	0.000125697
rs34924059	1.5875e-06	5.33605e-05
rs75460349	1.1048e-05	0.00130116
rs12753968	2.0376e-06	0.000316232
rs74465889	2.1366e-06	0.000856887
rs71636790	2.3776e-06	0.00250594
rs12741472	1.9971e-06	0.000512044
rs4378228	5.0965e-06	0.0021248
rs71636795	2.704e-06	0.00111296
rs182050989	4.6326e-06	0.00251007
rs79598313	1.1034e-05	7.92697e-05
rs3010107	3.1661e-07	9.75925e-05
rs36092677	5.6254e-07	9.96282e-05
rs35308549	1.2516e-07	4.87118e-05
rs35810604	2.8933e-07	0.000393092
rs12410656	4.2242e-08	0.000115211
rs4631721	8.7134e-08	0.000259601
rs12117956	7.4264e-07	0.00233555
rs12117705	7.1782e-07	0.000714014
rs7542139	1.4318e-06	0.00244967
rs11247626	1.0001e-05	0.000494001
rs6598877	9.9787e-07	3.05561e-05
rs149714924	4.87e-06	0.0028931
rs4970517	1.3891e-06	3.98126e-05
rs150461998	9.2226e-06	0.000317216
rs7533455	9.3225e-07	0.000128436
rs3813795	4.6491e-06	0.00027246
rs17162551	7.7274e-08	0.000430985
rs35659744	7.5647e-07	0.00029893
rs2504779	3.867e-06	0.00142406
rs2504784	3.6177e-06	0.000171606
rs2504786	2.999e-06	0.000558684
rs11590152	1.7876e-05	0.00161683
rs6682650	6.0123e-06	0.000519404
rs9438524	4.1752e-06	0.00153608
rs74063836	6.1382e-06	0.000699669
rs7512595	4.6251e-06	0.00470391
rs17162676	1.2097e-06	0.000262021
rs1296281	6.5704e-06	0.00105602
rs12046704	1.4681e-06	7.23292e-05
rs12742801	4.6469e-06	2.31434e-06
rs10902662	1.2678e-06	0.000559849
rs2808419	2.7792e-06	7.04748e-06
rs7514493	2.4549e-06	9.64167e-05
rs1767523	9.3412e-07	0.000767211
rs9726184	2.7134e-06	0.000852733
rs1569432	2.9675e-06	0.000620195
rs11247683	1.6987e-06	0.00116626
rs11810664	5.324e-07	0.00014503
rs72478549	7.418e-07	0.000524251
rs6598907	8.4297e-07	1.83813e-05
rs11247693	4.3321e-06	0.000188506
rs12046359	7.9691e-07	0.000292284
rs11247696	2.1334e-06	0.00146235
rs3766400	2.0451e-06	0.000149901
rs4259684	9.2665e-07	0.000611609
rs72656524	4.7135e-07	0.000351067
rs3813804	1.8109e-06	0.00108572
rs113568867	1.2189e-05	0.000202911
rs12565238	1.6055e-05	0.000379451
rs11247734	3.989e-07	0.000392836
rs10493035	1.7427e-05	6.74796e-06
rs2486674	3.116e-07	0.00178605
rs495223	1.439e-06	0.00571422
rs1769711	6.7258e-07	0.00168931
rs11247757	8.5383e-08	0.00196442
rs313154	1.5729e-07	0.000405825
rs6668505	1.2584e-05	0.00582104
rs796847	7.5178e-06	0.00377392
rs77040430	1.2683e-05	0.00251166
rs8559	1.8011e-06	0.00204871
rs9508	1.5552e-07	0.00255847
rs568095	1.684e-07	0.00114809
rs17185150	1.5659e-06	0.00152746
rs580800	5.1514e-06	0.00382353
rs76022305	1.443e-05	0.00253844
rs10794514	1.2782e-07	0.000107739
rs7514960	5.7148e-07	0.00168677
rs143167197	3.9645e-07	0.000448038
rs9651012	1.3202e-06	0.000858097
rs11804512	1.5289e-06	0.000105973
rs41264145	3.0182e-08	0.000187978
rs2853735	1.1402e-06	0.000211138
rs4654325	8.4392e-07	0.000328236
rs77107214	1.0009e-05	0.000370648
rs12077489	9.56e-08	0.000268956
rs4316338	5.1747e-07	0.00120464
rs4553152	1.0391e-06	0.00140353
rs10915188	2.9402e-07	0.000308422
rs11578325	3.6839e-07	0.00052669
rs3753693	3.1943e-07	0.000139786
rs10915194	4.2704e-07	0.000748528
rs1338062	1.2045e-06	0.00369062
rs501839	9.6399e-08	4.21757e-06
rs1042114	6.2853e-08	0.000439752
rs508448	1.1896e-06	0.0033732
rs988957	1.2133e-07	0.000317998
rs204073	2.8684e-06	0.000459688
rs204088	1.3157e-06	0.00084483
rs16837813	1.2186e-07	0.000835467
rs10915225	3.4121e-08	0.00420517
rs192310406	3.1874e-06	0.00169951
rs559858	1.3272e-06	0.00258424
rs113292219	2.3182e-06	0.00192591
rs12738007	2.1965e-06	0.00178937
rs2503016	1.6452e-06	0.00146604
rs2319014	2.1045e-06	5.62473e-05
rs75521358	1.5293e-07	0.000409289
rs2235937	2.7613e-06	0.000128941
rs6687854	1.444e-06	4.83284e-05
rs4654331	3.5003e-06	4.862e-05
rs912771	1.2369e-06	3.92315e-06
rs16838233	9.809e-07	0.00270407
rs34196077	1.9378e-06	0.00176536
rs4654354	1.2098e-06	0.00199871
rs6703665	2.0602e-06	0.0012828
rs147107016	4.0443e-06	0.000200444
rs9426279	1.4651e-06	0.00120962
rs7528665	1.4876e-06	0.000509503
rs187953	4.4324e-07	0.00118731
rs271379	2.3295e-07	0.000229633
rs114659025	3.1793e-06	0.00114173
rs79363991	2.2379e-06	0.000826504
rs1866967	1.0798e-06	0.00170849
rs16832819	1.1027e-05	0.000298419
rs61763490	3.2469e-05	0.000778475
rs11584587	2.044e-06	0.00168264
rs895791	1.5636e-06	0.00492263
rs78557565	1.3396e-06	0.00385065
rs61149697	7.0031e-07	0.00202746
rs34306126	1.7768e-06	0.00214964
rs1746267	1.8498e-06	0.00169469
rs10915029	1.6573e-06	0.00195726
rs11804863	2.9383e-07	5.62193e-05
rs12137185	7.543e-07	0.00379009
rs12049424	1.0614e-06	0.00248959
rs734994	1.0441e-06	0.000656796
rs650676	1.9566e-06	0.00214599
rs592395	1.2649e-05	5.52072e-05
rs143371984	2.0392e-06	6.39771e-05
rs2889651	1.8576e-07	0.00330526
rs1149046	1.0113e-06	0.00325752
rs1149053	7.3181e-07	0.00851314
rs10914189	1.8877e-07	7.33205e-05
rs1188350	2.4244e-06	0.00434168
rs3762297	2.1752e-06	0.000158134
rs10753237	8.111e-09	0.000207768
rs1407887	1.8984e-06	0.00145479
rs75683803	3.5638e-05	0.00277662
rs3923872	6.5222e-07	0.00392206
rs66688046	1.5389e-06	0.000907052
rs2506964	1.223e-06	0.000898178
rs2488236	6.3123e-07	5.97158e-06
rs1573070	4.7891e-07	0.000185092
rs3795436	9.5289e-07	0.000212549
rs6680835	9.2972e-07	0.00174142
rs1999811	1.2705e-07	0.000131128
rs6693012	1.5027e-06	0.00182232
rs6667620	4.4821e-08	0.00133337
rs12061390	2.1311e-07	0.000989718
rs10798823	1.5352e-06	0.00187263
rs7523937	1.6194e-06	3.43318e-08
rs10914337	3.3994e-06	9.52281e-05
rs114936984	1.878e-06	1.71666e-05
rs11578034	1.2052e-06	0.00059505
rs6659255	1.3275e-06	0.00204267
rs56095638	2.5733e-06	0.00093266
rs4949211	1.813e-06	0.00222057
rs1320579	1.1614e-06	0.00299509
rs10158294	4.1413e-07	0.0054328
rs2377856	4.3206e-07	0.000551957
rs10914435	2.1833e-07	0.000530139
rs12089457	9.5094e-06	0.000144052
rs3008403	8.9734e-06	0.000133154
rs3008406	1.973e-06	9.5196e-05
rs3008409	2.3152e-08	0.00136778
rs945213	2.6194e-06	0.000130221
rs10914455	3.6553e-06	0.00121038
rs2271933	1.2388e-06	0.000607769
rs2297684	1.4259e-07	0.00145866
rs2228552	1.1885e-06	0.000960205
rs6689480	9.6751e-06	0.000702863
rs10798888	5.4663e-06	2.71063e-05
rs2050256	6.9198e-06	0.000595671
rs4949222	9.7842e-06	0.00126606
rs12742603	1.373e-06	0.000655709
rs6656287	1.0748e-06	0.00165248
rs6669366	1.0292e-06	0.000214199
rs142037241	1.6872e-05	0.000392285
rs12737935	1.2916e-06	0.00066083
rs61779657	3.7854e-06	2.02993e-05
rs6425784	1.8455e-06	3.18358e-05
rs12756311	8.5774e-07	0.00131152
rs7516503	3.0408e-06	0.000616944
rs143435989	1.8097e-06	0.000362258
rs16834765	1.2434e-07	9.17855e-06
rs2377924	5.9915e-07	0.00171866
rs563978	7.5711e-07	0.000578648
rs686729	1.8021e-06	6.05946e-05
rs139994937	5.0189e-08	4.67893e-06
rs6660562	1.1707e-06	6.96542e-05
rs10914515	7.8214e-07	0.000144606
rs7516447	5.489e-07	5.42964e-05
rs35316736	1.1381e-06	0.0010459
rs744455	7.3765e-06	0.00139431
rs744454	8.8107e-06	0.000453057
rs12143813	1.5797e-06	0.000211599
rs16834926	5.9755e-06	4.93814e-05
rs1407134	5.2995e-07	1.68154e-05
rs2295116	7.3761e-06	0.00117845
rs16834929	5.034e-07	0.000208993
rs35178513	7.4337e-06	0.000530429
rs7544661	5.7942e-06	0.000610486
rs3795425	4.7498e-06	0.000869975
rs79949249	2.3317e-06	0.000392035
rs10914539	1.5921e-06	0.000113704
rs78018836	1.0551e-06	0.000416314
rs76425891	1.1394e-05	0.000229938
rs6682924	1.406e-06	0.000711064
rs58023799	1.9205e-06	0.000272992
rs58544175	2.1078e-06	0.000320146
rs16834986	2.9655e-06	0.000590103
rs7552676	2.3336e-06	1.68377e-05
rs12145456	2.5749e-07	0.00052782
rs12565354	1.3342e-06	0.000696773
rs411942	2.3409e-06	0.000277658
rs2934766	3.0141e-07	3.47859e-06
rs12039939	2.5675e-07	0.00237505
rs359956	1.787e-06	0.000200569
rs1136258	3.4546e-07	0.000329782
rs75339626	7.2542e-07	0.000207298
rs419145	5.9356e-07	0.00289002
rs359949	3.2253e-07	0.000246069
rs699007	1.389e-06	0.000907033
rs61798841	7.6417e-06	0.000130797
rs12730560	2.3777e-06	0.000100293
rs1765230	2.2339e-06	0.000144829
rs10914614	2.3448e-07	0.000326679
rs2787120	8.9807e-06	0.000177093
rs1570569	8.0445e-06	0.000787257
rs1284373	2.432e-06	0.00338599
rs34604897	4.6976e-06	0.000324998
rs145404352	2.5368e-07	0.00185623
rs499556	2.0354e-06	0.00358535
rs194652	1.01e-06	0.000128245
rs194663	4.7871e-07	0.000108671
rs16835227	6.6329e-07	0.000248597
rs4412566	8.7405e-07	0.0017752
rs113015770	2.6076e-06	0.000380777
rs10914650	7.1381e-07	9.23803e-05
rs3806246	1.4715e-07	0.00126974
rs804428	1.108e-06	8.80122e-05
rs664182	9.8596e-08	0.00181465
rs17542433	4.57e-07	0.00129591
rs138417844	1.7261e-05	0.000723399
rs4634870	2.2291e-06	0.000127911
rs12144686	7.3552e-07	0.00148624
rs12751707	5.5637e-06	3.71265e-05
rs6703350	3.6962e-07	2.127e-05
rs7527638	8.1945e-07	0.0019107
rs10753280	2.4344e-07	0.00061922
rs4653017	2.759e-07	0.000124788
rs4338326	1.0411e-06	0.00026064
rs12138864	1.2173e-06	0.003562
rs4652856	8.7788e-08	0.000435742
rs12026290	2.0047e-06	0.002065
rs7544329	1.4878e-06	0.000834717
rs10914715	2.6966e-06	0.000682039
rs6425819	1.356e-07	0.000472333
rs1535920	9.9345e-07	0.00159999
rs12136055	8.3712e-07	0.00121009
rs10914729	5.8663e-07	9.93339e-05
rs1690557	2.3828e-07	5.29532e-05
rs11586497	6.3194e-07	0.000100788
rs12727575	3.4555e-07	6.94382e-05
rs491586	1.6504e-06	6.22365e-05
rs987955	8.7855e-07	0.00120409
rs10379	4.8359e-06	0.00147703
rs12568620	5.7518e-06	0.000656446
rs6425863	2.7948e-06	4.52636e-05
rs12057658	7.8251e-07	9.79226e-06
rs1382600	3.0922e-09	0.000927422
rs1467834	3.9131e-07	0.00343854
rs2050496	6.6991e-06	0.00243501
rs928693	4.3543e-07	0.000600588
rs7545742	6.9805e-07	0.00212783
rs115310415	1.2616e-06	4.23484e-05
rs12023062	9.2717e-07	0.00170468
rs12026171	9.5871e-08	0.000555598
rs12033266	1.0151e-07	0.000207602
rs626096	2.6813e-06	0.000151501
rs9331222	3.1547e-06	0.00072845
rs9426009	5.3296e-06	0.00138425
rs558701	1.7017e-06	0.000761896
rs1764405	1.19e-07	0.00509131
rs13774	2.614e-06	2.2615e-05
rs4653091	2.3626e-06	0.00102747
rs1764391	9.7481e-07	0.000640194
rs567811	1.5697e-07	0.000109871
rs11263919	4.59e-07	0.000283477
rs2184187	5.8294e-07	8.55423e-05
rs72896024	1.602e-06	3.99449e-05
rs11263844	2.0322e-06	0.000562469
rs11809952	2.9229e-06	0.000420484
rs57719052	2.4785e-06	0.000343643
rs4269739	4.3052e-06	0.000744255
rs12562704	5.0185e-06	0.000225754
rs12086023	4.9453e-06	4.69489e-05
rs12725080	1.5925e-06	0.000125907
rs3002680	5.8593e-06	0.00194232
rs11264100	4.1866e-07	0.000354425
rs3738694	6.6511e-08	0.000152313
rs116063764	4.4306e-06	0.00012089
rs11264123	1.1944e-06	0.000149967
rs966539	2.2846e-07	0.000209181
rs12040345	1.5496e-07	1.29242e-05
rs10399590	2.6681e-07	0.00027831
rs11264165	2.3654e-07	0.000362835
rs6668196	2.4349e-06	8.1576e-05
rs793960	1.5728e-06	5.73226e-07
rs12563583	1.0379e-06	0.00318634
rs12047939	1.326e-06	0.00419289
rs3795501	2.7398e-06	0.0015379
rs72901297	5.3648e-06	0.00162918
rs6660890	6.5556e-07	0.00360632
rs12044203	1.1686e-06	0.00208298
rs4652895	7.2051e-07	0.000322705
rs11263833	1.7135e-06	0.000490266
rs12041193	2.1363e-06	0.000153349
rs274741	3.1319e-07	0.000437127
rs408986	1.7467e-06	2.31699e-05
rs399393	2.3515e-06	0.000133488
rs7550047	9.0284e-08	0.00214569
rs274136	7.8439e-07	0.00168917
rs12033824	7.2137e-07	0.00111989
rs7339895	1.4626e-06	8.89768e-05
rs4653163	3.4721e-06	4.14642e-05
rs12731453	1.9252e-06	0.000789076
rs6662146	4.8491e-07	0.000412845
rs2282431	2.5851e-07	0.000270495
rs12116935	1.1128e-06	0.00630677
rs4653178	2.0856e-06	0.00565322
rs116413073	3.6186e-06	0.000353899
rs3795498	1.1508e-06	0.000315119
rs955115	1.925e-06	4.89667e-05
rs55890258	3.6388e-07	3.94988e-05
rs149430726	1.5007e-06	5.77303e-05
rs113753724	5.8901e-07	3.43679e-05
rs2282353	1.0835e-06	0.00193002
rs1538634	2.9626e-06	0.000595408
rs3918003	7.0071e-07	0.000573912
rs3917922	5.5387e-06	0.000725786
rs3917912	6.2995e-06	0.000469245
rs6659894	5.7978e-08	4.19472e-05
rs761719	2.7013e-07	0.00117057
rs11576073	3.7934e-08	0.000350324
rs537958	2.1553e-08	0.00100767
rs12070519	2.073e-06	0.00084778
rs215765	4.5476e-06	0.00115792
rs150571	2.0036e-06	0.000210619
rs215807	9.5746e-08	0.00367159
rs2497991	1.4522e-07	0.00026996
rs12140004	7.6638e-07	0.00164824
rs6691915	2.4498e-08	0.000214569
rs12037190	6.2352e-08	0.000192837
rs28403248	4.5394e-07	0.000269622
rs75036654	2.3069e-06	0.00111917
rs11582151	2.1406e-07	0.00105328
rs16823983	1.5239e-08	0.000173555
rs11589893	1.87e-06	0.00657511
rs2294873	9.2448e-07	0.000458715
rs7544462	2.8992e-05	0.000788454
rs215214	6.2823e-07	0.000420414
rs11264067	3.0313e-06	0.00120396
rs215197	3.5823e-07	0.000968508
rs12144401	1.1632e-06	0.00063396
rs2273013	5.1243e-07	0.000408809
rs11577094	2.8711e-05	0.00118535
rs4653301	1.8573e-06	2.61821e-05
rs2294875	3.2481e-07	1.6783e-05
rs12023270	8.0553e-07	3.70956e-05
rs55967339	1.5072e-06	0.000545742
rs6687329	1.5583e-06	6.60799e-05
rs12089348	3.8296e-06	1.79355e-05
rs17510031	1.7268e-06	1.00838e-05
rs507667	1.8183e-06	0.000768217
rs113336870	4.9967e-06	0.000313973
rs502621	1.7795e-06	0.000165213
rs72917942	1.4972e-06	0.00210403
rs4308943	2.3457e-06	0.00585401
rs547841	2.4236e-07	2.45801e-05
rs2306627	1.4087e-06	0.000122789
rs28411352	2.5278e-06	8.00282e-05
rs4653329	9.8824e-07	0.000358297
rs59165315	2.1511e-06	0.000628217
rs17732614	2.5283e-07	0.00438192
rs3828152	1.6639e-06	8.33276e-05
rs11488569	3.4172e-06	0.00111946
rs12742756	8.0714e-06	0.00129944
rs2279260	2.2831e-06	0.000295646
rs35267671	0.00018769	0.00322821
rs17465651	0.00012243	0.000836663
rs12569027	0.00013228	0.000718728
rs10890285	2.2741e-06	6.57999e-05
rs67631072	7.9731e-05	0.00236335
rs7366048	5.4705e-05	0.00131339
rs114296424	3.3598e-06	0.000606171
rs12049327	4.574e-06	0.000209964
rs12142071	5.934e-06	8.19623e-05
rs12095900	1.8185e-05	0.000143129
rs75290293	1.915e-05	0.000177308
rs59571065	5.2904e-07	0.000265153
rs12755737	1.5106e-06	0.00177244
rs6671895	3.0934e-05	0.00182827
rs4593783	1.0527e-06	0.000694661
rs7537802	9.2281e-06	0.00107361
rs17478170	8.5929e-07	2.32459e-05
rs6690257	4.3068e-07	0.000852522
rs2256090	1.1911e-06	0.000165342
rs2251803	4.5605e-06	0.0010218
rs2244181	9.4753e-08	0.000406975
rs2985764	1.1426e-07	3.20425e-05
rs4970609	2.3255e-06	2.49301e-05
rs12119819	1.32e-05	0.00118466
rs79536243	1.7669e-06	0.000353178
rs11417	3.8229e-06	0.000819147
rs17499125	1.0088e-06	0.000239324
rs11538784	1.5406e-06	0.00114577
rs880303	2.9472e-07	0.000360132
rs72658072	1.6888e-06	0.000422282
rs2147914	2.9902e-07	0.000161297
rs4506432	2.2176e-06	3.02306e-05
rs9438994	2.9912e-06	0.000891726
rs9438918	3.9058e-06	0.000140707
rs4475740	1.5715e-05	7.76508e-06
rs7550511	7.0271e-06	0.00016924
rs4329504	9.1517e-07	0.00175593
rs12756255	1.2676e-06	0.00146207
rs4660652	6.1559e-07	0.00114849
rs112827018	6.5819e-05	0.000936543
rs3768324	2.2991e-06	0.000689676
rs364716	5.841e-08	0.000873326
rs11205665	1.3121e-07	0.000416318
rs146181494	1.5692e-06	0.000255786
rs496744	8.2172e-06	0.000848257
rs3121897	7.6912e-07	0.00154506
rs2296172	5.0184e-06	0.000374311
rs1746842	5.7039e-07	0.000461297
rs72663503	3.7281e-06	0.00037679
rs12035330	3.8707e-06	0.00149883
rs4660293	3.034e-06	0.00343034
rs17513135	2.6854e-06	0.00108929
rs3768321	1.7872e-06	0.000665664
rs7539279	1.1684e-06	0.00778965
rs12045644	2.0021e-06	0.0107572
rs12030495	3.4275e-06	0.00192227
rs41264503	3.5394e-06	0.00166758
rs3820615	4.3076e-07	0.000288574
rs784619	4.9983e-07	0.000184138
rs16826440	2.2136e-07	9.60321e-05
rs784633	3.5848e-07	3.99846e-05
rs17561720	4.0404e-07	0.00187438
rs704781	3.2314e-06	0.00374298
rs191487901	2.7832e-06	0.00471267
rs11579412	3.5048e-06	0.0053908
rs2463260	7.5176e-07	0.000235692
rs4660992	1.4276e-06	0.000451506
rs230291	1.5983e-06	0.000464494
rs11206897	3.8696e-07	0.000480866
rs6670687	5.2146e-07	2.62152e-05
rs11576724	1.7811e-06	0.000290379
rs2294814	3.9193e-07	0.000385956
rs10789049	3.9604e-07	0.00491774
rs761164	1.8048e-06	1.3588e-05
rs3131689	1.6805e-06	0.000951697
rs7548524	6.4554e-06	3.87792e-06
rs61781290	7.5412e-07	0.000578129
rs7515857	9.4806e-07	0.00395534
rs12747592	2.2064e-06	0.00037626
rs2047007	6.942e-07	0.000142445
rs6669088	7.0307e-07	0.000831736
rs4660156	4.1072e-07	0.00109305
rs7549080	1.414e-06	0.00296523
rs3131677	1.1326e-06	0.000371564
rs17360498	8.7882e-06	3.16506e-05
rs3131660	1.0569e-07	0.000545376
rs1800205	1.6255e-06	0.000989336
rs6700346	3.3414e-06	0.00144906
rs11800679	1.3406e-05	0.00074155
rs7520585	2.5316e-06	0.000402924
rs12744808	1.8265e-05	0.0011757
rs17508704	5.7088e-07	2.84313e-05
rs9439018	4.2854e-07	0.00011325
rs7514099	7.8187e-06	0.00012442
rs6691598	9.5652e-07	0.0032969
rs2075560	1.9919e-06	0.000501506
rs364281	1.9557e-06	1.83689e-05
rs11207870	1.8814e-06	0.00121456
rs3013461	6.438e-07	0.00122469
rs11207959	6.2901e-07	0.00266535
rs2294756	4.1567e-06	0.00039703
rs209619	9.9931e-07	0.000187699
rs12568098	1.8975e-06	0.000757006
rs7535790	7.1216e-07	0.000687713
rs16827324	1.9107e-05	0.00133336
rs61781605	9.8866e-06	4.91843e-06
rs12117222	3.115e-06	0.00149868
rs11208299	1.4737e-07	6.79557e-05
rs12049435	1.6564e-06	0.00120827
rs41268069	2.2777e-07	6.67889e-05
rs41268085	1.2414e-06	1.96647e-06
rs35060344	1.222e-05	0.001725
rs12564167	1.7683e-06	0.00054855
rs6677621	1.5082e-06	0.000163449
rs6694677	6.0698e-07	0.0016218
rs590775	6.6315e-07	0.00159791
rs12562229	1.4621e-06	0.00181785
rs2780944	4.978e-07	0.00052976
rs6660345	2.1072e-07	0.000295299
rs658806	2.6031e-07	0.000525736
rs7519348	2.0689e-06	0.000686149
rs7535843	1.2352e-06	0.000439002
rs16827546	3.0498e-06	0.000320877
rs12743517	5.3959e-08	0.0028961
rs55977891	3.4957e-07	0.00106953
rs823673	1.9074e-06	0.00044282
rs9970508	2.5407e-06	0.00188498
rs3767939	9.7707e-09	0.000311872
rs4660473	6.4891e-07	0.000729908
rs77046911	2.1393e-06	0.000681338
rs61779035	2.7202e-06	0.000716128
rs12751530	3.4037e-06	0.000113537
rs4233486	1.8585e-07	0.000160815
rs2361654	6.7025e-07	0.00350432
rs6695161	4.2098e-07	0.00171681
rs36126618	3.1896e-07	0.000876589
rs4453027	1.2372e-06	0.00107625
rs17357954	1.4129e-06	0.00119574
rs2024860	5.6091e-07	4.41879e-05
rs721651	5.1465e-07	6.62202e-05
rs570594	1.0309e-07	6.64478e-05
rs12134050	6.6136e-06	0.000354288
rs2275931	4.5901e-08	0.00121327
rs1892426	1.1901e-05	0.000169804
rs11581329	1.0259e-06	0.00192175
rs12085068	2.7295e-08	0.000529619
rs4636447	1.9303e-06	0.000763813
rs1317558	8.8712e-07	0.000221828
rs4660192	1.557e-06	9.71078e-05
rs56319925	4.3941e-07	0.000373119
rs10789371	2.6351e-07	0.000273431
rs3754287	7.6097e-08	0.00638018
rs4660541	4.1756e-07	0.00455991
rs111536323	1.3603e-06	0.00109906
rs600109	1.8983e-06	0.00569273
rs4083497	1.1356e-06	0.000103766
rs2165303	5.9036e-06	1.0374e-05
rs150450184	8.5806e-07	0.00114647
rs7553696	5.0372e-06	0.000435017
rs77250933	1.3631e-07	0.000440805
rs148492768	1.312e-05	0.000486226
rs2494366	1.2725e-06	0.000830767
rs17369206	3.7199e-06	0.00127875
rs7418303	7.2118e-07	0.000554469
rs6694180	1.0649e-06	0.00160842
rs11210640	9.6912e-07	0.000210045
rs2184573	1.4441e-05	0.00234089
rs1034268	4.2065e-05	0.00275521
rs12039696	1.2216e-05	0.00144209
rs7529295	1.1424e-05	0.00615335
rs72659998	3.9551e-06	0.00417187
rs6676828	5.8532e-06	0.000632632
rs3738494	3.9717e-05	0.000245802
rs12145783	1.7091e-06	0.00308818
rs11809002	3.3442e-06	0.00229497
rs11811635	3.0526e-06	0.00189006
rs12141833	1.2956e-05	0.000389665
rs1018572	4.0867e-07	1.14776e-05
rs6700677	1.3654e-06	0.00051859
rs11548275	3.7165e-06	0.000107733
rs10493114	9.1733e-08	0.00169164
rs33953680	5.9563e-07	0.00247117
rs12406279	6.8337e-07	0.00173936
rs12406643	8.2572e-07	5.26442e-05
rs61777677	8.4832e-08	7.83112e-05
rs6674019	7.3554e-08	0.000802912
rs1484325	2.7415e-07	0.000953338
rs6699129	3.9641e-07	0.000201389
rs4660687	2.9179e-07	0.000654977
rs710220	9.3138e-07	0.00084478
rs10890232	5.1833e-07	0.00118939
rs841573	1.0949e-06	0.00136954
rs4660698	9.8224e-07	0.000311014
rs12404679	8.5183e-07	0.000536638
rs597479	7.4466e-07	0.000304064
rs112074935	1.1069e-06	0.000960916
rs1339705	6.925e-07	1.79182e-06
rs59370853	9.2841e-07	2.6591e-06
rs61490973	1.7539e-07	0.00053527
rs10159404	7.4832e-07	0.00115902
rs12093316	2.8392e-06	0.0013105
rs1760673	1.0506e-06	0.000844418
rs16830670	2.6105e-06	0.000323822
rs56349810	1.8211e-06	3.03396e-05
rs4660253	4.7958e-06	0.00205576
rs2282226	7.3468e-06	0.00514621
rs16830693	2.2495e-06	0.000113114
rs1051097	2.5486e-06	0.000951478
rs2069385	6.3611e-06	0.000379745
rs3768048	9.323e-07	0.00305188
rs12039931	1.7738e-06	0.000873559
rs75139539	4.0895e-06	0.000443432
rs12140829	8.2893e-06	0.000168358
rs12126199	5.0787e-06	0.000459792
rs839758	1.0046e-05	0.0018995
rs2782643	6.9755e-06	0.00136715
rs2782650	6.4824e-06	0.00574238
rs6692611	7.4186e-07	0.000183642
rs10890251	2.9271e-06	0.00137959
rs10890252	2.0948e-06	0.00146062
rs58859557	1.3998e-06	0.000630823
rs6695915	1.4676e-06	0.00378818
rs618678	4.3126e-07	0.00108351
rs113688544	7.8204e-07	0.000934536
rs56319043	4.6644e-07	0.00133366
rs6429636	3.7437e-06	0.00393427
rs12410155	7.3779e-07	0.000644696
rs10890276	2.5885e-06	0.00264696
rs3094954	1.7759e-06	0.00442512
rs111797125	3.6666e-05	0.000124672
rs79749091	3.3268e-05	0.0001705
rs2428955	5.1267e-06	0.000469802
rs7161	1.5145e-05	1.9747e-07
rs16831527	4.466e-05	8.91651e-06
rs6670336	5.197e-05	0.000361603
rs12031261	1.8736e-06	0.00203728
rs2025615	9.512e-08	0.000796765
rs12023899	2.5142e-06	0.000676287
rs6657162	9.4998e-07	0.00166692
rs2429055	7.7558e-07	3.23307e-05
rs2485652	5.7015e-07	0.000339047
rs2429061	5.8405e-07	0.000765876
rs2022029	5.7806e-07	0.000369836
rs2487698	7.5551e-07	0.000639661
rs17414232	2.8948e-06	0.00098317
rs12741412	3.6888e-07	0.00246893
rs2301767	4.183e-07	7.92349e-05
rs161725	5.7052e-07	5.22371e-05
rs12068814	3.6959e-07	0.00314691
rs4660790	5.6929e-07	3.60144e-05
rs74070483	1.7559e-07	0.000741912
rs781790	1.1115e-06	0.000842353
rs12065045	6.3797e-07	0.00266871
rs272564	8.3191e-07	0.00155699
rs3850854	9.2761e-06	8.0602e-05
rs41468751	1.0244e-05	9.5981e-05
rs4660818	1.8716e-06	0.000149716
rs11211024	6.1729e-07	0.00178434
rs2983716	4.7454e-06	0.000168007
rs4342887	2.0754e-06	0.00033309
rs7512710	7.3722e-07	0.000982946
rs4596943	1.224e-05	1.81305e-05
rs12565158	3.7839e-06	2.04034e-05
rs12094007	2.0439e-06	0.000500506
rs16832309	1.537e-06	0.000304827
rs116449754	2.2475e-05	0.00150156
rs7521006	1.6238e-06	5.72477e-05
rs3806405	4.0938e-06	8.1753e-06
rs184502689	2.533e-05	0.000731294
rs78009310	3.5381e-06	0.00110878
rs12026893	1.8109e-05	3.27953e-05
rs3219484	1.9363e-05	8.4899e-05
rs3219476	4.6687e-06	1.02603e-05
rs3219472	7.2828e-07	0.000314782
rs7543428	1.156e-06	0.00336122
rs4660852	1.0712e-06	0.00187962
rs12118264	1.4479e-06	0.000569495
rs11579411	1.7287e-05	0.000114682
rs12029322	7.7491e-07	0.00561169
rs12749658	9.1257e-08	0.00208307
rs12133294	8.8497e-07	0.00240422
rs868351	1.0617e-06	0.00199959
rs2991970	1.4009e-06	0.000625268
rs113063612	1.0018e-05	2.96337e-05
rs2229540	3.2196e-06	0.00078545
rs3014210	1.0715e-06	1.28251e-05
rs12043384	4.5692e-05	6.30539e-05
rs3014246	1.1674e-06	3.57195e-05
rs4660880	1.1234e-06	0.000790018
rs6671802	1.3972e-06	0.000232401
rs6658700	8.1722e-07	0.0001828
rs11211168	1.0269e-06	0.00057075
rs115092994	6.6007e-09	0.00100006
rs11211172	9.0964e-07	0.000895536
rs111638992	7.4305e-06	0.00148848
rs1622208	8.2101e-07	0.00163445
rs1768808	1.9468e-06	0.00150384
rs78268056	5.6633e-06	0.00148346
rs2486445	4.1148e-06	0.000255603
rs10890384	1.1776e-06	0.000146502
rs41292143	9.8959e-05	0.0002962
rs7538871	1.1729e-07	0.000791585
rs140231037	2.9108e-06	0.00125663
rs9793263	7.0879e-07	5.50116e-05
rs12137934	2.9073e-06	0.00100757
rs17102101	6.2907e-07	1.25961e-07
rs11542623	5.8485e-07	2.26085e-08
rs146538713	4.6596e-06	0.000195743
rs17102133	9.6831e-07	0.000147235
rs74486058	5.5417e-07	0.00125548
rs3737744	1.1641e-06	0.00159205
rs9865	1.7782e-06	0.00213154
rs927898	4.0677e-07	3.14164e-05
rs61784646	2.7894e-06	0.000485395
rs606884	1.0807e-06	0.00277674
rs7532468	1.8939e-06	7.86376e-05
rs13374145	3.2265e-06	0.00140407
rs6702376	9.5099e-07	0.000114615
rs12567374	3.6034e-06	0.000972595
rs12408243	3.5366e-06	7.13928e-05
rs12723072	1.5021e-06	0.00176493
rs2404610	3.0298e-06	3.93488e-08
rs17414800	1.7178e-05	0.000302635
rs12029680	2.2418e-06	0.000348535
rs11211329	1.9831e-05	8.91773e-05
rs6669274	4.4628e-07	0.000337498
rs1273237	1.8382e-06	8.55408e-10
rs631368	1.7355e-06	0.000127642
rs1025806	1.0172e-06	0.00566557
rs10789491	1.6251e-06	0.000322122
rs11211353	6.6783e-06	0.00492165
rs3766209	2.1046e-06	0.000390492
rs4646491	5.2395e-06	0.000426822
rs2211012	2.5935e-06	0.000408913
rs72681952	2.945e-06	0.00178425
rs1126742	1.415e-06	0.00145687
rs12126734	2.3376e-06	0.00300287
rs1393668	6.6977e-07	4.24623e-05
rs138831734	1.5152e-06	0.000216451
rs10890438	6.5828e-07	0.00112368
rs12057560	3.9573e-06	0.000369963
rs12562012	5.2095e-07	0.000121927
rs147591823	2.2286e-06	0.000724119
rs12564525	3.8559e-07	0.000714938
rs2798353	6.8171e-07	9.91723e-05
rs2248907	1.1821e-06	0.000757848
rs7531972	1.0117e-06	0.00188626
rs4926513	6.3344e-06	0.00146264
rs741959	2.608e-06	0.000955149
rs6669341	2.9549e-06	0.000132756
rs2984618	1.8967e-06	0.000445147
rs11211480	2.1622e-06	0.000868448
rs12083555	1.2081e-06	0.000952495
rs2758739	6.0493e-07	0.00809302
rs61782708	5.7304e-07	0.000674263
rs6588196	7.7117e-07	0.00051504
rs9436883	1.235e-05	0.0002701
rs2405922	6.4118e-07	0.000366017
rs143131315	4.9491e-07	0.000245749
rs2820974	5.5674e-07	0.000150901
rs1316443	6.5224e-07	0.000236516
rs6695969	2.6203e-06	0.00254505
rs7514213	1.0969e-07	0.000769812
rs11578572	1.0464e-06	0.000177584
rs12125691	6.0872e-08	0.00104748
rs55668525	5.3878e-07	0.000152534
rs1337526	9.0773e-06	0.000988271
rs17103342	1.2309e-06	0.00128263
rs4926559	6.2505e-06	0.000680754
rs2102437	9.8574e-07	0.000877886
rs6688849	6.2766e-07	0.000283584
rs10789511	3.8456e-08	0.00220592
rs72886488	8.1331e-08	0.000528167
rs115971091	3.9263e-06	0.000369851
rs12134806	1.6488e-06	0.000757415
rs6660568	1.6918e-06	0.000214871
rs6670998	1.0784e-07	0.000436988
rs34765014	4.1307e-07	4.69686e-05
rs12410488	5.6561e-06	0.000672207
rs4926956	1.8116e-06	0.000619854
rs4926588	9.3677e-07	0.00269555
rs17103696	3.4924e-06	9.79072e-05
rs72890260	4.1936e-06	0.000198561
rs35105673	1.9837e-06	0.00381323
rs11211608	6.2501e-07	0.00179743
rs11211610	3.8622e-07	0.00235171
rs17458764	4.8522e-07	0.000501323
rs7531348	1.977e-07	0.000139569
rs2492791	1.0823e-05	0.000489164
rs1693246	6.5381e-07	0.00113799
rs823385	1.3683e-06	0.00135173
rs302682	6.2745e-07	6.35253e-05
rs650643	3.2078e-06	0.00267327
rs592072	2.983e-07	0.00341044
rs6693264	3.9869e-06	0.000404783
rs74583201	4.9342e-06	0.000201314
rs80016228	4.6328e-06	0.00154013
rs910621	4.4691e-07	0.000171812
rs850763	3.9353e-07	0.00116398
rs144819100	1.235e-06	0.00183078
rs115992086	1.8174e-06	0.00121486
rs181876293	5.9816e-06	0.000116139
rs2253233	2.0103e-06	5.96613e-05
rs12125554	2.2506e-06	0.000234237
rs55669945	2.5822e-06	2.03734e-05
rs11587574	9.4273e-07	0.00423786
rs188714151	1.9924e-05	0.000680553
rs61785503	1.4439e-06	0.000884753
rs35596618	1.0908e-06	0.00211535
rs11583200	4.477e-07	0.000189251
rs2480677	1.2985e-06	0.00336281
rs2494874	1.0755e-06	0.0032635
rs12022778	9.0331e-08	0.0105761
rs12043872	5.0376e-06	0.00015614
rs11576734	2.1147e-06	0.00105806
rs2841871	3.9868e-06	1.41193e-05
rs11579142	5.682e-07	0.00210707
rs12088501	7.0626e-06	0.0055005
rs17386142	1.249e-06	0.000809098
rs2455637	8.7839e-07	0.00129026
rs2784128	9.0545e-07	0.000489134
rs7550594	1.5495e-07	0.000317854
rs12564956	3.4635e-06	0.000144064
rs17382304	1.7779e-07	0.000130752
rs113502165	3.1491e-06	0.000381808
rs7535374	8.3807e-08	0.00109516
rs17382975	1.8591e-07	0.00112779
rs12133469	2.8191e-06	0.000445596
rs12064411	1.536e-05	0.000396963
rs12084054	1.2993e-05	0.00165896
rs12083647	1.646e-05	0.00102456
rs7545860	5.5824e-07	0.000357869
rs12855	1.377e-05	7.52049e-05
rs2500452	1.7931e-07	0.000426274
rs12088739	1.5204e-05	0.000576403
rs4131141	5.8397e-06	5.87758e-05
rs4073099	6.726e-06	4.12995e-05
rs12076395	7.1862e-06	0.00164932
rs12074413	1.9141e-06	5.27102e-05
rs72692291	2.4031e-06	0.000702981
rs7526029	3.4294e-06	2.63068e-05
rs35646320	3.5628e-06	0.000700434
rs616055	1.69e-06	0.00132605
rs34576110	2.9247e-06	9.44857e-06
rs524406	2.1263e-06	8.30966e-05
rs17106481	3.2924e-06	0.00103063
rs17106497	2.1411e-06	0.000968426
rs11205836	7.7714e-06	3.93051e-05
rs6694227	3.7982e-07	0.000300265
rs7526085	1.6315e-07	0.000289369
rs7533508	1.3222e-07	0.000341615
rs72674596	9.7231e-07	0.00107789
rs17398598	7.3269e-07	0.000603932
rs7527695	1.0675e-06	0.0017312
rs2747526	1.606e-06	0.000431533
rs2842581	1.2847e-07	0.00153911
rs11205897	4.1404e-07	0.00291758
rs2842576	1.3318e-06	0.000412434
rs12748434	3.519e-06	0.000180902
rs2809935	5.6402e-07	0.000663689
rs11205911	4.6404e-07	7.90231e-05
rs2795007	1.5356e-06	0.000158404
rs1167179	6.627e-06	0.00046145
rs3015300	7.5302e-06	4.84797e-05
rs12404446	2.0669e-07	9.23883e-05
rs9436913	7.7528e-06	3.80451e-06
rs114756152	3.2016e-08	0.00316006
rs12401694	2.0781e-07	0.000654942
rs4394585	5.6805e-07	0.000106185
rs2180768	6.5716e-07	0.00134356
rs35354820	5.1277e-06	0.000713866
rs34115295	6.0229e-07	0.00231005
rs34521609	5.7519e-06	0.000819814
rs17373044	3.1895e-06	1.92175e-05
rs12402350	1.8372e-06	0.000839553
rs72905646	2.138e-06	0.000291106
rs116698550	1.2747e-05	0.00263952
rs12097807	6.4922e-06	4.00765e-05
rs835341	3.1098e-06	3.19847e-05
rs6672470	1.3352e-06	6.7669e-05
rs150542278	1.2747e-06	5.41761e-05
rs11205985	1.1722e-06	0.000923998
rs625829	2.762e-07	0.000943854
rs115800796	1.4204e-08	0.000269968
rs10158562	2.605e-06	6.68026e-05
rs4926931	3.178e-06	2.81862e-05
rs6664794	3.3585e-06	0.000611247
rs534703	3.4386e-07	0.00119403
rs551591	4.1283e-07	3.80936e-05
rs480299	1.6445e-07	0.000756242
rs481440	1.5213e-07	0.00015614
rs1044365	2.9195e-06	0.000965841
rs2298145	3.6625e-06	0.000813871
rs12568454	3.6748e-06	0.00408003
rs186842292	5.2649e-07	8.32457e-05
rs10493172	1.3481e-07	1.23837e-05
rs2275454	1.7619e-07	2.0615e-05
rs12042673	2.5535e-06	0.000872463
rs1288369	7.5068e-07	0.00321915
rs6694834	1.8559e-05	0.00221903
rs1288344	6.4485e-07	0.000472043
rs6688253	9.1003e-07	0.00113138
rs114649545	9.7166e-07	0.000260815
rs77259391	2.2736e-06	0.00126799
rs3766757	7.0107e-06	0.00234399
rs1799822	6.7562e-07	0.00685542
rs6677126	1.4928e-06	0.000937071
rs17785382	2.7669e-07	0.00156158
rs5174	2.5372e-07	0.000640148
rs10788950	8.6461e-07	5.91925e-05
rs4623641	1.4528e-07	0.0012705
rs12035926	2.2909e-07	0.00114174
rs17108202	2.8857e-07	0.0010652
rs11811484	3.6174e-06	0.000279297
rs1288482	1.4421e-07	0.00166988
rs3820198	1.1761e-06	0.00233634
rs12071526	5.7622e-06	0.000422609
rs1416095	1.2787e-06	0.00539532
rs12075385	1.5288e-06	0.000197412
rs1999899	1.2343e-06	0.00328762
rs1316436	4.0832e-07	0.00354999
rs17108402	5.8425e-07	0.00266796
rs6681936	2.9391e-07	0.000918298
rs9436924	2.0946e-07	0.000538912
rs12035140	7.648e-06	0.00032948
rs1288612	3.1365e-06	7.449e-06
rs943519	3.2242e-06	1.88609e-05
rs3013754	5.6596e-07	0.00112323
rs2950245	1.1998e-06	1.72688e-05
rs113849410	2.1261e-07	0.00035321
rs1183394	8.7527e-07	0.00134185
rs78645289	2.8204e-06	0.000342935
rs11206219	1.9008e-05	0.000408008
rs61456454	9.7985e-08	0.000486319
rs2294510	1.4968e-05	0.0014781
rs11206244	2.8803e-06	0.00275902
rs79221870	2.3253e-07	0.000462868
rs75565931	4.4735e-06	0.000406202
rs77840912	2.6225e-07	0.000334324
rs80168309	5.4056e-06	0.000301212
rs12144251	2.5835e-06	0.000377232
rs11206266	7.0791e-06	4.42893e-05
rs7515322	3.2902e-06	0.000536281
rs1983585	4.7885e-06	0.000234011
rs914720	4.1417e-08	0.00110657
rs11206274	8.1942e-08	0.000851204
rs41538044	3.6129e-06	4.18953e-05
rs10489446	6.6047e-06	0.00084759
rs3820112	1.3689e-07	5.32344e-05
rs12046885	1.0583e-06	0.00149097
rs7555099	6.5921e-07	0.00034668
rs7524477	9.005e-07	1.09517e-05
rs12094458	3.5228e-06	1.71109e-05
rs17109903	3.0832e-06	0.00018793
rs75709109	1.648e-06	0.000171183
rs686106	1.0479e-06	8.34682e-05
rs17109989	8.8882e-06	0.000324849
rs10788973	2.5735e-07	2.05242e-06
rs946448	4.6527e-07	3.41227e-06
rs11544199	6.3211e-07	8.19719e-08
rs7544763	5.9762e-07	1.45304e-05
rs613158	2.442e-07	0.000335921
rs2274664	3.3828e-07	0.00291934
rs6588512	8.3679e-07	0.00123137
rs213481	2.3248e-07	0.00093164
rs11799542	4.342e-06	0.00134898
rs4927107	7.053e-08	0.000565018
rs910112	4.9694e-07	0.000525883
rs6691924	2.6568e-08	4.86596e-05
rs1888182	1.7357e-07	0.00122847
rs10888855	7.0482e-06	0.000375734
rs4927136	5.9847e-06	0.000407391
rs4927135	8.3068e-06	2.92156e-05
rs11584093	9.8888e-07	0.000507957
rs17398958	1.291e-07	0.00178435
rs2289015	1.1733e-06	4.46269e-05
rs77171949	2.1769e-06	0.00147856
rs17110869	1.3381e-06	0.00157109
rs11206407	7.3256e-07	0.000595081
rs4927153	2.6409e-06	0.000303823
rs76548253	5.3584e-08	0.000900876
rs2240396	5.2072e-07	3.80014e-05
rs116816976	5.374e-06	1.91325e-05
rs12143541	2.3788e-05	0.00100571
rs11581256	2.2219e-05	0.000686379
rs880755	4.0823e-07	0.000428996
rs9782980	4.1854e-06	0.000606882
rs6701489	4.9495e-07	9.29702e-05
rs10888894	2.0898e-06	0.000430074
rs11591147	0.00085492	0.0166214
rs17111725	3.2539e-07	5.07772e-05
rs11206524	5.9758e-07	0.000101591
rs2902875	2.2595e-06	0.000480064
rs910270	3.6096e-06	0.000933893
rs12758665	3.6716e-08	0.000696262
rs12068546	1.3299e-06	0.00162622
rs116284390	1.0129e-06	0.000202284
rs2802857	3.4148e-06	0.000285063
rs189686431	1.5565e-06	1.47113e-05
rs12730979	2.6186e-07	0.00174002
rs2800838	2.4542e-07	0.00228262
rs6694786	6.8182e-07	0.000690493
rs6588576	4.5026e-07	0.000603401
rs4926698	7.1844e-09	0.00149263
rs4341397	1.171e-06	1.19004e-05
rs41285922	2.0195e-06	0.00296406
rs12758651	2.4998e-07	0.000404612
rs1149639	1.2582e-06	0.0025462
rs1230004	4.3312e-06	0.00504257
rs72675573	7.5734e-06	0.00917532
rs928389	9.1983e-07	0.000358794
rs778406	8.4041e-07	6.17825e-05
rs2792796	2.859e-06	0.00185807
rs17113557	4.7158e-06	0.00213249
rs1581995	1.6352e-07	0.000559187
rs17458279	3.4049e-07	0.000142629
rs11206803	4.9093e-05	0.0192526
rs6588629	1.1069e-06	5.48261e-05
rs12739971	1.152e-07	0.000417053
rs17114036	0.0014617	0.0162142
rs17114046	0.0010928	0.0184332
rs72664353	0.00038359	0.00815314
rs2404715	0.0003111	0.00475706
rs4469733	1.4967e-06	3.64601e-05
rs10888992	1.436e-07	6.80556e-05
rs59223968	2.6113e-07	0.000231766
rs2746342	5.7853e-07	0.000299826
rs10489619	2.1028e-06	2.58142e-05
rs6671618	1.9304e-06	0.00131482
rs12048846	1.5221e-06	0.000220317
rs947636	5.3582e-07	0.000274603
rs706469	9.8735e-09	0.00146354
rs857037	1.227e-06	0.000277413
rs1360150	1.4557e-06	1.10742e-05
rs17114572	5.9467e-06	0.000673434
rs2236216	4.4576e-07	9.64657e-05
rs1774915	6.0065e-07	0.00130908
rs1754528	8.8529e-07	0.000551055
rs6657073	7.3543e-06	8.926e-05
rs10889028	6.8731e-06	0.000149582
rs10493219	2.3353e-07	0.00203215
rs11805025	7.8393e-07	0.00143689
rs1572945	4.1995e-06	4.72156e-05
rs1323816	9.0134e-07	0.000797685
rs12141749	6.29e-06	0.000626245
rs12131124	6.5598e-06	0.000419263
rs17131774	5.1293e-07	0.000478536
rs12022316	6.2927e-07	0.000380599
rs2764676	1.6439e-07	0.000724669
rs17116802	3.0137e-06	0.000810574
rs17493209	2.4464e-06	0.00268046
rs10489814	3.0073e-06	0.00013233
rs542727	2.4441e-06	0.002611
rs12740054	1.8239e-06	0.000356148
rs12124743	1.319e-05	0.000199665
rs7333	1.6002e-06	0.000102078
rs17372425	2.2181e-07	0.000164652
rs151312	1.0269e-06	8.6966e-05
rs2811888	1.499e-06	0.00265843
rs1998484	1.1749e-06	0.000230524
rs17356414	1.0004e-06	0.000124821
rs61788406	1.0107e-05	0.000167982
rs61133248	1.6235e-06	0.000913801
rs12401645	1.1111e-05	0.00013962
rs6667591	6.7816e-06	0.000751557
rs2764933	6.9835e-06	0.00439213
rs11207367	1.0867e-05	0.00923303
rs12031587	1.0815e-05	0.00652986
rs12030196	9.6366e-06	0.00403949
rs4508040	7.1059e-07	0.000131613
rs4421613	1.0702e-06	0.00012013
rs17118699	1.6457e-05	0.000433405
rs12756892	1.193e-06	0.00403884
rs2989865	1.6896e-07	0.00222515
rs17118797	1.6414e-06	0.00559765
rs11207415	6.2255e-05	0.00360494
rs12733512	7.6138e-05	0.00176551
rs331633	1.5609e-06	0.000849803
rs75463628	2.9202e-05	0.000606071
rs17479539	1.4726e-06	0.00182105
rs61788347	2.6821e-07	0.000256935
rs62623594	6.4584e-08	0.00033601
rs2225897	1.3796e-06	0.000673027
rs17119747	1.8768e-06	0.000653222
rs10489423	3.0719e-06	0.000582335
rs4915686	4.6109e-07	8.60704e-06
rs12057866	4.2062e-07	3.30173e-05
rs12076272	2.4512e-05	0.000126067
rs3768000	2.0064e-05	2.06412e-05
rs12734028	1.9829e-05	0.000193835
rs12064386	4.9576e-07	0.000225639
rs11572311	3.2476e-06	0.00257679
rs12752717	2.1865e-05	0.000213204
rs61802513	2.0827e-06	0.00109641
rs2807618	3.6899e-07	0.000492757
rs113131483	1.9852e-07	1.73291e-05
rs619806	4.9693e-07	0.00114708
rs11806181	2.2535e-07	0.00040972
rs10889183	1.6196e-06	0.000184664
rs4564178	7.4365e-07	2.01798e-05
rs72675274	1.4739e-06	0.000745342
rs564367	4.4788e-07	0.000155624
rs12043855	1.1369e-05	0.000493834
rs17121061	1.7668e-06	0.000624705
rs6587905	3.6239e-06	0.000397904
rs6587906	3.7434e-06	0.000568536
rs11207687	1.1564e-06	0.000189077
rs529823	7.3572e-07	0.000418504
rs17121624	1.0915e-06	8.70833e-06
rs9436630	9.8522e-07	6.33525e-05
rs12751005	3.3256e-07	0.000351558
rs334728	1.6601e-06	1.46018e-05
rs17311740	2.5366e-06	0.000422883
rs17377379	4.8202e-07	0.00166649
rs870675	4.8728e-07	0.00213856
rs1933295	5.7575e-07	0.000273687
rs12131806	5.8086e-07	0.000312023
rs12408292	6.5985e-07	3.31189e-05
rs17122975	1.4553e-05	0.000788995
rs17379217	2.8254e-06	0.000778077
rs17097042	7.5684e-07	0.000277321
rs12140153	4.9568e-06	0.000778518
rs2481703	1.3e-06	7.70964e-05
rs2366313	2.4866e-07	0.000232211
rs138832098	1.0857e-05	0.00100191
rs11805853	3.2389e-07	0.0050081
rs2457826	7.884e-07	0.00121052
rs74615940	2.8832e-06	0.00020834
rs4019803	1.0221e-07	0.000193232
rs12041005	3.9198e-07	9.87226e-05
rs2666472	7.756e-07	0.000402835
rs12127930	1.7121e-06	0.000588224
rs7528706	5.2585e-06	0.00414514
rs12123703	1.9656e-06	5.86044e-05
rs637723	1.4106e-06	0.00115177
rs10158897	1.6484e-06	0.00110202
rs1168018	1.4836e-06	0.00207938
rs2131925	1.4202e-06	0.000160668
rs995000	1.7533e-06	0.00248507
rs11208000	1.5844e-06	0.001922
rs10889353	1.7275e-06	0.000924217
rs80148997	5.6431e-07	0.000548274
rs7518497	1.3412e-06	0.00066703
rs1887587	5.2786e-06	1.10286e-05
rs7533354	1.1637e-06	0.00272641
rs12122434	2.1763e-06	0.00159711
rs11582138	1.8507e-06	0.00118749
rs2803238	9.395e-06	0.00177438
rs2803241	9.381e-07	0.000379307
rs17123995	1.0049e-06	0.000106517
rs12136978	1.19e-06	0.00143322
rs1888175	3.8885e-07	0.000938823
rs17124210	7.8073e-07	0.000463577
rs111953593	5.8836e-06	0.00321695
rs17124420	7.2933e-07	0.00277543
rs1542846	4.3354e-06	4.66315e-05
rs1391817	4.3662e-06	0.000664638
rs6679559	9.2143e-07	0.000919752
rs12066371	5.0541e-06	0.000370679
rs977325	3.6983e-06	9.62389e-05
rs11576443	5.0126e-07	0.00170933
rs12741607	8.4793e-07	0.00094148
rs17124729	1.9862e-07	0.00120711
rs12022293	1.3955e-06	0.00136715
rs58556610	7.7715e-07	0.000222966
rs11589776	5.1746e-06	0.000235757
rs1977125	1.5189e-06	0.000299305
rs72676118	1.1296e-06	0.00121228
rs75284175	4.7175e-06	0.000211595
rs932748	1.0451e-06	0.000508158
rs6675284	1.7696e-06	0.000879927
rs34242845	8.4518e-06	0.00020622
rs12741716	8.5627e-06	0.000393502
rs217463	9.049e-07	0.00125046
rs7528129	7.5954e-07	0.000329455
rs2269264	5.0425e-06	0.000118393
rs855314	1.2741e-05	0.000143599
rs6670731	5.0301e-07	0.00327044
rs6690454	5.214e-07	0.000587533
rs649410	4.1515e-06	0.00331569
rs649608	1.0388e-05	0.00232786
rs1341511	5.241e-06	0.000284893
rs113025030	3.8275e-06	0.000575181
rs2806545	1.2793e-06	8.22653e-05
rs11208361	1.0889e-07	0.000434535
rs2644494	7.4871e-07	0.000461477
rs72667283	1.8701e-06	4.78056e-07
rs1496023	5.6596e-07	4.03075e-07
rs11208425	6.0182e-07	3.55038e-07
rs12407601	3.8263e-07	0.000400566
rs1155542	3.8567e-07	4.24162e-06
rs305561	1.2331e-08	6.53386e-05
rs4915988	2.2583e-07	5.25671e-05
rs12734817	5.0917e-07	0.000153125
rs59745833	2.4093e-07	0.000564903
rs12402072	8.9852e-07	0.00055315
rs17126906	1.1867e-08	4.47118e-05
rs10493366	1.718e-07	0.00013719
rs12129819	1.2678e-07	1.07892e-05
rs310245	3.6672e-07	7.41276e-06
rs310198	9.2423e-07	9.28937e-05
rs11576173	1.9328e-07	1.92766e-05
rs7539178	1.4032e-06	0.00156582
rs1353595	2.5591e-06	0.000607061
rs80321080	3.1257e-05	0.0017601
rs12117352	2.7782e-06	0.00334499
rs17127211	6.9004e-07	0.00073207
rs9436704	3.9931e-05	5.11768e-05
rs517136	7.0631e-06	0.000745745
rs535857	7.6826e-06	0.000601234
rs13375276	2.2972e-07	0.00100424
rs6696692	4.5813e-07	0.000883041
rs547812	5.7228e-06	0.000912104
rs2201689	4.4766e-07	0.000566379
rs11208580	4.3667e-07	0.000388459
rs12023280	4.6194e-07	0.00107956
rs2375675	1.4954e-06	7.07533e-05
rs7513209	1.233e-06	0.000246074
rs61786949	1.1811e-07	0.000653942
rs17127361	2.9467e-06	0.000722385
rs6664331	2.296e-08	0.000189267
rs114866298	6.3434e-07	0.000254347
rs12032616	8.2906e-07	0.00252901
rs12024972	1.1052e-06	0.00290951
rs1414927	3.378e-08	0.00252132
rs6588130	8.9788e-07	1.35059e-05
rs1413885	4.125e-07	4.16157e-06
rs10889550	1.4612e-06	0.000228311
rs61218937	5.3792e-07	0.000755457
rs11208660	5.6719e-07	0.0011738
rs76227390	2.5425e-06	0.000864737
rs10493380	3.9333e-07	0.000206417
rs1938489	1.0194e-06	0.000383838
rs28480230	8.04e-07	0.00130752
rs17408658	1.4191e-06	0.00250371
rs4313369	2.3347e-06	0.00106582
rs11208743	1.4506e-06	0.00234011
rs12568672	5.0033e-06	0.00148473
rs80255322	3.6845e-07	0.000779756
rs2455012	5.3836e-07	4.02506e-05
rs12406476	3.5897e-07	0.000461392
rs17128412	1.0536e-06	0.00127848
rs79682748	8.5304e-07	0.00171078
rs6693644	2.9945e-06	0.00105875
rs1373910	1.3799e-06	0.000331544
rs4655641	7.7024e-07	0.000145605
rs6694782	5.2206e-07	0.00270924
rs2181625	4.0696e-08	4.05386e-05
rs6679379	5.746e-07	0.00352051
rs12751876	3.6641e-06	0.000670908
rs17495511	4.8458e-07	7.06681e-05
rs4433364	3.6587e-07	0.000714969
rs6698076	1.6877e-06	6.72498e-05
rs12090955	5.172e-06	0.000111415
rs2755253	9.2365e-07	0.000620595
rs2755258	6.4485e-07	0.000272046
rs12061545	8.9409e-08	0.000298854
rs2755263	8.9548e-07	0.000888569
rs6677798	1.2571e-06	0.00217399
rs7515029	1.6367e-06	7.4839e-05
rs12044149	3.8665e-06	0.000577138
rs4655688	8.4535e-07	0.000130269
rs11805303	7.8215e-07	0.00216681
rs80174646	1.869e-06	0.000679298
rs6682033	4.0366e-06	0.00181301
rs79866453	1.8771e-06	0.000374479
rs11583760	1.9356e-06	0.00094071
rs78248396	2.3325e-07	0.000125224
rs17303361	4.5977e-07	1.42792e-05
rs11209039	8.2348e-07	0.000930427
rs1495965	5.9709e-07	0.000126573
rs1546159	2.9411e-06	1.37907e-06
rs10493423	1.051e-06	0.000363871
rs3762313	7.5697e-07	0.00243301
rs10889687	7.5304e-07	0.000422826
rs10889689	2.5964e-06	0.00492043
rs12144711	1.34e-07	2.38103e-05
rs17130076	1.2962e-06	4.80926e-05
rs10493425	1.1895e-06	0.000716965
rs11209109	8.0392e-06	0.00669894
rs12131959	1.3008e-06	0.00618763
rs6693292	6.2181e-07	0.00145482
rs75121373	2.1689e-08	0.000961955
rs2941958	3.7749e-06	0.00236127
rs12748843	6.7395e-07	0.00449775
rs344933	2.4558e-06	0.000737402
rs532446	2.092e-07	0.00195746
rs598602	1.9681e-06	0.000116015
rs577305	2.3153e-07	0.000106587
rs3766276	2.4734e-07	0.0013625
rs12061806	3.7111e-06	0.000661338
rs17474410	2.8076e-06	0.000588527
rs17130338	4.6685e-06	6.29352e-05
rs17130446	1.517e-07	0.00145632
rs12086539	1.2578e-06	5.21377e-05
rs11801053	7.0416e-07	0.000385873
rs2435848	1.8577e-06	0.000644008
rs1430752	4.928e-06	0.00256213
rs12062874	2.8641e-06	0.000311729
rs983034	2.396e-06	0.00218358
rs2566758	3.9164e-06	0.00478381
rs891526	7.4699e-07	0.00217939
rs1430753	3.9167e-06	0.000501834
rs10493440	0.00012872	0.00172219
rs4655580	1.0778e-05	0.00265473
rs7554674	2.1327e-06	0.000162273
rs9436372	3.5399e-06	9.25722e-05
rs4076000	3.397e-07	0.00159479
rs183714805	7.2087e-06	0.000516157
rs7515572	3.4453e-06	0.0029436
rs2148138	1.4627e-05	0.000600771
rs11579543	9.1846e-07	0.00106608
rs12744671	6.9793e-07	5.21854e-05
rs4462187	7.1614e-06	0.00345283
rs1507859	3.6112e-06	5.15715e-05
rs2494933	2.4661e-07	1.14858e-05
rs12082124	8.7156e-07	0.000461338
rs1304513	4.5e-07	0.000734215
rs1016519	1.8435e-06	0.00020578
rs6664878	3.4739e-06	0.00173018
rs1623673	5.8064e-07	0.00248802
rs6691577	4.9384e-07	0.000604127
rs7554827	2.9576e-06	0.000262394
rs11209584	1.4883e-06	0.0017852
rs17131142	1.0714e-06	0.00238425
rs11589324	3.1123e-06	0.00023648
rs12144415	3.2289e-06	0.000103267
rs74088029	1.7718e-06	0.000279532
rs140940269	2.2397e-06	0.00122305
rs74491508	9.5892e-07	0.0012077
rs1021737	9.4555e-07	0.000945451
rs114997316	3.4745e-07	0.00127487
rs4650051	4.5623e-07	0.00169036
rs17131320	1.5304e-06	0.000320986
rs583567	5.3508e-07	0.000238175
rs4146541	9.6992e-06	0.0006176
rs1413953	1.054e-06	0.000230099
rs4344268	5.0306e-07	0.000579107
rs951353	3.5459e-06	0.00131568
rs2782792	3.4172e-06	0.000392925
rs61778711	6.7062e-07	0.00138462
rs12563671	8.4338e-07	5.72113e-05
rs626398	1.3793e-07	0.000330961
rs3819787	7.1191e-07	3.37899e-05
rs192385435	3.5034e-06	0.000980596
rs79764325	8.1808e-07	0.000807913
rs12040916	2.0424e-06	4.43306e-05
rs2796199	3.3795e-06	0.00015775
rs12131265	1.9634e-06	0.000177763
rs17501221	4.2711e-06	0.000481509
rs12405821	1.151e-05	2.19062e-05
rs111427019	4.616e-08	0.000646111
rs2821260	5.9699e-07	0.000697675
rs1620977	2.4996e-07	0.000679541
rs116244409	5.5648e-07	0.00205169
rs12127789	1.0459e-06	0.00136765
rs2815757	1.0078e-05	0.00170392
rs990871	1.1897e-06	0.00071748
rs61771832	4.7268e-06	0.00118874
rs77483376	8.6032e-07	0.00254128
rs12141660	1.669e-07	0.000192541
rs2422321	3.7864e-06	0.00470724
rs11210080	1.7802e-06	0.00375454
rs4523479	2.5532e-06	2.20809e-05
rs6664120	1.5531e-06	0.00186824
rs12142986	6.5235e-08	0.00347142
rs4480304	3.2096e-07	2.01592e-06
rs10789366	4.6657e-08	6.91247e-06
rs147746652	8.8414e-06	0.000322778
rs1249588	2.8917e-06	0.000682717
rs61765515	5.4853e-06	0.000364377
rs11210325	6.6618e-06	0.000369757
rs1909067	1.5698e-07	0.000231983
rs4372201	4.381e-06	0.00210362
rs11210356	1.6021e-07	0.0003753
rs71655422	6.5303e-07	8.22814e-05
rs11210394	1.4997e-06	0.00385252
rs17591292	1.274e-05	0.000154978
rs17526617	8.9974e-07	0.000418228
rs17095161	7.6412e-06	0.00163947
rs77072095	1.7661e-06	0.00229812
rs699844	6.495e-06	0.00145762
rs274602	7.2969e-07	0.000953881
rs562234	7.3352e-07	0.00126164
rs648614	3.6313e-07	0.00249293
rs1514175	2.9039e-07	0.00174088
rs11580409	1.6763e-06	2.64092e-05
rs696669	2.3811e-06	7.4337e-05
rs484649	3.0496e-06	0.000329689
rs728547	1.1622e-06	0.000299
rs13375787	3.8833e-07	5.92707e-05
rs1133891	7.9403e-07	0.00247366
rs10874274	1.3405e-06	0.000612467
rs17562388	1.3984e-06	0.000890299
rs17562479	1.3105e-06	0.00296237
rs1581586	1.9817e-06	0.000175986
rs11162571	1.4377e-06	0.000295805
rs3925749	1.7934e-06	1.43686e-05
rs41301265	9.6179e-07	0.000469172
rs77039756	3.5777e-07	0.000243923
rs10493559	8.9751e-07	0.00160495
rs599291	6.7279e-07	0.00126606
rs1571983	3.1306e-06	0.00012683
rs35592604	3.5321e-07	0.00265918
rs9324207	4.1867e-07	0.000362492
rs146278366	2.8308e-05	0.000982091
rs11579752	1.1678e-06	0.00354797
rs1498311	6.5387e-07	0.00201692
rs5745347	6.4508e-07	0.000245119
rs9970840	1.5703e-06	0.00233059
rs3795251	4.2767e-07	2.6113e-05
rs12039560	5.4333e-07	5.09525e-05
rs12753569	6.2394e-06	0.00362018
rs17599859	4.9387e-07	0.000504887
rs17098101	7.6912e-06	0.000607963
rs531773	1.5642e-06	0.000724396
rs11162130	1.0201e-06	0.000119574
rs1002784	8.7606e-06	0.000352555
rs6688662	5.9549e-06	0.000425117
rs4949710	1.8209e-06	0.00090022
rs35592911	1.0351e-06	0.000596373
rs315061	9.6484e-07	6.17854e-05
rs2117905	1.0163e-06	0.000266934
rs150124486	1.1075e-06	0.00340913
rs658026	1.9692e-07	0.00212005
rs1909189	8.9344e-06	0.000107518
rs1909190	9.4178e-06	3.47085e-05
rs507436	2.8773e-06	0.000774913
rs588658	3.2463e-07	0.000607746
rs7552200	3.8926e-07	0.0022307
rs12120882	7.968e-07	0.000412947
rs2221083	1.5652e-08	0.000158031
rs11162202	5.6114e-08	0.000206441
rs7530453	3.8174e-06	0.000792633
rs7535687	9.965e-07	0.00148288
rs4526656	3.3657e-06	2.2139e-05
rs1718920	7.4848e-06	0.00124923
rs10873923	2.9127e-06	0.000528908
rs10782639	7.2359e-09	0.000167341
rs199724	9.5144e-06	0.0038573
rs12035349	4.7005e-06	0.00314913
rs10518440	2.6025e-07	7.64876e-05
rs116678056	1.3491e-07	0.000195511
rs10493603	1.4795e-07	0.000436323
rs7547493	1.1684e-07	0.00206712
rs11162319	2.5131e-07	0.000300938
rs114955332	2.8587e-08	0.000858314
rs116061943	1.0844e-06	0.000353799
rs1874817	7.5484e-08	0.00256593
rs3509	1.7602e-06	0.000475547
rs728741	1.6659e-06	0.000564107
rs17100758	2.4652e-06	0.000291449
rs9787306	3.7773e-06	0.00101004
rs72683657	8.8255e-07	0.000494704
rs4949662	6.8271e-06	0.000377419
rs6678622	7.6762e-06	0.00159265
rs148125416	1.1802e-06	0.00030198
rs60832898	9.1083e-08	3.62999e-05
rs72683683	1.1451e-06	5.45089e-05
rs34727511	3.094e-06	0.000673091
rs72683700	5.453e-07	0.00057711
rs149049023	1.9927e-06	1.76923e-06
rs60794893	4.6463e-07	0.000300035
rs7417104	2.5774e-06	0.000377071
rs12409958	3.4086e-06	0.00481307
rs9663066	1.2992e-06	1.03027e-06
rs9726525	2.8804e-06	0.00237033
rs9661687	1.5832e-07	0.000128292
rs76501535	9.7874e-06	7.49669e-05
rs1325513	9.3287e-06	0.00320449
rs7528905	1.7002e-06	5.39866e-05
rs149846826	9.1561e-06	0.000166549
rs28362660	8.1182e-07	0.00120338
rs6424648	4.9826e-07	0.000323191
rs6699769	4.3699e-06	0.00299973
rs661038	3.9576e-06	0.000264505
rs571988	1.0679e-06	0.000875589
rs116240452	9.0844e-07	0.000990091
rs17101276	2.3763e-06	0.000239353
rs812097	4.6496e-07	0.000742085
rs627654	8.8731e-07	0.000741511
rs7524877	4.5977e-07	0.00128265
rs17391694	5.4587e-06	0.00295652
rs77007953	2.982e-06	8.03287e-05
rs1570443	2.4802e-06	0.000216427
rs7533564	3.7914e-06	9.97862e-06
rs11809462	1.3437e-06	0.000928166
rs142438922	4.0587e-06	0.000325408
rs12080077	1.0265e-06	8.85489e-06
rs273241	1.8024e-06	0.000133703
rs114638088	1.9825e-06	5.02098e-05
rs11577395	7.3522e-07	0.00226945
rs1107320	2.157e-07	0.000108268
rs78378365	6.6009e-06	0.00217157
rs17102156	1.9263e-06	0.00036081
rs6424789	3.7549e-06	0.000328121
rs72673996	1.5378e-05	0.000518789
rs17102234	6.5443e-06	4.17345e-05
rs1968956	3.9498e-06	0.000584205
rs142132186	3.0467e-06	0.000510441
rs41397248	1.7459e-05	2.13754e-05
rs6677175	1.6649e-06	1.37972e-05
rs4650387	6.2569e-07	0.00194568
rs1576928	9.3964e-07	0.00309241
rs10874010	6.732e-08	0.000238893
rs1332837	4.4551e-06	0.000205775
rs10518601	4.1083e-07	0.00071681
rs17590370	1.0588e-06	0.0015232
rs74952901	3.9407e-07	9.05505e-05
rs3015027	4.3012e-06	0.0010226
rs10874038	9.7996e-06	0.000289948
rs2037621	1.7988e-08	0.000730755
rs77196188	6.9298e-07	0.00172974
rs11801152	3.6108e-07	0.000411837
rs56252349	4.9893e-07	0.0034522
rs11162928	9.6108e-07	0.000813925
rs17104471	9.553e-06	0.00138106
rs1776289	3.5949e-06	0.00139903
rs2389011	5.9987e-07	0.00029053
rs7551570	8.6136e-07	0.000832021
rs12065553	1.1045e-06	0.000134425
rs35020936	8.5328e-07	0.00298438
rs12057358	1.1554e-06	0.00132479
rs72675749	7.5931e-07	0.001594
rs750096	4.9787e-06	0.000109864
rs72935320	3.0088e-06	0.00045572
rs2389053	3.7631e-06	0.000729345
rs4311839	7.7818e-07	5.16618e-06
rs7539892	1.0857e-05	0.00181809
rs74476360	3.2226e-06	0.000528664
rs12048352	1.1294e-05	0.000325437
rs11163174	4.5382e-06	2.12094e-05
rs10782748	4.9469e-07	0.000390197
rs575528	1.2748e-06	0.00371337
rs12565210	4.106e-07	0.000866222
rs5016898	8.534e-06	0.00232798
rs1195864	3.8872e-06	0.00132852
rs72711690	4.1965e-06	0.000111848
rs1327609	3.2434e-07	9.5829e-05
rs7525227	1.673e-06	4.43625e-05
rs10782760	2.2217e-07	0.00295534
rs12410914	1.4798e-06	0.000299884
rs76111081	0.00026147	0.000392621
rs17106634	2.253e-06	0.000590852
rs4457621	3.5459e-06	0.00105388
rs17421414	6.4862e-07	0.000762829
rs17106776	1.223e-06	0.000511181
rs7523717	1.426e-06	0.000233851
rs17106844	5.472e-08	0.000690603
rs9324181	1.0179e-05	0.00038188
rs9730325	1.3283e-06	0.0023092
rs796800	5.2026e-07	0.00360999
rs17108708	5.9646e-06	0.000168783
rs2289445	1.3143e-06	8.93825e-05
rs1930278	7.9045e-07	3.38615e-06
rs12567983	1.5378e-06	0.000484364
rs12038205	1.6984e-06	3.51537e-05
rs12137652	1.2074e-07	0.000992903
rs4543816	1.3731e-05	1.84149e-05
rs1536166	4.6305e-07	0.000978848
rs1886770	3.1086e-07	6.18712e-05
rs562971	1.217e-06	0.00176982
rs12723299	4.2575e-06	0.000267411
rs7524898	1.5413e-06	0.000175119
rs600771	9.8426e-07	0.00027644
rs12047850	1.336e-06	0.00225517
rs17373911	5.672e-07	0.000338674
rs116460516	1.0378e-06	0.000155198
rs1156085	3.6107e-06	0.000764231
rs315552	6.6156e-06	0.000171267
rs315515	6.9187e-07	0.00177683
rs6661172	4.6727e-07	1.25492e-05
rs7511984	3.9127e-07	1.41456e-05
rs10874438	6.8929e-07	6.95219e-05
rs7551329	1.1004e-05	4.12828e-05
rs2292191	2.8039e-07	1.1046e-05
rs12136756	1.3679e-07	4.65522e-05
rs1246159	3.8284e-07	4.68838e-05
rs17111308	1.5018e-06	0.00089217
rs1156435	1.174e-06	2.5687e-05
rs1043493	1.0099e-06	4.40859e-06
rs7547026	7.2937e-07	0.000282905
rs17366686	4.0587e-06	1.69006e-05
rs2911602	9.6382e-06	3.44221e-05
rs2945133	3.5433e-07	0.000432885
rs6695249	3.0081e-07	0.000527206
rs1057746	4.8623e-07	0.000409531
rs2911569	4.9711e-06	0.000982143
rs17376391	4.8105e-06	2.87042e-05
rs12084271	1.1717e-06	0.00116374
rs9661368	1.2251e-06	0.00111837
rs4907096	1.2326e-07	0.000950248
rs4907005	6.4185e-07	0.000132057
rs2892842	4.6545e-09	0.000551061
rs1409213	6.5489e-07	0.00191606
rs12062882	4.2993e-06	0.00164775
rs10873665	2.5777e-07	0.00198376
rs10782534	1.9281e-06	0.00171728
rs7533496	6.7957e-06	7.07587e-06
rs6576740	1.2208e-05	2.42816e-07
rs11808352	5.1963e-06	5.2783e-05
rs7545349	5.0368e-06	3.77586e-06
rs817395	1.5759e-06	0.000120103
rs111239069	8.1318e-05	0.000903404
rs148110752	1.4106e-06	0.00157508
rs709790	2.6562e-07	0.000860066
rs10873694	2.1935e-06	0.000694561
rs11161563	8.765e-07	0.000464723
rs17124345	1.505e-06	0.00178054
rs9887812	8.9158e-07	0.00157623
rs12087340	7.5481e-07	0.00538355
rs12036224	1.7777e-06	0.000302468
rs12098220	7.5638e-07	0.000246356
rs11587512	5.6727e-07	0.00280828
rs17127399	3.9356e-07	4.53513e-05
rs145071473	3.6038e-06	0.000781367
rs142267292	4.0634e-06	0.00131706
rs11161619	2.6319e-06	0.00355114
rs12081722	3.9632e-06	0.000433128
rs3753793	3.5957e-06	0.00290343
rs4370804	1.6277e-06	0.000818988
rs1116746	1.3801e-07	0.000814094
rs12072027	2.0749e-06	0.000393772
rs34448540	1.5754e-06	0.000119682
rs1360239	1.9076e-06	2.51333e-06
rs821401	1.6629e-06	0.000121721
rs17128092	1.5728e-06	3.6225e-05
rs11161664	1.1066e-06	0.00266914
rs17128758	1.5305e-05	0.000747269
rs1360903	1.2254e-06	0.00106272
rs6576802	3.3129e-06	0.000194262
rs1507263	3.9546e-06	0.000202407
rs1507282	1.3371e-06	0.000563875
rs55868843	2.0548e-07	4.25623e-05
rs115545145	3.843e-07	0.000445985
rs72718095	3.2705e-07	6.29999e-05
rs17363646	1.9565e-06	0.000242459
rs10873780	8.6864e-07	0.000556899
rs6576835	2.4107e-06	0.00161207
rs5744367	6.8083e-07	0.00199114
rs2734705	6.058e-07	0.000708334
rs2791498	4.9615e-07	0.000972164
rs7538979	1.0193e-06	0.00112645
rs772605	8.4721e-07	0.000765788
rs10782576	1.8304e-08	0.001802
rs263481	2.5936e-07	0.000341993
rs10489890	7.1158e-06	0.000289873
rs4523496	3.2049e-06	0.000379722
rs76599855	3.2882e-06	7.43555e-05
rs79599128	1.4603e-06	8.59051e-05
rs561104	4.8951e-08	1.49458e-05
rs7513224	4.0956e-06	0.000119098
rs61771484	1.4819e-06	3.99708e-05
rs6703449	1.8272e-07	0.00151128
rs4655841	6.1445e-06	0.0012796
rs12031748	9.1871e-07	0.00338437
rs12118297	1.0276e-06	0.000510324
rs1002194	6.9493e-06	0.00153645
rs3806177	1.2798e-07	0.000369011
rs12037335	5.397e-06	7.83383e-05
rs17456070	1.6072e-06	0.000166603
rs17130004	5.456e-06	0.00207922
rs1006597	5.0457e-07	0.00184265
rs12060284	9.6478e-06	2.44647e-05
rs3008463	5.3887e-06	0.0019183
rs2991705	4.4573e-06	0.00100535
rs17130231	2.378e-07	0.00117927
rs114205537	5.5713e-06	0.00040495
rs54397	3.0703e-07	0.000307822
rs507241	2.2495e-07	0.00109492
rs1874922	2.5018e-06	0.00116309
rs2044264	1.519e-06	0.000106853
rs306337	4.8803e-07	0.000195795
rs6699417	1.4601e-06	0.00387822
rs10922478	2.0955e-06	0.00488242
rs305220	4.4574e-06	0.00446621
rs4454521	8.2016e-06	0.000198756
rs7533500	3.0407e-06	0.00104663
rs6679817	3.531e-06	0.00109137
rs7524389	3.5392e-06	0.00255124
rs116386246	1.2948e-06	0.00010612
rs12410740	3.405e-06	0.000446392
rs17433780	3.2438e-06	1.86413e-06
rs10493821	3.135e-06	0.000131004
rs184885545	2.4891e-06	0.00119576
rs10922552	6.935e-07	0.000187876
rs2624	4.6604e-06	0.00145833
rs35580773	7.8351e-07	0.000430419
rs2209957	2.2864e-07	0.000430507
rs11804922	2.7182e-05	0.000387114
rs12042423	1.1643e-05	5.06619e-06
rs607131	6.5529e-07	7.15886e-07
rs17489258	2.3802e-06	0.00126226
rs12131735	9.213e-07	0.00175588
rs11587221	3.1447e-06	0.00126631
rs687059	1.064e-06	0.000320336
rs12739526	2.9128e-07	0.000198564
rs10801723	2.6214e-07	0.00173785
rs1117177	7.5321e-07	0.000108997
rs61800861	4.8248e-06	0.000287765
rs4582772	4.3299e-06	5.43446e-05
rs4658360	6.4517e-06	4.3473e-06
rs10922617	5.8949e-06	4.10301e-05
rs4421571	3.9518e-06	0.000369882
rs7545722	4.7492e-06	0.000534582
rs10754277	1.7549e-06	7.02804e-06
rs12758222	3.6897e-06	0.00103617
rs140141881	1.0403e-05	0.000190338
rs10922664	1.8717e-06	0.000524805
rs11585569	1.1288e-06	0.00544249
rs10922690	1.1687e-06	0.00679937
rs10922700	9.2027e-07	0.000531385
rs12032393	3.4426e-06	0.0012333
rs12064668	2.9987e-06	0.00213393
rs80176901	1.6758e-07	0.000607284
rs12095496	2.6665e-06	0.0030163
rs78359677	1.0137e-07	0.00371321
rs17446795	4.1157e-06	0.000278149
rs2802019	4.5807e-08	0.000351376
rs2703984	4.8234e-06	1.61225e-05
rs2703989	5.7264e-06	0.000272326
rs10922745	2.467e-06	2.39865e-05
rs4330906	2.3687e-06	0.000453855
rs191136099	0.00036479	9.68874e-06
rs4489539	2.8475e-06	3.744e-05
rs150601746	7.3347e-07	0.00140875
rs11578991	5.8712e-06	0.00202092
rs72720316	1.5773e-06	0.00221733
rs487440	1.3297e-06	0.000457995
rs3945119	4.0727e-07	0.000469301
rs12136586	4.1429e-06	0.00262665
rs71666274	1.0393e-06	5.48615e-05
rs72720396	9.9774e-07	0.0128487
rs6656775	1.5012e-06	0.0122594
rs1775585	3.202e-06	9.87856e-05
rs1725384	3.1403e-06	4.55795e-05
rs1210008	5.3402e-06	0.000841039
rs144931402	3.5467e-06	0.0016946
rs469772	4.4284e-06	1.4438e-05
rs17131325	1.2309e-06	3.19474e-06
rs74747874	3.0013e-06	0.000451856
rs11165778	1.0578e-06	6.63489e-06
rs12564233	8.6687e-07	4.41829e-06
rs3867309	1.7505e-08	0.000885067
rs17131462	5.4311e-07	0.00101401
rs12717799	5.7634e-06	0.000938977
rs13447450	3.0676e-06	0.000208744
rs11164913	2.6935e-07	0.00112176
rs937848	6.131e-08	0.0015333
rs148477673	1.4615e-06	0.000393558
rs1192404	1.3022e-06	0.000431402
rs1192419	9.903e-07	7.83806e-05
rs6604047	1.9358e-07	0.00117277
rs10874851	1.1661e-06	0.00451655
rs12563648	2.8128e-06	0.000224788
rs17575497	5.1418e-06	0.000931718
rs2799541	3.0655e-06	2.26879e-06
rs7549306	7.7657e-06	0.000316723
rs12731433	1.9331e-06	0.000664891
rs10747493	6.3123e-07	0.000389596
rs75499485	1.8077e-07	0.0016851
rs7355067	7.3704e-07	0.00091859
rs143792309	2.0066e-06	0.000156703
rs6696071	3.9139e-06	0.000291554
rs17131598	8.3867e-07	0.000874156
rs17131602	2.7145e-06	4.14702e-06
rs76417265	1.1765e-05	0.00171717
rs4261159	5.8316e-07	0.000435615
rs116073093	2.7481e-06	0.000756629
rs80105455	1.7056e-06	0.000178699
rs3122323	2.2606e-06	7.3496e-05
rs6694248	1.7531e-06	0.000116945
rs41301245	3.9133e-06	6.39568e-05
rs138578284	2.7794e-06	0.000534738
rs11166542	3.854e-06	7.29959e-05
rs6681027	3.9093e-06	0.000133939
rs115427247	8.54e-06	0.000891872
rs2025607	2.315e-06	0.0001488
rs4970702	8.251e-06	0.000212351
rs6603975	4.7548e-06	0.000141208
rs114289737	4.9142e-06	0.000578883
rs1556562	5.2931e-06	4.27186e-05
rs4847327	5.5091e-06	0.000183816
rs116103243	3.8214e-06	0.000512648
rs7418336	6.7476e-06	0.000238445
rs4000725	2.5184e-06	7.37329e-05
rs2107521	5.5186e-06	8.48789e-05
rs6604015	6.1809e-06	0.000686083
rs7513624	1.5769e-06	0.000386133
rs10735785	2.8778e-06	0.000306813
rs6659942	3.3118e-06	0.0006962
rs10782945	1.6034e-06	0.00191511
rs2774941	6.3977e-06	2.45213e-05
rs2811600	1.6591e-06	0.00135715
rs116766660	1.265e-05	0.000652657
rs12745968	1.2236e-06	0.00136065
rs115490375	2.2097e-06	0.00190295
rs11164854	7.2262e-07	0.00208373
rs10493864	1.6247e-06	0.000312193
rs139767716	1.304e-05	0.000964683
rs6661537	6.5621e-07	0.000172789
rs79242631	6.944e-07	0.00064241
rs11590314	1.0582e-06	0.000520435
rs12023767	1.4161e-06	0.00119755
rs2785599	1.9129e-07	0.000458519
rs7545916	5.0885e-07	0.000546242
rs3171	5.6181e-06	0.00014316
rs10874763	1.2089e-07	0.00123958
rs2815409	3.5557e-06	1.93024e-05
rs148486803	2.0195e-05	0.000831751
rs12133576	5.197e-07	0.000315145
rs698927	8.7876e-07	0.000519697
rs17131718	1.279e-06	0.000104377
rs810027	5.2507e-06	0.00063318
rs2114271	1.5861e-06	2.64985e-05
rs80036648	1.2725e-05	0.00117056
rs11164939	4.8824e-06	4.36013e-05
rs10518536	3.319e-06	0.000792752
rs3767976	1.5093e-06	0.000350941
rs236336	3.9144e-07	0.00025355
rs4847258	1.0035e-06	2.77166e-05
rs12069476	3.4958e-06	0.00149679
rs7513671	4.6506e-07	0.00159362
rs743110	8.2135e-07	7.67334e-05
rs17110662	1.695e-06	0.000794233
rs12070278	7.8165e-06	0.00307024
rs2275033	3.4142e-07	0.00238593
rs915200	2.8283e-06	0.000817645
rs192102298	7.6431e-06	0.00260499
rs66515264	8.5713e-07	0.00232595
rs4147816	2.1185e-07	0.000840718
rs4147807	2.7121e-06	0.00415552
rs7535005	3.5091e-07	0.000555708
rs4147798	2.3372e-06	0.000538425
rs17398522	1.5302e-07	9.26164e-05
rs17111122	2.0742e-06	0.00277291
rs1687950	3.2822e-07	0.00291117
rs1330855	1.3269e-06	0.00037187
rs11580391	8.2954e-07	0.000117102
rs16928	1.5622e-07	0.00016158
rs4543802	2.0964e-07	0.000271321
rs6681849	4.1451e-07	0.000419788
rs12127355	3.3098e-07	0.000332045
rs337592	7.3148e-06	0.000419127
rs7555399	1.9755e-07	0.0014029
rs1415758	1.8308e-06	2.63218e-05
rs13306321	8.9049e-07	0.000909382
rs34332372	1.1401e-06	0.00146444
rs1772895	3.696e-07	0.00587149
rs1778198	5.7619e-06	0.000192004
rs6668794	1.4489e-07	0.00196879
rs145545552	1.4198e-05	0.00187094
rs7525706	1.5076e-05	0.000636759
rs3904555	2.9006e-05	3.14933e-05
rs915012	1.9669e-06	0.000457058
rs6675132	1.1147e-06	0.000278861
rs859120	1.5414e-06	0.000107642
rs947134	2.5585e-07	0.00256994
rs17112700	2.1369e-05	0.000175682
rs12123807	2.8609e-06	9.00596e-05
rs11165284	8.0324e-08	8.86917e-05
rs7417186	3.8587e-07	0.000398058
rs9437813	8.7183e-07	1.42969e-05
rs12084387	3.4621e-05	6.25141e-05
rs1023330	1.1465e-06	0.00244054
rs965314	6.2822e-07	2.41908e-06
rs76807452	4.4489e-06	1.64969e-06
rs12135093	1.0519e-06	0.000319143
rs6678964	4.7028e-06	0.000523604
rs6671200	4.0213e-06	0.000165568
rs4949946	1.7036e-07	1.41474e-05
rs11165355	6.5903e-07	0.000782344
rs259346	4.945e-06	0.000115794
rs12093776	1.5195e-05	0.00272726
rs4950044	1.781e-06	0.00239139
rs6593651	8.4609e-06	0.000127877
rs12135810	2.2064e-05	0.000696593
rs117429307	9.795e-06	0.000203172
rs114722341	1.1069e-05	0.000231961
rs4523562	3.3347e-06	0.00045865
rs77651497	1.2492e-06	0.000975528
rs4950050	3.0188e-06	2.8373e-06
rs6680011	1.336e-06	6.11036e-05
rs2024806	5.3158e-06	0.00214673
rs115892954	2.0499e-06	0.00263918
rs7514792	1.2426e-06	0.00284132
rs6690195	1.5004e-06	0.00316786
rs10874944	1.0203e-06	0.00112214
rs12131274	1.258e-06	0.00066869
rs12122872	1.3461e-06	0.0018713
rs11165513	2.2577e-06	0.000614298
rs10159026	3.9192e-06	0.00330453
rs161114	2.844e-06	0.00485564
rs2391734	4.1988e-06	0.00265384
rs7548392	2.3638e-07	0.00706101
rs1994375	3.0575e-06	0.00106119
rs162016	1.9901e-06	0.000601889
rs12075353	1.4427e-06	0.00107647
rs1304065	2.2587e-06	5.85147e-05
rs17115116	1.7989e-06	0.00022705
rs2151622	1.136e-06	0.000131675
rs1570727	8.7954e-08	0.000535398
rs2968487	1.6355e-06	0.00034565
rs1159909	1.1075e-06	0.000233325
rs12756558	7.371e-07	0.00022067
rs12045626	1.2194e-06	8.01817e-05
rs11165643	6.2488e-07	0.00195077
rs7523597	1.3404e-07	0.00247748
rs17115529	1.0967e-06	0.00150121
rs12036801	1.8014e-06	0.00257542
rs17524886	1.0035e-06	7.55003e-06
rs4949939	6.1827e-07	0.000963928
rs7544736	5.3352e-07	0.000154508
rs12068195	8.4836e-07	9.00333e-06
rs12024594	4.6848e-07	7.38079e-05
rs17115879	8.5276e-07	4.05073e-05
rs75438477	5.5911e-06	0.000189192
rs2681194	1.4618e-06	0.00163582
rs4433451	5.1104e-06	0.00043445
rs2932317	5.7226e-06	0.000440205
rs6659733	6.7484e-06	0.00025818
rs995258	7.3601e-07	0.00141764
rs114819357	1.8231e-06	0.00114621
rs2811211	8.9822e-07	6.71727e-05
rs12739159	9.3027e-07	0.00515025
rs10747486	1.0301e-06	0.000565179
rs10747489	3.5451e-06	0.00357921
rs1801265	3.6612e-06	0.00167074
rs61787830	2.9561e-06	0.000662003
rs4970725	2.857e-06	0.00112988
rs74948275	1.24e-06	0.00146568
rs10783081	1.1153e-05	0.000202173
rs11165939	2.5292e-06	0.00347247
rs36028749	5.2322e-06	0.00363402
rs1625579	3.0102e-06	0.00144922
rs1702292	2.577e-06	0.00119418
rs2660299	2.7107e-06	0.00249575
rs4950142	6.6639e-07	0.00126566
rs17385693	2.7037e-06	0.00157585
rs822617	3.6455e-07	0.000524254
rs12129731	6.3178e-07	0.00176222
rs10783088	3.3619e-06	0.00117446
rs17118223	1.1466e-05	0.00122957
rs2026663	7.9169e-06	0.000235323
rs185725842	1.4047e-06	0.00030141
rs17118449	6.4735e-07	9.15152e-05
rs4528139	3.9002e-07	9.60393e-05
rs6656354	5.9654e-07	0.000475838
rs9324407	5.5865e-07	0.000243529
rs150651552	6.8179e-05	0.00129716
rs309074	2.6947e-07	0.00156371
rs4000186	2.6505e-07	0.0012861
rs819605	5.7962e-06	0.000568183
rs819790	6.122e-06	0.00124025
rs819771	3.5403e-06	0.000241328
rs55785143	3.2531e-07	0.000190362
rs12045954	1.3479e-07	0.00167746
rs12132420	1.4878e-06	0.00350274
rs11576210	3.2521e-07	0.000779803
rs12116502	1.8563e-06	4.94912e-05
rs1000792	2.9684e-06	8.27246e-05
rs10875241	4.4176e-07	0.000170142
rs12071303	9.8699e-08	0.00265393
rs12078040	1.0193e-06	3.85302e-06
rs72723768	2.1918e-06	1.72129e-06
rs10875257	1.1547e-06	2.16166e-06
rs6681678	3.7006e-07	0.00021864
rs34215698	6.3855e-07	0.00422097
rs2307130	2.4189e-07	0.000159129
rs3753494	7.0045e-07	5.97537e-05
rs6663161	1.6745e-06	0.00183381
rs11166383	4.9369e-07	0.000169571
rs113492003	3.4309e-06	0.00108377
rs1571350	4.0923e-06	0.00234863
rs4907901	8.1737e-09	0.00170689
rs58068806	3.6751e-06	0.000290327
rs644835	1.8434e-06	0.000984217
rs687513	1.1625e-07	0.000150489
rs10783127	9.8307e-07	0.00260864
rs12060945	9.2394e-07	0.000928725
rs149914664	5.6937e-06	2.32642e-05
rs17420146	4.2402e-06	0.000600036
rs56207296	4.4598e-06	0.000192768
rs498887	1.2522e-06	0.00123015
rs6676197	6.4272e-07	0.00108477
rs11166440	1.1017e-06	0.000755292
rs10875290	1.1046e-06	0.0021372
rs7533775	3.134e-06	0.00220249
rs28364870	4.0937e-08	0.00188815
rs6667133	7.1376e-07	0.0017734
rs3754131	1.0609e-06	0.00236264
rs17100913	9.1119e-07	0.000724377
rs7555025	1.4451e-08	0.00138026
rs6577178	1.4342e-06	0.00445105
rs4908074	3.8535e-07	0.000269701
rs10747510	3.7127e-07	5.54138e-05
rs11583008	4.8644e-07	0.00307403
rs2297715	4.1452e-07	0.00193774
rs12566440	6.778e-07	0.00104626
rs10493933	2.5471e-07	0.00183613
rs4908089	5.0489e-07	0.000197958
rs2491821	3.0692e-06	1.94994e-06
rs1041163	1.0797e-06	0.00175691
rs3181092	1.6694e-07	0.00163658
rs1409423	3.5791e-07	0.00678593
rs12121879	6.4398e-07	0.00182184
rs11581062	3.9126e-07	0.00064231
rs11166538	4.0137e-06	0.000399956
rs12727236	1.0031e-05	0.00113729
rs12746449	8.2808e-06	0.000303093
rs12733135	5.8993e-07	7.26786e-05
rs7538646	8.6526e-06	0.000776204
rs12752441	7.8751e-07	0.000106628
rs79956962	1.1846e-05	3.75443e-05
rs61240472	2.8298e-06	0.00322207
rs74106749	1.152e-06	0.00241154
rs12410412	2.2355e-06	0.00082372
rs17123870	1.4869e-06	0.00262711
rs12746702	1.1503e-05	0.000769172
rs3753194	8.9788e-06	0.000758244
rs3737577	1.5689e-07	0.00628459
rs6670955	6.1211e-07	5.30626e-05
rs765344	3.4732e-06	0.00113674
rs7532171	3.4014e-07	0.0017006
rs2038363	1.1395e-07	0.000140865
rs6679024	6.9001e-06	0.00123461
rs2038364	2.4356e-05	0.000710409
rs4908117	8.9105e-07	0.00064387
rs910633	1.9021e-06	0.000270578
rs12564407	8.5754e-06	0.000499552
rs6688602	1.326e-06	0.000760875
rs7518371	4.0149e-06	0.00147068
rs2289810	4.2638e-07	0.00399879
rs74106289	1.5685e-07	0.00258225
rs114724914	1.2033e-05	0.000152469
rs12118497	3.0099e-08	0.000807593
rs3762328	4.1619e-06	0.00331633
rs716222	1.0864e-06	0.000521307
rs6577275	2.0305e-07	3.16254e-05
rs12028754	3.5657e-06	7.45029e-05
rs116121206	8.6245e-07	0.000111826
rs12117918	3.4552e-07	0.000352839
rs78008009	4.5309e-06	0.000587248
rs11164337	1.0201e-07	5.98641e-05
rs7529987	1.0659e-06	0.000661997
rs10874548	3.9747e-07	0.00112391
rs11164492	8.4545e-06	6.44374e-05
rs4908249	1.1822e-06	0.000767807
rs11164564	1.2232e-06	1.54498e-05
rs75388354	3.266e-06	0.00586232
rs11164623	2.9469e-06	0.00933164
rs12755987	1.6343e-06	0.00187876
rs4338381	3.8739e-07	0.00202617
rs28558115	1.1832e-06	0.00025909
rs112838769	3.0994e-07	0.00157106
rs114538689	1.3278e-05	4.23946e-05
rs11582747	1.3689e-06	8.59158e-05
rs11577592	1.9372e-06	1.30468e-05
rs35297534	1.9892e-06	0.000113266
rs142439658	4.9764e-06	0.000556229
rs112518149	9.1036e-06	2.39756e-05
rs1930201	4.6862e-07	1.01469e-05
rs34629250	6.6729e-08	2.259e-05
rs12142090	1.87e-07	0.0004236
rs114539866	1.3855e-06	0.00117554
rs147758706	3.3955e-06	0.000333215
rs12091885	1.4645e-06	0.00115546
rs7523109	3.5248e-06	0.00144981
rs1400095	7.9537e-07	1.91997e-05
rs1710746	1.5875e-07	0.00012122
rs72693071	1.0016e-06	0.000540597
rs116021789	3.3371e-06	0.00184023
rs1657466	7.1329e-07	0.000351407
rs17016503	1.6168e-06	0.000519802
rs1380289	4.8087e-07	0.000754408
rs115527574	5.5402e-06	0.00234096
rs10785773	5.8715e-07	0.00144103
rs12411062	7.2558e-07	0.000193769
rs994712	1.7379e-06	0.000553062
rs2182148	0.00015795	1.5004e-05
rs116100361	0.00026083	0.000232297
rs6687078	7.7169e-08	0.00146808
rs17434983	3.4259e-06	0.00125795
rs11184946	6.4524e-08	0.00139452
rs10494049	1.9886e-06	0.00103565
rs12097821	1.9478e-06	0.00215058
rs1519887	7.5283e-07	0.000750983
rs11184994	1.0674e-06	0.000202859
rs17496332	8.0593e-07	0.00180446
rs2335077	1.1132e-06	0.00359164
rs1730850	1.8587e-06	0.00215716
rs2232016	1.2769e-06	0.000659613
rs1632771	1.972e-06	0.000582911
rs4611049	2.8611e-07	6.71973e-05
rs10159449	1.1961e-07	0.000173
rs11803905	2.7415e-06	0.000528692
rs10881467	3.0267e-06	0.000330668
rs12756322	6.0869e-07	0.000122227
rs4915047	1.6627e-06	0.000116896
rs17019258	2.9263e-07	0.000794822
rs557778	3.4601e-06	0.000488615
rs633869	1.7578e-05	0.000186081
rs4462178	9.1766e-06	0.000371003
rs17020011	9.2034e-06	0.00122195
rs4359051	3.894e-06	0.000663754
rs116531886	1.6487e-06	0.000114287
rs1350629	1.7365e-06	0.000227989
rs12563016	1.9012e-06	0.00262162
rs12039210	3.0803e-06	0.000436127
rs17020833	7.727e-08	0.000316618
rs11579777	4.1702e-06	6.07696e-05
rs695030	6.5248e-07	4.64824e-07
rs2336507	1.1727e-06	0.00369014
rs476386	1.8546e-07	0.000905473
rs11185304	8.5326e-08	0.00137911
rs11578068	1.326e-06	0.000485031
rs7512643	6.1763e-07	0.00151318
rs7512836	9.7758e-08	0.00414404
rs7354892	5.0766e-05	0.00192616
rs2769972	4.9257e-07	4.62978e-05
rs10494092	3.1716e-06	0.000310497
rs11102185	8.5977e-07	1.19826e-05
rs10857844	3.1144e-08	2.88964e-06
rs6703128	1.577e-06	8.96532e-05
rs3006864	1.5144e-06	1.38476e-05
rs4423040	8.8172e-07	0.000348504
rs116344091	9.802e-07	0.000349693
rs12144658	5.3457e-06	0.00379768
rs116267717	2.2885e-05	0.00561933
rs11102503	4.7941e-06	0.00315555
rs7518022	9.5396e-07	0.00247092
rs12129783	5.3464e-07	0.00165663
rs168107	1.0191e-06	0.00302109
rs839549	3.1429e-06	0.00288289
rs507776	2.0856e-06	0.000478092
rs17565949	1.7675e-06	5.90226e-05
rs505470	1.5476e-06	0.000247589
rs616378	3.7465e-06	0.00506433
rs3768500	1.3468e-06	0.00192835
rs17641032	2.0957e-06	0.00572173
rs146765950	1.8302e-06	0.00055046
rs596059	9.4045e-07	9.44374e-06
rs114713488	5.5265e-07	0.000136811
rs4268379	3.2811e-06	0.00212995
rs4970834	0.00042633	0.0172157
rs12740374	0.0056776	0.0312452
rs34863121	7.9981e-06	0.00126561
rs672569	2.2718e-05	0.00226108
rs12127701	1.9823e-05	0.000294408
rs17585355	5.8059e-07	0.000160997
rs17646665	2.2947e-05	0.00216265
rs17037726	4.822e-06	2.21657e-05
rs11102983	4.3013e-05	7.45106e-05
rs4970760	1.6382e-06	0.000233313
rs530565	4.4977e-06	2.10543e-06
rs145836456	1.6118e-05	0.000489012
rs115823613	2.2345e-06	0.00122422
rs1149170	4.3386e-07	0.000472839
rs6677291	1.4632e-06	0.00169842
rs56018934	2.891e-05	0.00187315
rs11587528	5.6632e-06	0.00123256
rs501163	8.9713e-07	0.000568789
rs7550711	2.9109e-06	4.93137e-06
rs6537837	2.8749e-06	0.00177428
rs116831366	1.5198e-06	0.0003
rs115113608	5.9267e-06	4.59078e-05
rs505303	4.9866e-07	0.00557639
rs10127988	8.2874e-07	0.00030996
rs17024258	3.2363e-06	0.000553415
rs114804066	6.5144e-05	0.000572827
rs12745189	6.7607e-06	0.00354861
rs650985	6.9321e-05	0.000611041
rs563003	5.4506e-06	0.0018931
rs2239892	5.1554e-07	0.00125745
rs10857796	2.801e-06	3.14265e-05
rs3754446	3.1769e-06	1.4074e-05
rs11101992	7.4205e-07	0.000118159
rs12059276	1.125e-06	0.000204731
rs7483	2.6349e-06	0.00121672
rs11102002	6.0804e-07	0.000148388
rs4970779	3.2138e-06	2.8362e-05
rs7533070	1.3554e-06	0.000958522
rs11587862	3.0498e-05	0.0010534
rs10494112	1.2297e-06	0.00504117
rs12566133	2.4308e-05	0.0015228
rs79823123	9.9573e-06	0.00278044
rs433192	8.5464e-07	0.000272394
rs333953	3.8223e-06	1.97461e-05
rs76123489	4.1864e-06	0.000773177
rs333968	3.3078e-06	0.000691439
rs12132533	3.0875e-06	0.00266937
rs6675402	1.2691e-05	0.00519827
rs390923	5.5006e-06	0.00162755
rs7538488	5.3137e-06	4.13856e-05
rs41281346	8.2823e-06	0.00168876
rs6537651	3.0179e-06	0.0018846
rs10745308	2.7141e-06	0.00469494
rs1077580	3.1236e-06	0.00360127
rs11102051	6.0592e-06	0.00281224
rs4839135	2.2854e-06	8.82892e-05
rs17025455	9.6796e-06	0.000140168
rs7518801	1.2122e-06	0.000661753
rs6667402	1.6159e-06	0.000638962
rs877068	2.2173e-06	0.000964043
rs12116787	5.6539e-07	0.0015363
rs589540	1.8608e-06	1.77983e-05
rs17025524	2.8336e-07	0.00037773
rs72988885	1.2778e-06	0.00133482
rs17025562	1.5412e-06	0.000252487
rs60822075	9.1328e-07	0.000310844
rs151235244	5.9931e-06	0.000144212
rs41423044	6.4213e-06	0.000856327
rs6537656	5.697e-06	0.00068092
rs12410178	3.9648e-06	8.22698e-06
rs12097823	3.986e-06	0.0013619
rs11102094	1.2475e-06	0.00544929
rs115744932	4.8356e-06	0.00196016
rs6674775	8.6085e-07	0.000695437
rs1391281	3.7335e-07	0.000317244
rs12405277	1.4742e-06	0.000795852
rs17628304	1.6511e-06	0.000145337
rs114155707	1.7476e-06	0.000181401
rs4839417	1.5513e-06	0.00158559
rs10857825	9.4588e-06	1.26975e-05
rs78549848	5.0979e-06	0.00015299
rs1281189	2.4992e-05	0.000395769
rs72679936	9.3287e-07	0.000165407
rs17026129	9.3756e-07	0.000166772
rs6701118	0.00022071	0.000343825
rs11102140	5.7547e-05	0.00152158
rs12750430	2.3835e-07	0.00143048
rs2640483	8.785e-07	0.00183835
rs1319782	1.288e-06	0.000590502
rs2821557	1.0532e-07	0.000452114
rs1418747	1.463e-06	9.51545e-05
rs2840383	1.4769e-06	6.92327e-05
rs343795	5.1882e-06	0.000228759
rs488147	6.1068e-07	0.00253617
rs116715046	1.7061e-06	0.000881406
rs116600338	3.8105e-06	0.00075564
rs10857833	1.0746e-06	0.000145223
rs12044937	2.1065e-06	0.000709746
rs12566879	8.8817e-09	0.000953482
rs2232041	6.0478e-07	0.000540354
rs72689123	3.4243e-06	0.00109276
rs9660523	9.8183e-09	0.00107269
rs12038954	3.3112e-07	0.00174042
rs1149185	4.2757e-06	0.00173237
rs1774781	1.63e-06	0.000102766
rs111364974	6.3667e-06	0.00126744
rs325929	6.3412e-07	0.0023241
rs3762374	1.3269e-06	0.00157809
rs2296380	2.7281e-07	0.00193884
rs694180	1.5927e-06	0.000529057
rs2297703	5.7966e-07	0.00309059
rs2494015	3.0109e-06	0.000270064
rs629619	2.7492e-07	0.0041984
rs3934922	1.1561e-07	2.5117e-05
rs17699274	2.0755e-08	0.0022221
rs1575721	2.4725e-05	4.68956e-05
rs5029527	7.3262e-08	0.00174234
rs7542267	1.0616e-06	0.00061372
rs61756687	2.8465e-06	5.09303e-05
rs10857875	5.0425e-07	0.00198548
rs12137697	1.6139e-06	0.000102882
rs15396	4.6098e-07	1.54511e-05
rs11102257	2.8351e-06	7.3224e-05
rs59743912	1.8805e-06	0.000764042
rs10157285	2.6728e-06	0.000962621
rs17027560	3.2434e-05	0.00164909
rs17027591	5.3273e-05	0.00199177
rs4839131	3.6714e-06	2.46957e-05
rs1539581	5.0472e-05	8.85674e-05
rs1764807	6.618e-07	0.000333209
rs56294468	4.7622e-07	0.00025824
rs3754033	1.1725e-06	0.000916426
rs1264901	1.112e-06	0.000391874
rs2298188	9.4259e-07	0.000409765
rs143139955	9.2207e-06	0.000101278
rs76940009	6.7532e-05	0.000225244
rs78403721	6.9467e-05	0.000642972
rs7549031	1.5925e-06	0.000530713
rs3393	3.3511e-06	0.00217568
rs7534436	6.0473e-06	0.000198247
rs4839153	8.6789e-07	0.000224178
rs1780555	7.0717e-07	0.000320824
rs6680226	9.6744e-07	0.00307406
rs2076586	1.3308e-06	0.00020659
rs197438	8.8871e-07	0.000650685
rs197374	1.8253e-06	0.000233371
rs1107392	3.245e-06	0.000304862
rs6687953	2.6345e-06	2.47477e-05
rs12124584	3.2027e-06	0.000166597
rs12033257	2.608e-06	0.000485071
rs12044963	5.4831e-07	0.00179629
rs10494140	4.1355e-06	2.91256e-05
rs639622	2.3598e-07	0.00034446
rs9429610	1.2511e-06	0.000375143
rs1808973	2.671e-07	0.000344804
rs6699612	2.0898e-06	0.00042253
rs10857917	7.6696e-07	0.00294367
rs593260	3.3539e-07	0.00109415
rs72694680	4.9947e-07	0.00147441
rs155675	6.7769e-06	6.08676e-05
rs3128362	2.4838e-07	9.10235e-07
rs2488778	2.3231e-06	0.00204161
rs1620668	1.5527e-06	0.00190726
rs10745330	2.2658e-07	4.03271e-05
rs12046208	3.6918e-07	0.00025039
rs6537747	5.6118e-07	0.000619732
rs17030613	3.0043e-08	0.00197073
rs12025785	1.1845e-06	0.00152784
rs2932538	4.6642e-07	0.000232441
rs2932537	1.2915e-06	0.000579859
rs902289	3.3081e-07	1.1195e-05
rs3013431	1.8961e-06	0.00302776
rs954679	1.9334e-06	0.00243463
rs36022459	3.5413e-06	0.000871395
rs78366259	5.3554e-07	5.95322e-06
rs12137976	2.2593e-06	0.000217369
rs11102523	1.2414e-07	1.21659e-05
rs6688050	6.5714e-06	0.00112216
rs4450019	8.5401e-07	0.0011139
rs11102524	4.0893e-06	0.000230668
rs11102525	1.9409e-06	0.00050163
rs12129027	8.3972e-07	0.000459863
rs4307566	1.0385e-06	0.000154429
rs12033013	3.4031e-06	0.000313754
rs12733192	1.6441e-06	0.000821182
rs4838967	1.7796e-07	0.000325034
rs12082284	2.1858e-06	0.00131864
rs1216537	1.5347e-06	0.00215546
rs11102559	4.8687e-06	0.00193644
rs6537762	2.4751e-06	0.00153685
rs9429505	8.4686e-07	0.0103547
rs3789592	2.8154e-06	0.000295567
rs773435	9.1433e-06	0.00024657
rs1728232	7.025e-06	0.00150309
rs12122331	5.2443e-06	0.00124017
rs1728240	1.1943e-06	1.26244e-05
rs1216810	5.3447e-06	1.59208e-05
rs1216793	3.2548e-06	1.04411e-06
rs2185106	1.4448e-06	0.000223777
rs946218	7.7692e-07	0.000161663
rs736202	7.4822e-06	0.000372538
rs12126425	1.4546e-06	0.00122715
rs12739961	6.7156e-07	0.000400057
rs10858007	5.8269e-06	0.000435151
rs1230666	5.4208e-06	0.0010123
rs1230649	4.0809e-06	0.000751096
rs2636008	5.6652e-07	4.26876e-06
rs3789602	2.4352e-06	7.82645e-06
rs1217395	3.2673e-06	0.00266716
rs2476601	4.2004e-06	0.00222342
rs3765598	8.0834e-07	0.0017386
rs3789609	8.8161e-08	0.00255912
rs12566340	5.7329e-06	0.000605566
rs1217382	8.591e-06	0.00180975
rs1217401	9.2339e-06	0.00534841
rs971173	8.0583e-06	0.000746835
rs11552449	1.499e-05	0.000892756
rs11811771	1.3547e-06	0.000122896
rs150616587	4.7635e-06	0.00133575
rs3789614	3.0245e-06	0.00320327
rs2359001	6.5971e-07	0.00257864
rs17032085	1.6396e-06	0.000213717
rs12029644	6.7701e-07	0.0011192
rs1503836	3.7226e-07	0.00179507
rs77637424	8.8952e-07	0.00100796
rs61819212	8.2418e-07	6.34811e-05
rs4839354	1.5975e-06	6.75944e-05
rs2432	2.3166e-07	0.00109176
rs745392	1.1995e-06	6.9111e-05
rs172355	2.1683e-06	4.62899e-05
rs6686610	1.4835e-07	0.00289087
rs6537822	5.2686e-07	0.000290673
rs10858044	4.9622e-07	0.000561088
rs556765	1.2863e-06	0.000810525
rs9429742	2.0827e-06	0.000114369
rs3789615	2.4387e-07	0.000229711
rs17593470	7.3368e-06	0.00233974
rs12128188	8.851e-07	0.00164278
rs139846391	5.8345e-06	4.13178e-05
rs10858046	7.1062e-07	0.00328959
rs11809609	7.1022e-06	0.000101683
rs28705736	2.0431e-06	0.000333048
rs3789627	1.8881e-05	0.000342989
rs2268701	1.7425e-06	0.000534346
rs12132598	4.6556e-06	0.000486319
rs17032862	3.4568e-06	0.00105775
rs10494167	3.1238e-06	3.30219e-05
rs17359517	3.687e-06	0.000779659
rs11799700	7.4081e-06	4.51822e-05
rs1575066	1.9306e-07	0.00147177
rs1406859	5.5828e-07	0.000190246
rs4590672	9.1167e-07	3.73075e-06
rs12124533	1.7089e-06	0.000884556
rs6676284	1.2619e-05	0.00148763
rs59980837	1.1717e-05	0.00120411
rs11466111	5.7211e-06	0.000271015
rs12082544	1.4849e-06	0.0020869
rs12405977	5.1144e-08	0.00506064
rs913202	7.2774e-07	2.58113e-05
rs12758693	4.8158e-06	0.00270014
rs146878469	1.4216e-06	0.000285701
rs692966	8.4935e-06	6.52882e-05
rs2031712	9.7784e-06	3.88072e-05
rs147729460	6.8883e-07	0.0018493
rs4839038	2.1289e-06	0.000265235
rs10802093	2.7041e-06	0.000234413
rs4557972	1.8697e-06	0.000317726
rs6672017	4.4016e-07	0.000844225
rs12726273	3.0391e-06	9.60057e-06
rs17034079	4.8584e-07	0.000113641
rs56733696	5.0115e-08	0.000354115
rs12039617	2.0178e-06	0.000561085
rs10754356	8.0421e-07	0.00192729
rs12039739	7.7696e-07	0.0086332
rs10923633	2.2459e-07	0.000307256
rs1281537	1.0146e-06	5.17328e-05
rs6656298	8.1516e-06	0.000261447
rs4839505	8.4652e-07	0.00102983
rs10923814	1.1742e-07	0.00153443
rs1775711	1.025e-07	1.58737e-05
rs10923962	3.6508e-07	1.92127e-05
rs1146358	1.0464e-05	0.000253032
rs12142063	1.5471e-06	0.00155177
rs911221	5.3391e-06	0.00148732
rs4839532	2.9706e-06	0.000220353
rs4839534	3.9843e-06	0.000479986
rs10924073	2.6589e-06	0.000374215
rs12133039	9.0529e-07	3.61553e-05
rs1885801	1.5626e-06	0.000147662
rs2269975	3.3744e-06	0.000231713
rs7544671	1.5095e-06	0.000259254
rs10802186	1.2758e-06	0.00159977
rs12075187	2.5668e-06	0.000758534
rs1419047	6.5155e-06	0.00014125
rs6661803	2.004e-06	0.000679463
rs9651076	5.0505e-07	0.000210806
rs1414275	3.4066e-07	0.000207052
rs1016140	2.574e-07	0.000293084
rs6677309	3.3722e-08	6.90658e-05
rs1335532	5.9285e-07	0.000513159
rs2300747	1.6344e-07	0.000459766
rs797613	1.2921e-06	3.32639e-07
rs797724	4.4165e-06	2.09311e-07
rs668224	1.0292e-06	0.000493668
rs10733094	3.6621e-07	0.00160821
rs12072816	2.3484e-06	0.00252319
rs958434	2.6759e-06	0.00203279
rs10923138	3.0534e-07	0.00318292
rs798000	5.7911e-07	0.00321999
rs810048	3.0881e-07	0.00481466
rs813335	2.8917e-07	0.00235446
rs12131886	3.3185e-06	0.000157921
rs12726592	6.675e-07	0.000715692
rs10923160	2.6764e-06	0.00116815
rs76674123	7.1223e-07	7.15931e-06
rs1127655	6.5268e-08	2.09716e-05
rs1127215	1.837e-06	6.33627e-06
rs4659051	4.3384e-07	0.000907782
rs3754112	9.0915e-08	0.000998615
rs2249265	4.1852e-06	1.64756e-05
rs13313060	6.7051e-07	0.00034967
rs10801929	5.3384e-09	0.00104664
rs10494197	6.1599e-06	7.72894e-05
rs3738413	9.0786e-07	2.17564e-06
rs1289655	6.7426e-07	7.84049e-06
rs1342735	4.7831e-07	0.00253055
rs10754338	1.0066e-06	0.00135586
rs1877464	4.621e-07	0.000270687
rs2153906	1.5642e-07	0.000932439
rs10923243	5.53e-07	0.000602211
rs1877465	7.6443e-06	0.00039186
rs1707113	3.7324e-06	0.00264232
rs4659047	8.4964e-06	0.00152813
rs7514323	1.4869e-06	8.097e-05
rs1290545	7.3066e-06	1.07001e-05
rs2622360	7.6281e-07	0.000364336
rs2622361	7.6757e-06	0.000100235
rs10489818	7.8974e-07	0.000203447
rs4659332	8.4084e-07	0.000141139
rs10489819	5.4016e-05	0.000909398
rs11587735	5.451e-05	0.000167195
rs10923358	3.66e-05	0.000246588
rs4659335	2.4524e-07	0.00549235
rs12402880	8.3678e-07	0.00298903
rs12025877	3.4859e-07	0.000495027
rs61807841	2.8439e-07	0.000279447
rs10923390	1.5375e-06	0.000430236
rs4575073	6.0035e-06	0.00552055
rs10923397	6.4043e-06	0.000593982
rs10923398	6.3374e-06	0.00126465
rs3754123	1.7119e-06	0.00297339
rs12075527	2.8309e-06	2.06205e-05
rs6681260	9.968e-07	7.13022e-06
rs1885000	6.8902e-07	3.10595e-05
rs3736794	1.4408e-06	1.0057e-05
rs10754367	2.8135e-06	0.000336423
rs4411121	4.6261e-06	0.00127182
rs6672993	9.8186e-07	0.00084374
rs17038170	2.4739e-06	0.000334916
rs2659213	8.1544e-07	0.000548724
rs1742848	9.4064e-07	0.00135472
rs12143914	1.6128e-06	0.00148328
rs2712296	5.3581e-07	0.000402818
rs2712299	5.2503e-07	0.000146354
rs2712264	4.6933e-07	0.000371297
rs36102898	4.2981e-08	0.000367474
rs61730011	3.7932e-06	0.00111416
rs10494217	7.4557e-07	0.00140838
rs79950770	6.3325e-07	0.000341037
rs10923724	5.1948e-07	0.000244821
rs2765539	4.4684e-07	2.21735e-05
rs6428789	4.963e-07	0.000108069
rs2645294	8.3846e-07	1.59638e-06
rs11802282	9.6293e-07	0.000610502
rs10494221	4.0155e-07	0.000405253
rs2498500	2.562e-06	0.000209704
rs7524644	2.56e-08	8.67745e-05
rs7524733	4.9076e-09	0.000132893
rs12120559	2.2413e-06	0.0019102
rs699770	3.1478e-06	0.0021024
rs838529	4.558e-06	0.000529588
rs3765952	1.0706e-07	0.00438405
rs12032036	1.3386e-06	0.00189568
rs12403000	9.9149e-07	0.000565054
rs12022215	1.4372e-07	0.00115257
rs1417608	1.6431e-06	0.000750694
rs35065501	1.9487e-06	0.00151217
rs11584793	1.0994e-06	0.00104002
rs74503651	9.5934e-06	0.00084679
rs6697100	5.0772e-07	0.0027047
rs4659200	7.2152e-07	0.000347392
rs10802113	1.9051e-06	0.00267126
rs78458351	2.335e-06	0.00283639
rs10802122	4.577e-07	0.00613302
rs347910	7.3865e-06	0.000118583
rs347911	9.5305e-07	8.16174e-05
rs3790707	7.1398e-07	0.000330574
rs10923893	4.1921e-07	0.000435113
rs17186233	8.0531e-07	0.000587236
rs111972115	9.7838e-07	0.00181528
rs947269	3.5325e-06	1.23292e-05
rs2298069	1.3603e-07	1.97751e-06
rs115348036	1.9112e-06	5.93637e-05
rs111818689	5.9125e-08	0.0011276
rs4659246	7.8645e-08	0.00238579
rs4659247	1.577e-06	0.000509778
rs2843025	3.2504e-06	1.67571e-05
rs7547168	2.1214e-07	0.000492306
rs2641348	2.6553e-06	0.000584737
rs74115387	2.8438e-07	0.000701827
rs6677820	4.8528e-07	0.00168514
rs6600671	1.2336e-06	0.00048759
rs12134101	1.2636e-06	0.000503766
rs11249433	1.6507e-06	0.000160644
rs111458676	2.5894e-06	0.000143919
rs10797649	1.2194e-06	0.00372213
rs7536830	1.5928e-07	0.000894349
rs12059935	1.3884e-06	0.000981356
rs4636400	2.0533e-06	0.00106173
rs833943	2.0785e-06	0.000222002
rs4970850	2.9471e-06	0.00041611
rs16827018	1.8414e-06	0.000750276
rs45624331	3.2451e-06	0.000583408
rs9286836	1.295e-07	0.000620453
rs2018027	9.928e-09	0.00113239
rs2231375	3.0001e-07	0.00015196
rs78750145	3.2925e-05	0.000777357
rs12129861	1.831e-06	0.000442295
rs1797052	1.5512e-06	0.00115376
rs1969870	4.6326e-07	0.000272803
rs614763	3.093e-07	0.00383828
rs56257393	4.2135e-06	0.00141448
rs60153055	4.9198e-07	0.000438016
rs7523450	1.9513e-06	0.000193139
rs11239937	8.0961e-06	2.61551e-05
rs6665580	4.4114e-06	0.00252127
rs7532458	4.1918e-06	0.000747486
rs7528172	4.3726e-06	0.000845471
rs1822311	7.0403e-06	5.85909e-05
rs6593746	6.5898e-06	8.89417e-06
rs894472	8.1699e-06	2.80216e-05
rs6658763	1.4502e-06	0.000431338
rs6704497	2.3023e-06	8.49272e-05
rs3820130	2.7674e-06	0.00335795
rs6593752	1.3524e-06	0.000113753
rs10494244	1.9319e-06	0.000117262
rs6688308	1.9532e-06	0.000176876
rs75030846	1.23e-06	0.000120062
rs17160295	1.2585e-06	0.000173839
rs631288	4.8826e-06	0.000563395
rs17160322	4.4649e-06	0.00111145
rs3820129	2.3754e-07	0.000308351
rs12409268	1.5509e-06	0.00278655
rs11587616	1.9504e-08	0.00115877
rs6686414	1.3242e-06	0.000837193
rs1001193	1.6695e-06	0.000188334
rs17160586	3.1996e-06	0.00058903
rs999095	4.9658e-06	0.00171127
rs791295	7.8092e-07	0.000162962
rs6703824	1.2681e-06	0.00207375
rs990034	1.2214e-06	0.00246317
rs4268399	3.8972e-06	0.00016789
rs17160683	2.9547e-07	0.000147791
rs76968567	6.8864e-07	0.000104922
rs190745908	5.1084e-07	0.000540015
rs12410254	3.7585e-06	0.000786292
rs12401663	4.4292e-06	9.02578e-06
rs1495962	2.5801e-06	0.000203657
rs17160779	6.0408e-07	5.85165e-05
rs7544630	1.1213e-06	4.00158e-05
rs7540419	7.6882e-07	0.0062547
rs4494192	4.4971e-06	0.00105721
rs114004126	2.5186e-06	0.00290124
rs112814439	6.1654e-07	0.00158617
rs115077040	1.3309e-06	0.000479537
rs1763457	3.8745e-06	0.000494113
rs11261247	2.6806e-06	0.000721863
rs115574107	7.266e-07	0.000892081
rs6701926	6.8578e-07	0.00072461
rs515565	1.2555e-07	4.78654e-05
rs72708146	2.688e-06	0.000435892
rs15931	3.4537e-06	0.000339271
rs114354411	1.5287e-06	0.000248704
rs1349532	3.6184e-06	5.35592e-06
rs1376676	2.6878e-06	2.6836e-05
rs12131104	1.4279e-06	0.00210023
rs11205277	1.1029e-06	0.00384529
rs1868992	4.4413e-07	0.00202725
rs12048493	1.034e-06	0.0143293
rs3767628	2.1931e-08	0.0173933
rs12409885	6.8003e-07	0.00156913
rs12060830	8.9023e-07	0.00116793
rs140441527	2.0568e-06	0.00259822
rs11806879	1.3908e-06	0.00046499
rs11586396	2.2244e-07	0.000295487
rs3208509	1.7724e-06	2.92053e-05
rs3118119	2.1686e-07	7.48501e-06
rs112236384	1.0337e-06	7.66616e-05
rs11205347	1.0111e-06	0.000884959
rs11205353	5.3804e-07	0.000138357
rs72694993	8.8775e-07	0.000189523
rs1050818	8.6651e-07	0.000855268
rs1694379	1.2973e-06	9.50087e-05
rs834235	1.2181e-06	6.70008e-05
rs187080438	3.2023e-06	1.02353e-05
rs3738487	7.3878e-07	0.000527077
rs1815544	6.7575e-07	0.000117488
rs3737240	7.1698e-07	0.00139931
rs140534082	8.5666e-06	0.00113563
rs6693567	2.7069e-05	0.00208299
rs1040008	6.9788e-06	0.00452385
rs111428433	1.2822e-06	0.00112095
rs72700826	6.7786e-07	0.00222755
rs4971041	1.4354e-05	0.00699068
rs7543465	7.3696e-06	0.0010841
rs4971044	1.741e-06	0.000210864
rs61820165	2.9825e-05	0.00948293
rs60060012	7.4955e-06	0.00349718
rs61820170	8.1502e-06	0.000287274
rs72700845	3.2278e-06	0.000385967
rs72700851	3.2418e-06	0.000523039
rs1355637	7.176e-07	0.00296376
rs11204682	4.5708e-06	0.00342787
rs10888386	5.2698e-06	0.000126721
rs4970968	4.0571e-06	0.000584366
rs2055975	3.904e-07	0.00074676
rs17599629	1.0295e-06	4.52573e-05
rs41305070	2.2922e-06	0.000539419
rs4537557	3.3557e-06	0.000187123
rs41271951	1.1455e-06	0.00168948
rs6661100	1.6199e-05	0.00582716
rs10305748	3.1742e-06	0.00170974
rs10305700	9.1293e-06	0.000482037
rs10305695	1.0785e-06	0.000909193
rs12410869	7.2282e-06	0.000372148
rs116398299	1.4585e-07	2.01135e-05
rs7412746	2.9947e-05	0.000957186
rs35782301	5.7629e-06	0.000606218
rs115298177	4.7451e-07	0.000412575
rs10888397	4.6943e-06	0.00159167
rs10888398	5.2784e-06	0.000471994
rs11204744	3.1488e-06	0.00326249
rs6694978	4.4882e-07	0.00160535
rs525676	7.7216e-06	0.00148529
rs198325	1.7022e-06	0.000513102
rs78875607	9.2436e-07	0.000115331
rs3754210	1.0961e-05	0.000452248
rs267733	2.3338e-06	0.000277707
rs1673161	7.1742e-07	0.000266034
rs3738480	1.2197e-06	0.000809351
rs11204762	2.0266e-06	0.000225855
rs61751619	1.6237e-05	0.000560039
rs6587552	2.2539e-06	0.00010018
rs6587553	8.6006e-06	0.000116739
rs2864700	2.4368e-06	0.0016686
rs10749659	3.8701e-06	0.00401167
rs6694357	8.5769e-07	0.000159742
rs115161931	7.3082e-07	0.000487535
rs11807526	3.051e-06	0.000646871
rs151132887	2.9982e-06	0.000235913
rs12097169	9.2744e-07	8.69934e-05
rs72708455	2.7881e-07	0.000148044
rs6689566	1.0633e-06	0.000909506
rs28730724	9.1005e-07	0.00131279
rs35118469	7.5759e-07	0.00174066
rs6587559	2.1993e-07	0.00369979
rs16833107	1.0132e-07	6.82775e-05
rs2298265	2.9081e-07	0.000389435
rs192154135	2.8015e-07	0.00117745
rs2233851	4.4415e-06	0.000228977
rs2769272	6.4656e-07	9.76539e-05
rs1752380	7.1477e-07	3.8919e-05
rs17564336	2.0371e-06	0.00025992
rs61818035	3.7257e-07	0.00038135
rs6704126	1.9579e-06	7.98481e-06
rs1571294	4.1589e-06	0.000180926
rs12751531	1.8206e-07	0.00203981
rs4291502	2.157e-07	0.000329061
rs6587585	6.3968e-07	0.000281348
rs2298168	5.1678e-07	0.000123297
rs41315573	5.2645e-07	0.000506152
rs1418823	2.647e-07	7.89437e-06
rs3828054	5.9846e-07	1.08139e-06
rs4970957	8.8851e-07	0.00214887
rs61819522	2.4398e-06	0.000776753
rs12037928	2.658e-07	3.01771e-06
rs45591937	1.4415e-05	0.00331191
rs4596896	3.6542e-06	0.00125555
rs12754706	9.1239e-07	0.0010505
rs77919400	0.00014517	0.00256699
rs140655928	8.9968e-06	0.00165204
rs116265747	2.4845e-06	0.00226808
rs2298294	1.128e-05	0.00330872
rs12758387	1.3174e-06	0.00150454
rs11586446	3.0719e-05	0.00586755
rs2017850	2.415e-07	0.000120578
rs10888430	1.1998e-07	0.000347786
rs1568485	2.2951e-05	0.00210764
rs12756855	5.0262e-07	0.000776863
rs1521185	0.00053298	0.000865075
rs11204892	0.00048983	0.000905277
rs4845587	1.5001e-05	5.56065e-06
rs11204894	1.0206e-05	0.000659799
rs6587622	4.3553e-07	0.00038299
rs923547	3.2645e-07	0.000845195
rs998501	1.1896e-06	0.00194256
rs13320	1.2571e-06	0.00353131
rs6587629	1.7449e-08	0.000938997
rs10788819	3.665e-07	0.000148689
rs7554859	3.9759e-06	0.00041238
rs77418091	1.6492e-06	0.00162628
rs6678672	4.193e-06	2.98014e-05
rs61814884	5.67e-06	0.000899708
rs1994606	5.4121e-07	0.000162716
rs12123975	1.9898e-06	0.0028939
rs6680866	6.6972e-06	6.04729e-05
rs3007684	7.0411e-07	0.00222668
rs3001979	4.4687e-07	0.000151847
rs1496037	1.9476e-06	0.000644864
rs12122629	2.2211e-06	0.000275102
rs36010924	2.473e-06	0.000188296
rs140371183	1.0148e-05	0.000138692
rs11588437	4.3519e-06	0.000251318
rs61814928	1.6669e-05	5.32967e-05
rs12123821	2.9103e-06	3.22423e-05
rs7545406	1.5346e-07	7.1199e-05
rs11581805	3.3545e-06	0.00134595
rs146600651	2.6136e-06	0.00039494
rs12568784	3.0576e-06	3.39317e-05
rs6587667	9.505e-07	0.000209994
rs145424131	1.7112e-06	0.000297186
rs12089980	2.6388e-06	0.000115459
rs12144049	1.527e-06	0.000109844
rs80106338	7.1112e-07	1.95442e-05
rs147711652	9.8423e-06	0.00024005
rs10888491	6.0318e-06	0.000598319
rs12116609	6.7448e-06	1.39637e-05
rs6674451	9.8831e-06	8.30103e-06
rs114085900	4.5324e-05	0.000386924
rs4112788	3.1123e-06	0.000314969
rs6677595	2.3859e-06	0.000714507
rs1886734	2.3986e-06	0.000600542
rs1581803	2.4702e-06	0.000611687
rs10888503	2.4896e-06	0.000564676
rs7545817	1.2618e-06	0.000741121
rs7540520	4.4427e-07	0.000116474
rs4287181	2.0043e-07	0.000268365
rs11205073	1.778e-07	6.3209e-05
rs10888510	6.0979e-06	5.74246e-07
rs2224986	2.4341e-06	8.34435e-05
rs17667856	1.0523e-06	2.76754e-07
rs873775	3.3408e-06	8.75611e-08
rs4845320	1.1098e-06	0.000126996
rs75630595	1.8328e-06	0.000271803
rs11205105	5.468e-07	0.000157938
rs12086263	4.0847e-06	0.000114609
rs1048535	1.8586e-06	2.09929e-05
rs11804609	8.1294e-07	0.000310716
rs7550676	2.3797e-07	3.14356e-05
rs12565568	4.6009e-07	0.000199282
rs4845496	3.3339e-06	9.03698e-05
rs6664831	1.3611e-05	1.55136e-05
rs4240865	4.215e-07	3.91517e-05
rs16834853	3.6787e-06	0.000140463
rs72704879	3.9563e-06	0.000400559
rs12062770	1.0133e-06	0.000159985
rs147112588	0.00011407	0.000285123
rs2018193	5.2243e-06	6.99468e-05
rs12068265	3.2927e-06	5.70159e-05
rs553175	5.1815e-06	4.34526e-05
rs1500945	5.2124e-06	3.01812e-05
rs943139	1.6657e-07	0.000470351
rs12140240	4.0425e-06	0.00405014
rs10494291	5.2197e-07	0.000538926
rs11205222	4.6685e-07	0.000826253
rs1360100	1.0533e-06	7.97394e-05
rs943134	8.8994e-07	0.00111299
rs821405	9.664e-07	0.000199329
rs11582617	1.3592e-06	0.00225133
rs843971	1.8398e-07	0.000569252
rs2771118	2.2209e-07	0.000148624
rs821432	1.7324e-06	9.04887e-05
rs6691934	2.3124e-07	0.00649197
rs60752752	1.0762e-06	0.00127848
rs3014878	7.4449e-07	0.000643296
rs3006488	7.6365e-07	0.00359925
rs3006490	1.2017e-06	3.53009e-05
rs3014824	1.6054e-07	0.00041996
rs147737149	1.0719e-06	0.000642556
rs3014831	8.0073e-07	0.00094395
rs4132062	5.331e-07	0.000592049
rs3014845	2.4216e-06	0.000484105
rs4590630	1.37e-06	0.000382866
rs10494299	7.6375e-07	0.00180429
rs28483109	1.5433e-07	0.00247495
rs4017737	4.8944e-07	0.00063079
rs60218214	1.8654e-07	5.51797e-05
rs1047325	6.7378e-08	1.23753e-06
rs76964673	4.2007e-07	4.87908e-07
rs11548104	5.7781e-06	3.96625e-05
rs41265179	1.492e-06	0.000460599
rs7549308	1.2243e-06	8.92595e-05
rs7345	2.0509e-05	0.00231446
rs7536700	4.9176e-06	0.00165945
rs4845564	4.9224e-06	0.00117581
rs10082235	2.7943e-06	0.000564619
rs4845565	1.0857e-06	0.00033208
rs7556155	1.2415e-07	0.00152592
rs6698058	1.544e-06	0.000387194
rs11264336	2.3525e-07	1.66972e-05
rs9426891	1.7075e-06	0.00238478
rs6682411	2.6722e-07	0.000243389
rs10796953	1.3872e-06	0.000170475
rs9427228	2.4503e-07	2.21747e-05
rs74590348	4.6294e-06	0.00102465
rs4309017	1.5168e-06	0.000162826
rs10908512	2.1022e-05	0.000151429
rs2252508	8.2206e-06	0.000111559
rs10127983	7.6785e-06	6.67119e-05
rs6413529	1.2759e-06	0.00237111
rs11264743	6.177e-06	0.000624539
rs11264763	5.6346e-06	0.00163197
rs143244294	7.424e-06	0.0046462
rs6701341	3.6086e-06	0.00105998
rs11264875	2.6206e-06	0.00139246
rs77448944	4.9973e-07	0.000344725
rs34752019	6.4373e-07	5.40358e-05
rs7537213	9.1215e-07	0.000921521
rs11265082	2.1273e-06	0.000865168
rs4845364	1.5416e-06	0.00205093
rs12063830	8.6946e-07	6.48663e-05
rs3811454	1.1143e-06	0.00192602
rs12726220	1.5236e-06	3.47971e-05
rs4845609	9.1493e-07	8.31201e-06
rs7551128	8.9962e-07	1.59986e-05
rs9804045	8.8686e-07	2.66909e-06
rs11808153	1.4685e-06	9.24033e-05
rs1194596	2.1487e-06	2.70574e-06
rs6667222	4.4133e-09	0.00122722
rs12742691	1.7395e-06	0.00247985
rs67050019	1.1014e-06	0.000951096
rs1685627	1.5499e-06	0.000105472
rs12724639	2.396e-07	0.000575589
rs12121180	1.3729e-06	0.000296926
rs35950207	6.8837e-07	2.67597e-05
rs6685323	5.6786e-07	9.81796e-05
rs1760796	1.7555e-08	0.000224473
rs2297607	7.7544e-07	0.000322582
rs72633645	1.7426e-06	0.000687187
rs138273059	3.6512e-06	4.2221e-05
rs12719998	2.5151e-08	0.00200784
rs12121085	1.1629e-06	2.73789e-05
rs11582424	9.8804e-07	0.00136028
rs138582043	1.2181e-06	0.0015125
rs73026617	1.235e-06	0.00048395
rs4129267	3.9816e-05	0.00663191
rs12133641	3.1734e-05	0.00892261
rs11265622	1.6186e-06	0.00113229
rs12044132	2.7343e-06	0.000823984
rs59838898	8.8274e-06	0.0015248
rs59239860	8.4856e-06	0.00192143
rs57783436	5.5972e-06	0.00270614
rs4382717	5.925e-07	0.000327448
rs12144146	7.4831e-06	0.00127106
rs4845651	9.5966e-07	3.51165e-07
rs6680410	6.1026e-06	0.00241656
rs3766924	7.2747e-07	0.000413092
rs9427103	1.6285e-06	0.00165769
rs9427104	6.9992e-06	0.00157656
rs56020456	3.3249e-07	0.00123069
rs9426832	4.4712e-06	0.000530712
rs7547072	6.3267e-06	0.00107036
rs34515871	4.0618e-06	2.99111e-05
rs13376333	3.4786e-06	0.00144002
rs11264280	6.3186e-06	0.00150672
rs4845681	5.3804e-05	0.00119761
rs906594	2.752e-06	0.000289662
rs2061690	5.8069e-05	4.9958e-05
rs7528548	1.1188e-06	0.000950475
rs12087657	2.8397e-05	1.68875e-05
rs2089248	1.7854e-07	0.00022636
rs7535144	1.2656e-07	0.000117023
rs7525164	2.089e-06	9.72732e-05
rs113012729	1.5601e-06	0.000318581
rs141845046	1.5481e-05	0.00244534
rs60674412	4.4946e-06	9.54957e-05
rs10908453	3.4597e-06	0.000118612
rs6680600	3.8344e-06	0.000872685
rs11264300	3.9592e-06	0.00108005
rs11264301	3.4814e-06	0.00150678
rs6427128	1.4608e-05	0.00108403
rs41264285	4.9599e-07	0.000697864
rs3806256	8.3257e-06	0.00491197
rs1462855	1.0393e-05	0.00130544
rs7368345	4.3169e-06	0.000504311
rs4303067	3.6914e-06	0.000235773
rs9297	4.8277e-06	0.00149111
rs147847496	6.2534e-06	0.000237536
rs10157801	3.3782e-06	0.000423771
rs34257409	4.5167e-06	0.000617481
rs12028043	4.6496e-06	0.000289556
rs141942982	1.2983e-06	0.000101942
rs11264339	4.7082e-06	7.48835e-05
rs4971092	2.7582e-07	0.000102187
rs11264341	3.1359e-06	0.00300651
rs11465206	4.0202e-06	0.00104154
rs11465205	2.6213e-06	0.000981502
rs4072037	1.8463e-06	0.000989911
rs12411216	1.6129e-06	0.000150667
rs41264915	1.8591e-06	0.000896359
rs2066981	3.6276e-06	1.14283e-06
rs2075571	3.6529e-06	0.00026048
rs72704117	2.7678e-06	7.58242e-05
rs16836748	4.7273e-07	0.000564152
rs2990245	4.2287e-06	0.000489482
rs112270735	3.3067e-06	0.000151308
rs2230288	5.0447e-06	0.000838737
rs2075569	2.7812e-06	0.00197261
rs12034326	3.5449e-06	0.00097245
rs12730005	5.3906e-06	0.000974995
rs1076556	4.5208e-06	0.000213186
rs12749306	4.0225e-06	0.000146502
rs12741581	4.6339e-07	0.000712905
rs149681784	1.5145e-07	3.47898e-07
rs12748814	8.5416e-08	0.000213978
rs4971050	2.4928e-06	2.19332e-05
rs137918052	2.5748e-06	0.00109258
rs12041534	5.7241e-06	0.000130342
rs12407219	1.8304e-05	0.000626738
rs3892792	4.2818e-06	0.000692088
rs35202981	6.0416e-06	9.74286e-06
rs6695119	4.697e-06	8.83839e-05
rs4971104	1.3455e-06	0.00216271
rs822494	9.508e-06	0.00133713
rs1765275	1.4427e-06	3.15262e-05
rs71628697	5.4677e-08	0.000626991
rs506688	5.7654e-08	0.000337237
rs45498104	1.1849e-06	0.00056055
rs6660802	5.2649e-09	1.47895e-08
rs2016251	4.9413e-06	1.02012e-05
rs7534858	4.0517e-06	9.20742e-05
rs35588936	4.4518e-07	0.00302206
rs7541749	8.805e-08	8.81758e-05
rs11577179	1.5578e-06	5.44404e-05
rs71630611	2.3254e-07	2.14547e-05
rs12735992	2.3847e-07	0.000182136
rs11264431	6.5764e-06	0.00104313
rs7541	7.3641e-07	0.000911936
rs34372695	1.5869e-06	2.38069e-05
rs10047112	1.4259e-05	0.000661377
rs12035615	1.3072e-06	0.000427785
rs138377811	2.0926e-05	5.70644e-05
rs4641	3.435e-07	3.44371e-05
rs11264448	6.8705e-07	0.000159473
rs76381440	2.574e-06	0.000118267
rs11264455	4.6455e-06	0.000547615
rs2072499	1.1364e-06	0.00107857
rs2853641	1.2016e-06	0.000803713
rs62001899	3.7963e-07	0.00012199
rs7513351	3.4306e-06	0.00170988
rs12401854	2.0906e-07	0.00157215
rs142511385	3.675e-07	0.000114276
rs3001791	1.4307e-07	0.000768281
rs67034206	2.9491e-07	0.00189222
rs949464	7.8835e-08	0.00171848
rs2842863	2.688e-07	0.00300877
rs3795730	6.9061e-07	0.000220472
rs11264472	2.6608e-08	0.00256598
rs147633738	3.0528e-06	0.00111236
rs6668857	9.6732e-07	0.000428163
rs115401865	1.0057e-06	0.000942631
rs4661040	8.4284e-07	0.00264438
rs4661168	1.0644e-06	0.00108338
rs76647252	1.6246e-06	0.000388438
rs113290819	9.8701e-07	0.0013636
rs750439	2.8339e-06	0.00220855
rs1050316	3.7598e-06	0.00430406
rs16837415	2.3626e-06	0.00172073
rs3790455	4.4714e-06	0.0103807
rs6674079	1.7045e-06	1.91356e-05
rs6682716	6.0166e-07	0.00303305
rs75538266	7.3372e-06	0.000507691
rs4661055	1.0908e-06	0.000699857
rs6662946	7.5132e-07	0.000554168
rs4661210	4.3135e-07	0.000664718
rs951781	6.4399e-07	0.000368373
rs4384231	1.4166e-06	0.000269563
rs11264527	1.5312e-06	0.000437291
rs12021512	3.1826e-06	0.000426235
rs12140437	2.7303e-07	0.00176794
rs41267413	3.1616e-05	0.000532611
rs3806415	4.325e-07	1.63053e-05
rs13374043	4.2854e-05	5.5369e-06
rs12161427	4.6451e-07	0.0015775
rs9842	3.1328e-08	0.000150392
rs148961447	3.9936e-05	3.26067e-06
rs11264542	1.0514e-05	1.80842e-05
rs16837644	3.3256e-05	0.00219814
rs2777926	1.2691e-06	0.00229317
rs2644604	6.9633e-07	9.64557e-05
rs6339	3.6491e-06	7.94305e-05
rs12566888	4.6281e-07	5.80537e-05
rs865239	2.1042e-06	0.000937939
rs868669	3.1056e-06	0.000400749
rs16837847	5.2689e-06	0.00385947
rs4292955	2.751e-06	0.00650227
rs1359647	1.5456e-06	0.00164582
rs16837993	6.3675e-06	0.00200825
rs17412946	5.483e-07	0.00014829
rs11264614	1.7684e-06	0.000395413
rs7544345	3.8057e-06	0.000982305
rs16838078	2.7524e-06	0.000715584
rs16838099	1.2229e-07	0.00478399
rs1183449	3.7611e-07	0.00428067
rs4661089	1.212e-06	0.000423168
rs2231856	7.564e-07	5.53025e-05
rs2231855	7.1391e-06	0.000625335
rs1926441	7.5599e-06	0.000641119
rs6676790	1.8106e-06	0.000921025
rs36042807	6.4045e-07	0.0006265
rs6672275	1.0981e-06	0.00141427
rs984996	1.8454e-07	0.00144713
rs12410256	3.8975e-07	0.00148089
rs1000073	5.6875e-07	0.000463549
rs55788785	4.0147e-06	0.000197851
rs12132012	9.3587e-07	0.000246853
rs6427384	1.5675e-06	0.000218843
rs2758679	9.6548e-07	8.11708e-05
rs2777970	2.3365e-07	2.63283e-05
rs11264778	2.3572e-07	0.00110095
rs16838901	1.5754e-06	5.87369e-05
rs2758683	3.6768e-07	0.000182273
rs1963743	3.6553e-07	0.000176606
rs2778009	1.0846e-06	0.000334842
rs12082327	1.2964e-06	0.000121688
rs3761959	2.6522e-07	0.00175178
rs115423724	1.8772e-06	0.00137681
rs11264804	2.2508e-07	0.000131634
rs7534518	1.251e-07	0.00069836
rs143068046	4.1831e-06	0.000340507
rs113552801	4.0858e-06	0.000112482
rs12132140	4.6369e-06	1.45011e-05
rs2050568	3.1774e-07	1.32294e-06
rs4971154	9.5546e-07	7.85563e-06
rs11264825	1.1223e-07	9.23103e-06
rs2281870	2.0599e-06	0.000561153
rs71630675	7.5697e-07	0.000108251
rs11264857	5.2025e-07	0.000166697
rs114554434	2.9271e-06	0.00151637
rs6427413	1.2708e-06	5.83525e-06
rs3845588	2.1146e-06	0.000482442
rs12118340	7.3873e-06	4.75982e-05
rs7549283	1.451e-05	0.0008786
rs11588003	5.2659e-06	0.000238639
rs141218100	9.0521e-06	0.000494548
rs4657207	2.3445e-07	0.000549636
rs2023631	1.6548e-06	0.00025514
rs7548147	6.1945e-07	0.00511948
rs76748434	7.7797e-07	0.00447713
rs56006154	1.4173e-06	0.000717489
rs6660005	2.4652e-06	0.00115383
rs2269714	2.5864e-06	0.00120785
rs3138099	3.6023e-06	5.03315e-05
rs61818721	1.5024e-06	0.000299591
rs35841099	5.2201e-06	0.000333106
rs145921349	1.1405e-06	0.00117624
rs1065457	1.0686e-06	0.000664619
rs11799345	2.8292e-06	0.000154559
rs13376124	3.8868e-06	0.000249586
rs10218671	3.2345e-06	0.00015776
rs12405213	3.6407e-06	3.083e-05
rs7519343	4.9494e-09	3.44264e-05
rs1002599	1.0948e-06	2.31964e-05
rs115997789	4.0971e-07	7.81319e-05
rs11264980	9.7671e-07	0.000723359
rs76737850	1.1618e-06	0.00136056
rs7529179	1.7389e-06	0.000571409
rs11577774	4.126e-06	0.000248911
rs2054991	3.1058e-06	2.16007e-05
rs41273491	9.057e-07	0.00011777
rs12045893	4.5014e-07	6.02481e-05
rs10489836	0.00015941	0.000157945
rs863352	4.9726e-06	6.72635e-06
rs863362	4.1178e-06	7.50584e-05
rs863368	1.2304e-06	0.00131486
rs857711	8.4671e-07	4.34542e-06
rs2318119	1.1565e-06	6.14446e-05
rs857685	1.0404e-06	3.89967e-06
rs2479868	1.7958e-06	5.8511e-06
rs857691	6.7766e-06	9.35958e-05
rs56031429	2.8312e-07	0.00067803
rs34542525	1.0611e-06	1.00139e-05
rs76276703	1.8227e-06	2.70409e-06
rs703138	5.1018e-07	6.83245e-06
rs399848	5.8933e-07	5.37467e-05
rs857705	3.6651e-07	9.3672e-05
rs1930261	1.7204e-06	0.000875772
rs11802305	1.8166e-06	0.00268426
rs857827	4.5646e-06	4.58697e-06
rs1864346	1.7216e-06	1.61472e-05
rs12096284	2.4106e-07	0.000112231
rs12753777	7.7655e-06	5.25178e-06
rs857846	3.5678e-06	0.000142892
rs857848	3.044e-06	8.70582e-05
rs73015582	1.4877e-05	0.00168966
rs16841132	2.0729e-06	0.000975568
rs857788	5.8588e-06	0.000609142
rs41352753	1.2114e-06	0.000292715
rs76374060	1.1493e-06	0.000252839
rs77068442	3.0901e-06	0.00332652
rs187963488	9.6359e-07	0.00370101
rs11805756	3.5929e-06	0.000969227
rs856125	3.1995e-06	1.04023e-05
rs856131	3.2119e-06	5.77019e-07
rs1578477	3.6747e-06	0.000174721
rs12239437	1.6136e-06	0.000280155
rs2793845	1.0348e-06	0.000283874
rs2814779	2.707e-07	6.0706e-05
rs34861398	2.946e-07	1.79037e-06
rs1474747	6.5097e-06	0.00182534
rs2852714	1.6249e-06	0.00190321
rs3027012	9.4058e-07	0.000177011
rs34599082	1.0878e-06	0.00034235
rs12042349	1.031e-06	3.1804e-05
rs4083420	6.4367e-08	0.00185359
rs10489854	2.847e-06	0.000202841
rs149999877	8.3497e-07	0.00101091
rs60861070	2.977e-06	0.00170389
rs12119226	2.9591e-06	0.000701581
rs16841997	3.0132e-06	0.000567786
rs77171352	2.3492e-06	0.000267564
rs148496942	1.5761e-06	5.48462e-05
rs11265187	2.0984e-06	0.00189131
rs11265192	8.8129e-07	0.000332694
rs4491058	5.1518e-06	7.92909e-07
rs12048482	3.6292e-07	5.91809e-05
rs12747328	1.5936e-07	3.68031e-05
rs4584388	1.2183e-07	0.00156307
rs145663198	4.7053e-06	0.000233973
rs11265230	8.3232e-07	4.09943e-05
rs77899635	6.049e-06	0.000101241
rs10908734	2.6568e-06	0.00114927
rs7354905	3.999e-06	0.000750689
rs12745083	3.2336e-06	0.000433681
rs1446963	3.0037e-06	0.00093933
rs16842320	1.783e-06	0.000145349
rs12138167	1.7485e-06	0.000607592
rs3093077	2.8726e-06	0.00128564
rs3093059	2.0878e-06	0.00154366
rs142168307	2.728e-06	0.00134901
rs11579148	1.5699e-05	0.000371703
rs115585839	1.3286e-06	0.000874011
rs7519478	1.1267e-08	0.00130636
rs6662675	1.5137e-06	5.72437e-05
rs6662918	8.985e-07	1.44235e-05
rs61823162	5.5525e-07	0.000458741
rs2494480	3.3149e-06	0.00180506
rs62624468	1.1402e-05	4.8202e-05
rs2494506	2.2442e-06	0.00140512
rs12409375	5.4665e-07	2.04187e-05
rs78520783	3.7729e-06	0.000206081
rs7527219	3.4216e-06	0.000797192
rs74124749	3.2477e-06	9.01218e-05
rs2494487	3.0798e-06	5.86482e-05
rs2494485	5.6709e-06	0.000204609
rs2840595	1.3589e-05	0.000920531
rs4262538	2.8688e-07	0.000117374
rs1320568	1.1381e-05	0.000256262
rs145301978	2.4623e-06	0.000263469
rs74123216	2.444e-07	0.00209352
rs12118914	3.3352e-06	0.00167499
rs73021687	5.8656e-06	0.00020447
rs2494211	3.5669e-07	0.000852031
rs6688363	2.2124e-06	0.00100824
rs17846714	7.8288e-07	0.00460202
rs11805919	2.0291e-06	0.00752842
rs1935306	1.3292e-06	0.00679922
rs860294	1.0347e-06	0.00193686
rs3747621	3.7713e-06	0.000309606
rs3827532	4.8701e-06	0.000104232
rs16831591	1.2323e-06	0.00133343
rs1557524	2.8278e-06	0.000118272
rs187220735	3.7585e-06	0.000341838
rs115120469	7.5701e-06	0.000331047
rs189153516	2.3153e-06	0.000416512
rs7512872	4.4571e-07	0.000275786
rs1324738	1.0049e-05	0.000856366
rs12081497	1.1741e-05	0.00139356
rs6669689	7.9636e-07	0.000314592
rs10908776	9.3666e-06	0.00194604
rs11265375	2.3617e-06	0.000521988
rs12028921	8.6355e-06	0.00110955
rs34830574	3.1988e-07	0.000572692
rs12090877	1.1383e-06	0.00114345
rs6663715	2.09e-06	0.000376149
rs10908780	1.9252e-06	0.000177189
rs11585691	1.5971e-06	0.00182151
rs16832061	7.1613e-06	0.0015211
rs11265416	2.0379e-06	0.00115395
rs6660233	8.9587e-09	0.00050852
rs11265434	1.1999e-06	0.0001251
rs3766385	5.4317e-07	0.000597658
rs6687641	6.3297e-07	0.00151401
rs1570707	1.2577e-06	8.84715e-05
rs349250	6.4418e-07	9.11904e-05
rs7543788	4.172e-07	1.18138e-05
rs3796504	1.1483e-06	0.000523386
rs11265452	2.4529e-07	0.000357808
rs1503854	4.5933e-07	0.00111671
rs6427540	1.1355e-06	0.00243643
rs11807714	1.2042e-06	0.000752036
rs3795324	3.2355e-07	0.00155004
rs10489638	3.4543e-06	0.00076274
rs352678	1.3648e-05	8.72452e-05
rs184772	7.126e-06	5.89728e-05
rs3766373	5.1958e-06	0.000791745
rs529346	5.4744e-07	2.26554e-05
rs16832364	3.9189e-06	0.000164931
rs2779800	2.3538e-06	0.00259359
rs509749	2.0187e-06	0.00253617
rs2990703	1.4994e-07	0.00387145
rs491061	5.9936e-07	0.00227584
rs6680969	1.136e-06	0.000310458
rs41267945	1.1081e-06	6.62936e-05
rs7524408	2.306e-06	0.00211474
rs2184065	2.6336e-06	0.00142642
rs11576837	1.1405e-07	0.000403365
rs2516841	7.2107e-07	9.13949e-05
rs2516837	2.2072e-07	0.000145048
rs11588189	2.8797e-06	0.000140127
rs12042437	2.9356e-07	7.73429e-05
rs16832617	4.2217e-08	0.000631714
rs35434391	1.7794e-06	3.78925e-06
rs12401309	1.7606e-06	0.000131656
rs112072617	6.878e-07	0.000598387
rs11576830	1.6214e-06	0.000868731
rs1128752	4.044e-06	0.00113317
rs41270019	1.7576e-06	2.942e-05
rs11265555	3.3955e-07	5.82143e-05
rs11265558	2.6069e-07	0.00433966
rs10908824	1.2626e-06	0.004516
rs3402	1.6842e-06	0.0010816
rs2301288	2.5714e-06	1.5622e-05
rs35587044	2.1641e-07	5.07272e-05
rs17392570	1.9565e-06	0.000180915
rs4233366	5.8021e-07	0.005319
rs33941127	3.4508e-07	0.00261089
rs11587213	8.1169e-07	0.00268742
rs2070901	4.534e-07	0.00314612
rs2070902	1.1609e-06	0.00277178
rs4489574	8.1063e-07	0.00159185
rs12721035	2.7812e-06	0.00100449
rs3813627	1.0332e-06	0.00483137
rs75114882	1.0059e-06	0.00149704
rs10908827	1.1712e-06	0.00556617
rs10908828	1.1799e-06	0.00175528
rs4078109	3.0435e-06	0.00118516
rs111516661	9.3031e-07	0.00265608
rs12068890	7.6337e-07	0.000842159
rs4657015	5.5518e-07	0.0044095
rs4272646	2.8574e-06	0.00215203
rs3935401	3.8274e-06	0.00119316
rs1133805	4.3497e-06	0.000650068
rs16832908	4.0383e-06	0.00483321
rs77988295	2.5172e-06	0.00332215
rs12744234	1.3155e-06	0.00183761
rs12745664	1.2424e-06	0.00201197
rs12135728	4.1755e-06	0.00628795
rs12722986	2.0358e-07	0.00111622
rs12746613	1.1374e-07	0.000434547
rs10800309	5.3595e-08	0.000845052
rs1801274	6.5084e-07	0.000220127
rs12142755	1.5452e-06	0.00134028
rs9427403	1.8886e-07	7.60997e-06
rs2099684	1.7601e-07	3.29276e-05
rs79568124	1.0375e-06	0.00211156
rs140970775	1.7292e-06	0.00281087
rs55971447	4.6154e-08	0.00102206
rs12405558	1.1932e-07	0.000777345
rs61801825	1.478e-06	0.00187826
rs3002598	1.5374e-06	0.00196402
rs17413015	2.1162e-06	0.000532933
rs11799952	2.8601e-06	0.000787267
rs1256286	5.0151e-08	0.00197679
rs12121021	2.173e-06	0.000279281
rs10917688	1.666e-06	0.000437746
rs6697139	1.4646e-06	2.03566e-05
rs112398995	4.4565e-06	0.000419746
rs61804211	5.4671e-06	0.00107587
rs6699818	1.6955e-06	0.000629173
rs4301614	8.7527e-07	0.000636321
rs16858529	7.3814e-06	8.99469e-05
rs9787369	9.8899e-06	0.00090447
rs6657266	2.6754e-06	8.03423e-05
rs1340981	1.3268e-06	0.000243732
rs4657094	1.0289e-06	5.74037e-05
rs1063178	9.3966e-07	9.76622e-06
rs1063179	3.4185e-06	1.06157e-05
rs4657100	1.4889e-06	0.00150262
rs4657101	1.4893e-07	0.000144416
rs11581364	4.6229e-08	0.000133265
rs6693833	4.423e-07	0.00628911
rs17452514	8.5573e-06	0.000452303
rs4657131	4.3628e-07	0.000155181
rs2490420	9.6272e-07	0.000261998
rs870939	1.7749e-06	0.000304839
rs6666546	5.8486e-07	0.00087983
rs2880058	2.1656e-06	0.00166678
rs12143842	1.1542e-06	0.000660475
rs149120438	3.5578e-06	0.0009079
rs3934467	5.4939e-07	0.000858647
rs17460657	1.2059e-06	0.000464702
rs2819328	6.5141e-06	4.05534e-05
rs347298	8.3299e-07	0.000232764
rs1858233	1.1048e-06	0.00198865
rs12087661	1.3696e-06	0.00140529
rs423125	3.4134e-06	8.2486e-05
rs386231	8.3116e-07	3.87397e-05
rs7554273	1.2829e-06	0.00207873
rs2282397	6.609e-08	0.000517522
rs1047802	8.2443e-07	0.0017592
rs16827693	8.6796e-06	0.000825749
rs164583	6.2288e-06	2.22371e-05
rs469809	1.1452e-06	0.00122472
rs164161	1.3175e-06	0.000858394
rs16863247	2.3373e-06	0.000518593
rs16863381	4.8899e-06	0.00186833
rs137897246	2.4262e-07	0.00105956
rs6672561	1.9287e-06	0.000653337
rs1510267	1.9594e-06	0.000112703
rs10917583	2.8524e-07	0.000257206
rs1780007	9.9958e-07	0.00154426
rs1780019	7.5223e-07	3.76813e-05
rs113217120	0.00016977	7.9511e-05
rs7512673	7.9478e-08	2.7698e-05
rs6679069	4.2137e-07	0.00207531
rs2684878	1.2643e-06	7.7077e-05
rs10917621	4.1773e-06	0.00023018
rs12045181	5.5421e-07	0.000582563
rs12140234	1.7266e-06	0.000128974
rs7339985	7.1504e-06	0.00293748
rs77145762	5.3202e-06	0.000657278
rs951439	9.2243e-08	0.000379684
rs1876452	1.1396e-06	0.00512539
rs2661303	1.3792e-06	0.00158774
rs10917682	2.6146e-06	4.37832e-05
rs77059420	3.9805e-06	0.00151856
rs6698367	5.9058e-08	0.00017319
rs11804244	1.203e-06	0.00200779
rs3886902	1.4508e-06	0.000271516
rs1396549	1.7558e-07	0.00136231
rs6660538	3.2258e-06	2.76878e-06
rs2999854	1.0319e-06	3.74868e-05
rs4475722	8.3823e-07	0.00183023
rs10799914	3.2391e-07	0.00147572
rs3013484	4.2459e-07	0.000204599
rs35083841	1.1296e-06	0.000331411
rs12734758	2.6518e-07	0.000134129
rs10917759	4.7162e-07	0.000719939
rs35430699	2.469e-06	0.00178196
rs12565565	6.1143e-07	0.00153914
rs17442550	1.202e-06	0.00167753
rs3856199	1.1522e-06	0.000546805
rs4442348	8.3749e-07	0.00210546
rs2345962	1.6643e-06	0.00189626
rs2165446	3.1749e-06	0.00105911
rs1441177	2.1389e-06	0.000289466
rs6681517	8.7309e-07	0.00528356
rs10917958	9.7988e-07	0.00183468
rs6426866	5.3312e-07	9.52418e-05
rs12751722	2.6922e-06	0.00317203
rs17379645	4.0056e-06	0.00100539
rs12738469	1.9014e-06	0.000775419
rs10494418	2.6158e-08	0.00330239
rs2996666	3.5178e-07	0.000237935
rs16833488	1.0421e-08	0.000685588
rs2635028	4.1986e-07	0.000861577
rs2789444	2.8806e-06	0.000679804
rs10800047	2.2422e-06	0.00179057
rs10753650	8.4014e-07	0.00182984
rs17393684	2.354e-07	0.000110302
rs10494427	3.1622e-07	9.15713e-05
rs1936085	4.109e-06	0.000131444
rs74667175	7.3907e-06	0.000247462
rs4657386	5.2503e-06	5.79685e-05
rs12745557	9.9789e-07	0.000800212
rs1419066	9.1367e-07	0.00116313
rs1419074	3.0978e-07	0.000479751
rs150632008	8.5594e-07	0.000306635
rs7540787	1.9318e-06	0.000927872
rs4656433	1.2888e-06	0.00120898
rs12042712	1.3615e-06	7.19694e-05
rs906270	5.5218e-07	0.000841015
rs12408881	3.8613e-07	0.000848184
rs746332	1.3164e-06	0.00312191
rs10800097	5.1445e-07	0.000604125
rs1128977	7.9556e-07	0.00256378
rs285481	1.0285e-06	0.000608382
rs16844905	2.4818e-06	0.000268952
rs4656447	3.2698e-06	0.000664719
rs7519629	3.7247e-06	0.000788864
rs285412	1.4865e-06	0.00101949
rs4657447	7.5986e-06	0.000188431
rs12087952	9.3774e-06	0.000344045
rs16845784	3.3776e-06	0.000780883
rs6665765	9.8693e-06	0.000917889
rs285446	6.0129e-06	5.41796e-05
rs952375	6.4292e-08	0.000743975
rs6679871	1.1525e-05	0.000637791
rs11806754	3.0494e-06	0.000446007
rs4147598	4.5641e-06	0.00262517
rs114763603	1.8663e-06	0.00134389
rs3845536	2.4009e-07	0.00140763
rs10918252	3.5175e-06	0.00205588
rs10753688	2.592e-06	0.00258728
rs4657468	5.8376e-07	0.00126987
rs12027066	2.0334e-06	0.00100535
rs17452017	8.2385e-07	0.00135474
rs10800149	3.0069e-07	0.000905244
rs4657476	1.8931e-06	5.83577e-05
rs7518099	1.8777e-06	0.000276432
rs2814471	1.5905e-06	6.17364e-05
rs2814466	7.967e-08	0.000139248
rs7534738	1.0767e-06	0.00140097
rs116670011	1.6181e-06	0.000502058
rs3790665	1.1248e-06	0.000630444
rs1934272	3.4761e-07	0.000163164
rs12730991	6.2769e-07	0.00232441
rs111949601	4.0209e-06	0.00165673
rs7546046	1.4463e-06	0.00263824
rs12040476	5.547e-06	0.00105394
rs867336	1.5428e-07	0.00186234
rs12139648	1.1557e-06	0.000166775
rs12752269	1.4879e-06	0.000965716
rs114059182	2.5247e-06	0.00116714
rs4474224	8.4569e-07	0.000188778
rs12737282	3.9154e-07	0.000469591
rs10800181	4.3387e-06	0.000180169
rs1432120	4.6431e-06	3.00208e-06
rs35414774	2.0415e-05	0.00170327
rs114624963	4.6595e-06	0.00014491
rs9970008	9.9159e-06	0.000368149
rs16856988	3.5824e-07	8.43307e-05
rs4657557	8.3342e-06	0.0072571
rs1027353	2.8106e-06	3.68729e-05
rs10918488	4.7406e-07	0.00145892
rs16857312	8.2465e-06	0.000489393
rs1530321	1.8407e-07	0.00177454
rs10918532	2.7262e-07	0.0052749
rs17431003	1.1665e-07	0.00232503
rs7546913	1.7483e-07	0.00153747
rs12120439	4.3082e-07	0.000948772
rs544006	5.7479e-06	0.000384119
rs529204	7.0887e-07	0.00416664
rs520560	4.7619e-07	0.00287285
rs565418	4.286e-06	9.49537e-05
rs4657594	1.6078e-06	2.85791e-05
rs12073480	2.8137e-06	0.000755821
rs16827998	3.8799e-06	0.00101279
rs12566009	3.8465e-06	0.000174397
rs1360889	1.2049e-07	0.00710326
rs529540	8.4154e-07	0.00603536
rs858802	3.3688e-06	0.000529607
rs2232521	2.0308e-07	0.00217546
rs34671474	5.3342e-07	0.000328809
rs12117902	4.8908e-07	0.00189605
rs6427044	6.7418e-06	0.000166984
rs33958744	1.5475e-06	0.00118435
rs34925982	1.0817e-06	0.000327669
rs12130629	4.252e-06	2.36083e-05
rs16858259	3.2533e-06	0.00115632
rs1119091	4.3076e-06	0.00272989
rs12567885	3.9576e-07	0.000647013
rs2025891	9.0451e-07	0.000535365
rs1410245	1.1621e-06	0.000170141
rs7541345	3.1118e-06	0.00132034
rs1041236	5.5804e-08	0.000571904
rs6427058	5.2484e-08	0.000261421
rs950303	2.5763e-07	4.86575e-05
rs267746	1.5368e-06	0.000356821
rs11588686	1.2514e-08	9.9689e-05
rs873821	7.8527e-07	0.000416576
rs72691578	5.6323e-08	0.00033068
rs12144916	3.7303e-07	0.000267747
rs16858712	2.8537e-06	0.00083745
rs7535513	1.1981e-06	0.00161102
rs35406032	6.9501e-07	0.000346465
rs840016	1.1078e-07	0.000255749
rs864537	8.3744e-08	3.20712e-05
rs2949661	4.8344e-07	0.000858054
rs2988277	2.5941e-07	0.000576248
rs1723018	1.5968e-07	0.00254059
rs1723012	1.4294e-06	0.000342424
rs34496347	1.1459e-05	1.99935e-05
rs858493	3.5628e-07	0.000178084
rs858490	1.8642e-06	0.000173754
rs12563273	2.1419e-06	0.00205283
rs7544667	1.7729e-07	0.00357483
rs28641593	8.7046e-07	5.58886e-06
rs926521	5.4496e-07	0.00288897
rs11579633	1.7328e-07	0.00317357
rs12131752	1.6342e-06	6.1606e-07
rs6427100	4.8732e-06	1.73981e-05
rs72697754	3.5962e-06	0.000494301
rs4145462	2.7156e-06	1.21053e-07
rs10489197	3.4466e-06	7.04128e-05
rs12021710	2.7722e-08	6.21954e-05
rs2269673	8.2225e-07	0.000171268
rs76872780	9.0998e-06	0.00178949
rs12032641	6.0774e-06	0.00322235
rs202245	7.7895e-06	4.30353e-05
rs399273	6.4542e-06	0.000286688
rs1051426	2.735e-06	0.000118582
rs275143	9.9544e-06	0.000461947
rs12742613	4.0284e-07	0.000885838
rs1543358	1.1495e-06	0.00136174
rs16860177	4.5216e-06	9.9312e-06
rs2281014	3.0855e-07	0.00012651
rs12410719	2.5804e-08	0.00181114
rs35994263	5.6513e-07	7.41812e-05
rs7551039	6.057e-07	0.000151379
rs12049577	6.5113e-06	0.000563822
rs4656572	9.1222e-07	0.000476905
rs77928475	4.2235e-06	3.95523e-05
rs12608	1.893e-06	0.000436605
rs10800347	1.0734e-06	0.00286991
rs1543311	5.8088e-07	0.00137427
rs7520743	9.2931e-07	0.000869792
rs6688030	6.9436e-07	0.00121425
rs12089215	4.0501e-06	0.0021691
rs79339352	1.3722e-05	0.00138163
rs2268546	4.3718e-07	0.000384195
rs16860520	1.8838e-06	0.000720278
rs12049331	1.8461e-06	0.000234986
rs1407956	1.2724e-06	0.000979757
rs742264	8.7247e-07	0.00192809
rs74231865	2.692e-06	0.000669492
rs1737168	1.3187e-06	0.000585092
rs5003114	4.6555e-06	0.000702553
rs72703796	2.691e-06	0.0013275
rs17572134	4.6154e-07	0.00199896
rs77045810	3.7304e-07	0.002316
rs1933112	2.3008e-08	3.38639e-05
rs10918925	4.1318e-09	0.00155615
rs16860928	3.1335e-06	0.00172301
rs2300295	4.1785e-06	6.75835e-05
rs982143	7.2439e-06	0.00054456
rs72705895	2.0875e-06	0.00413689
rs926523	6.7594e-06	0.000208737
rs17502733	1.1889e-07	0.000307636
rs545833	1.5177e-06	0.000229668
rs10918969	0.00018249	0.000880474
rs2744665	2.5951e-06	0.0027292
rs2786765	2.7139e-06	0.00116708
rs1407477	1.884e-07	0.000231308
rs12406613	3.5336e-06	0.00284033
rs12037139	4.2616e-07	0.00188748
rs113079063	4.798e-06	0.000573179
rs10919049	4.6267e-06	1.71382e-05
rs1200120	3.2817e-05	0.00163706
rs1922924	1.4638e-05	0.00262715
rs926517	2.0254e-06	0.00310145
rs3766031	2.1108e-06	0.00471906
rs12731646	2.511e-06	0.011473
rs10919071	2.9161e-06	0.000151961
rs16861990	8.9952e-07	0.00218131
rs12116551	2.1252e-06	0.00443773
rs4589164	2.4381e-06	0.00281167
rs12118611	2.4876e-06	0.00729901
rs1980198	6.9964e-07	0.00122287
rs1028180	8.6875e-07	0.00027147
rs16862153	1.1005e-06	0.00107182
rs1208134	2.4735e-07	0.000170536
rs17518147	5.8882e-07	0.00157883
rs10800447	6.1432e-07	0.00178442
rs1983546	9.1047e-07	0.000363282
rs6696217	2.4316e-07	0.000210709
rs6670848	1.6001e-06	2.97125e-05
rs6687813	1.5593e-06	3.27569e-05
rs1018827	1.6902e-06	2.95223e-05
rs6025	3.3169e-06	5.36012e-06
rs3917739	2.2753e-06	0.00115723
rs3917862	1.6639e-06	0.00216824
rs12075684	7.7676e-07	0.00280755
rs10800463	3.2271e-07	0.00323707
rs10919221	9.706e-07	9.86723e-06
rs2298902	1.3061e-06	0.000271677
rs2205847	1.911e-06	0.000511898
rs1131498	8.3825e-07	6.08083e-05
rs2420505	8.0724e-07	0.00203946
rs12130372	9.4199e-07	0.000212694
rs6656965	2.6288e-06	0.000296354
rs79858200	1.6451e-06	0.000317815
rs147193669	2.9261e-07	0.00043142
rs476485	1.1492e-06	0.00047853
rs11806707	3.6031e-06	0.00244463
rs1541160	9.219e-08	0.0017116
rs10800495	1.0669e-06	0.00109704
rs12144057	5.2636e-07	0.00089277
rs12126443	7.5504e-07	0.00198708
rs12122794	6.8767e-07	0.00294286
rs12127502	1.4092e-06	0.000836652
rs7544677	6.6667e-08	4.06128e-05
rs41272485	2.1124e-06	7.16037e-06
rs4656747	1.9469e-06	0.00225465
rs4656206	4.9182e-07	0.00190382
rs12144090	1.4821e-06	0.000433026
rs72700121	1.6122e-06	0.00222777
rs6427245	2.5345e-07	0.000173066
rs71420736	2.1749e-06	0.000347952
rs2151331	1.4434e-06	1.72664e-05
rs12755330	2.4559e-06	0.00266909
rs16863410	3.3483e-06	0.000829274
rs16863439	4.3271e-06	0.00100467
rs608930	1.6591e-06	0.00172269
rs10082209	1.2935e-06	0.000913491
rs588837	1.3759e-06	0.00370487
rs56250774	3.4934e-06	0.00366876
rs501005	3.9461e-07	0.000755497
rs11576746	2.4575e-06	0.00470488
rs6679313	7.4602e-07	0.00428361
rs12409341	2.9266e-07	0.000113366
rs2223610	3.4255e-06	0.000613608
rs1920142	5.6427e-07	0.000991748
rs116427343	2.1662e-06	0.000757987
rs7474070	8.8222e-06	0.00229834
rs12118296	3.7343e-06	0.00170052
rs66963071	1.6767e-07	0.00038238
rs909532	5.507e-06	8.43912e-05
rs9970495	1.6427e-07	6.00778e-06
rs4916390	1.7329e-06	1.12875e-05
rs1795242	7.6973e-07	0.000775477
rs12072579	3.6035e-06	0.00135358
rs7887295	2.3411e-07	0.00168826
rs28369803	6.86e-06	0.000249494
rs2020862	7.2937e-07	0.000525424
rs7542361	1.7048e-06	0.000824505
rs2075987	9.6778e-07	0.000485967
rs16864174	2.046e-06	0.000574406
rs61815361	4.6425e-08	0.00115488
rs2421710	7.3871e-08	0.00128425
rs74908987	5.2154e-06	0.00149973
rs28384842	4.1789e-06	0.000580896
rs12724905	2.1409e-06	0.000544576
rs17642661	3.5529e-06	0.00218428
rs11576306	2.5712e-06	0.00164149
rs12738952	2.2543e-06	0.000895534
rs10798394	1.6965e-07	0.000109782
rs10912988	5.7738e-06	0.00097953
rs10798403	1.0092e-06	0.00499913
rs12145164	8.8418e-07	0.0015525
rs34720381	3.0329e-07	0.00284365
rs12759907	1.3801e-06	0.000864159
rs12403390	5.6965e-07	0.000794983
rs763221	2.8429e-07	0.00258619
rs171000	3.9131e-07	0.000384372
rs235875	1.1287e-07	0.00102348
rs2234926	3.9193e-08	0.000915332
rs7536328	3.8893e-07	0.00181222
rs6662126	3.4385e-07	0.000515434
rs147599919	2.1268e-06	0.00195699
rs61807081	6.9435e-07	0.000504918
rs10913507	1.716e-06	0.000255097
rs12081515	3.5861e-06	0.00127391
rs10913593	4.7109e-06	0.00276961
rs11578699	1.2808e-06	0.00189029
rs12028096	1.2326e-06	0.00223866
rs2181216	9.5181e-08	0.00035914
rs2232816	7.9806e-07	6.31973e-05
rs2232825	6.1655e-07	5.78176e-05
rs12091786	5.0324e-07	0.00192559
rs11590829	9.6377e-08	0.00143857
rs6425434	5.2765e-06	2.74989e-06
rs10753196	1.3391e-06	0.000444421
rs6694579	7.7642e-07	0.00232499
rs926545	8.5539e-06	0.000157776
rs78682777	7.8458e-06	0.000294312
rs10914127	4.3531e-07	5.10114e-06
rs12120556	3.0164e-06	0.00236469
rs1894633	2.6223e-06	0.00281948
rs979935	1.1305e-06	0.0017769
rs12138803	3.2948e-06	0.000161088
rs9425311	3.8542e-08	0.000684316
rs6659116	9.5614e-07	3.11034e-05
rs985320	1.7995e-06	0.00045439
rs78766901	4.2593e-06	0.000157493
rs11809802	4.7817e-06	3.17083e-05
rs11803847	4.7024e-08	0.000888273
rs2639622	3.458e-07	5.4745e-05
rs763110	8.5569e-07	0.00280611
rs859655	3.7635e-07	9.11236e-05
rs7553067	3.9801e-07	0.00102155
rs78037977	3.9736e-07	6.89211e-05
rs1492905	1.8447e-07	0.00343941
rs859626	2.2868e-07	0.000737139
rs61828367	1.2335e-07	8.82058e-05
rs17371133	1.529e-07	0.000334843
rs12037853	1.4252e-07	0.00293175
rs10912489	6.0571e-06	0.00035618
rs16845072	1.2145e-07	0.000517206
rs16845308	2.152e-07	0.00490189
rs17300009	1.5755e-06	5.08928e-05
rs12034497	3.9627e-07	0.000317613
rs1234310	1.9607e-07	0.00231261
rs16845469	4.2419e-06	0.00214919
rs1234292	5.7937e-07	0.000249153
rs41478644	2.0043e-06	0.000517879
rs4090391	1.6525e-07	0.003054
rs10912564	4.1844e-07	0.00637395
rs2205960	7.8788e-08	0.00180097
rs12123287	5.6246e-06	0.00111302
rs61828284	3.0807e-07	0.000285162
rs10798269	9.0019e-07	0.000692497
rs2422341	1.5978e-06	0.000472135
rs1857066	4.9253e-07	0.00221532
rs2105325	3.1853e-07	0.00131209
rs1418190	2.4982e-06	0.00225305
rs148137538	6.4414e-06	0.000125703
rs12037210	2.1621e-06	0.000793106
rs12029440	4.6051e-06	0.000108444
rs12561796	2.7665e-07	0.00119392
rs11578058	8.6443e-06	0.000359207
rs2281486	2.3217e-06	0.00017846
rs941987	9.4715e-07	0.000760884
rs6691053	1.4338e-07	0.00043336
rs2295957	1.4069e-06	0.000209269
rs1799876	1.2194e-06	0.000158306
rs2227592	2.3832e-07	0.00069413
rs56247945	2.218e-07	0.000605972
rs12066153	3.1446e-07	0.00171698
rs61827885	3.9636e-07	2.42106e-05
rs6678286	1.7851e-07	0.000476304
rs12724767	6.8812e-06	3.71502e-05
rs16847018	1.4582e-06	8.90883e-05
rs188269360	1.6559e-05	0.000636228
rs7537508	8.7887e-06	0.00232793
rs10912870	3.5656e-06	0.000734885
rs6686278	2.4486e-07	0.00022048
rs7517248	1.1228e-06	0.00272966
rs2285215	1.2953e-06	0.000586916
rs10798333	3.04e-08	0.00212911
rs3766682	1.8551e-06	0.00410392
rs10912950	1.0415e-06	0.000735797
rs11805241	2.5054e-07	0.00302107
rs2236885	7.8469e-07	0.00221777
rs41494550	1.0763e-06	0.000517024
rs6676780	9.1811e-07	0.00102123
rs6659820	9.538e-07	0.00136302
rs555060	5.0933e-06	0.000395346
rs546837	3.2704e-07	0.000225576
rs10913103	2.5707e-06	0.000403491
rs7526528	5.5108e-07	0.0015249
rs6680839	7.5289e-07	0.00029818
rs4304533	1.3402e-07	5.12844e-06
rs12041226	2.5782e-06	0.00166458
rs34973462	1.2641e-08	0.000205795
rs12239888	1.4544e-06	6.14307e-05
rs508320	4.5139e-06	9.72059e-05
rs75213131	1.3854e-05	0.00423693
rs1503121	7.7057e-06	0.00206855
rs10913171	4.9123e-06	0.00263553
rs12748847	5.8407e-06	0.00399211
rs12131990	1.1316e-06	0.00294115
rs10913257	4.8878e-07	5.66703e-05
rs1325598	5.7542e-07	0.00098089
rs2179391	3.1016e-08	0.000836856
rs1016612	1.8217e-09	0.000271856
rs11587780	1.5707e-06	0.00016918
rs16850453	3.0607e-07	0.000167323
rs742123	4.6635e-07	0.00149545
rs6667588	1.7021e-07	0.000146733
rs7548487	4.0202e-07	8.77572e-05
rs2861887	1.1019e-06	2.72508e-05
rs7521610	6.74e-07	0.000471828
rs6425412	1.2132e-06	0.00024648
rs10798497	3.2384e-06	0.000376942
rs114219691	2.9651e-06	0.000807624
rs16851031	7.9505e-07	2.66472e-05
rs16851143	9.6945e-07	0.000553176
rs72710803	1.188e-06	0.000440549
rs187360303	8.7395e-06	0.000650833
rs72711335	1.3753e-06	0.000158891
rs16851663	9.5102e-07	9.46872e-05
rs1854289	1.4591e-06	0.00061304
rs6670873	2.3606e-06	0.000520102
rs539515	8.3957e-07	0.00157064
rs543874	7.8792e-07	0.00216968
rs73045023	3.2797e-06	0.000360059
rs7529702	7.508e-06	0.000878655
rs115607533	8.9093e-07	0.000230009
rs4652291	3.7671e-06	0.000434342
rs1332948	2.0128e-06	0.000965393
rs7415740	2.3676e-07	0.000277252
rs17512785	1.0103e-06	0.000678721
rs4652302	6.6006e-07	0.000310202
rs12568310	1.4022e-05	0.00199213
rs4650993	1.9303e-05	0.00340897
rs11799723	1.5797e-05	0.00168448
rs4650999	1.3231e-05	7.09878e-05
rs2811290	7.621e-06	0.000984531
rs6659392	2.1487e-06	0.00237737
rs2761476	3.9038e-07	0.000145423
rs12567525	5.8546e-07	0.000335641
rs16853243	8.2088e-07	5.22227e-06
rs6679082	3.7964e-07	1.29699e-06
rs72705180	1.0438e-06	0.00154441
rs4651005	7.9839e-07	0.00154032
rs7519811	8.9388e-07	0.00058408
rs146829806	8.5303e-06	0.000576532
rs12134176	1.3325e-06	1.56838e-05
rs6425503	4.921e-07	1.38232e-05
rs12733622	1.384e-06	2.69948e-06
rs10737336	6.3076e-07	2.6098e-05
rs10798652	3.1158e-08	0.000322041
rs1128952	4.4138e-07	0.000103807
rs9662858	1.0328e-07	0.000236068
rs2793797	6.9018e-08	0.000316992
rs2793796	3.7847e-08	0.000985675
rs11584312	1.5082e-06	0.00210221
rs2636280	9.6524e-09	1.21735e-05
rs112019195	1.3439e-05	0.000652962
rs17362373	5.8294e-07	0.00195986
rs2793816	3.8784e-07	0.000722892
rs2816177	6.7563e-07	0.00157771
rs2257089	1.944e-06	0.000767763
rs17368880	2.127e-06	0.00023144
rs975025	1.9039e-06	0.00113529
rs72719271	2.2588e-07	0.00342098
rs12138436	1.1311e-06	0.00266755
rs6425567	1.0163e-06	0.00217896
rs12403158	1.4542e-06	8.32152e-05
rs2209922	1.1846e-06	2.76094e-05
rs34816244	1.0638e-06	0.00155646
rs61747728	9.8923e-07	0.000294076
rs113194504	1.9696e-07	9.92935e-05
rs79634376	1.246e-06	0.00060275
rs10913837	1.3601e-06	0.00096723
rs113845178	1.4503e-05	0.000105055
rs3905115	8.7104e-07	0.000812803
rs16854720	5.2791e-07	8.65926e-06
rs147052174	4.2688e-06	7.73806e-05
rs872376	3.5146e-08	0.0011966
rs1281414	1.8472e-06	7.44971e-06
rs4310406	2.4726e-07	0.00027235
rs76860548	5.1219e-07	5.95921e-05
rs507603	6.4705e-07	1.28722e-05
rs528350	4.8982e-07	0.000326818
rs16855014	5.3459e-06	0.000117228
rs78335287	4.8635e-06	0.000112858
rs76425715	2.7355e-06	0.000144905
rs143096885	1.3915e-05	0.000275806
rs16855289	5.4166e-06	0.000259152
rs76192370	6.0255e-06	0.000417967
rs17299589	2.2114e-06	0.000537458
rs6697992	2.4552e-06	0.00159846
rs57258415	3.712e-06	0.00292435
rs7551216	2.3563e-07	0.00155383
rs7536561	2.0899e-06	0.000584111
rs2764454	1.2805e-06	0.0014905
rs77824964	8.1486e-07	0.000720566
rs4609392	2.6129e-06	1.74583e-05
rs946635	2.1485e-06	1.06498e-05
rs16856086	1.337e-06	0.000430224
rs7517902	1.2368e-08	0.00121874
rs72720946	1.281e-07	0.0015482
rs4652514	1.0841e-06	0.000455178
rs6663339	1.3122e-06	0.000166271
rs4651072	1.1197e-06	0.000150162
rs3002118	4.1751e-07	0.000504098
rs12047845	1.3468e-06	0.000179783
rs10914113	5.7563e-07	0.00203158
rs17302102	2.2233e-06	0.000647738
rs12118635	2.024e-06	0.000235516
rs72707498	3.8832e-06	0.000558556
rs3795504	1.2365e-07	0.000701752
rs3795503	1.0641e-06	0.000165641
rs7525828	7.3575e-08	0.0016518
rs7538053	3.983e-07	0.00148358
rs112870616	1.2299e-06	0.00353026
rs2068800	2.3738e-06	0.000434224
rs72709630	1.385e-06	5.03659e-05
rs59145927	8.8559e-08	0.000778446
rs1411478	3.8072e-07	0.00112152
rs3827708	6.862e-09	0.000171382
rs73050362	1.3024e-06	4.79272e-05
rs17302632	1.3613e-06	0.000238081
rs10910862	1.5821e-07	0.000165045
rs79802353	4.1573e-06	0.000394389
rs10157926	7.6086e-07	0.000140375
rs10910867	1.2828e-06	0.00180309
rs10910889	1.2273e-06	0.00124296
rs946645	8.1767e-07	0.00067759
rs1004505	4.0084e-07	0.000266156
rs10910900	4.7331e-06	0.000257638
rs3911590	8.4692e-07	0.000448699
rs2257177	3.1207e-08	3.8082e-05
rs7525299	1.8718e-06	0.000202969
rs12408625	2.834e-06	0.00104694
rs2609473	3.3781e-06	5.19037e-05
rs6685804	1.0519e-06	0.000100943
rs2485506	5.0756e-06	0.000347091
rs4126690	1.8252e-06	0.000471353
rs6681017	6.8431e-06	0.0002911
rs6685370	1.4229e-08	5.36943e-05
rs199914	3.5951e-06	2.63847e-05
rs199949	7.6538e-07	0.000622174
rs3767007	2.8299e-07	1.55582e-05
rs704331	5.9283e-09	0.000241399
rs72735265	5.4936e-07	0.000411154
rs697259	8.8094e-08	0.00242626
rs150814100	5.0454e-06	0.000380167
rs605863	6.2391e-07	0.00434019
rs78762546	3.3556e-06	0.00196472
rs111572787	1.0005e-05	0.000127462
rs75758612	1.6849e-06	4.82769e-06
rs11802562	2.592e-07	0.000140103
rs11803436	7.5705e-07	0.000480136
rs77305858	7.7088e-07	0.000447303
rs3856106	1.4737e-06	0.00380294
rs10911021	9.4667e-06	0.000198987
rs72739319	2.3401e-06	0.000215947
rs1281322	1.2704e-07	0.000849755
rs12116552	2.676e-06	6.66623e-05
rs1689800	9.8039e-07	0.001199
rs7543416	3.9458e-06	0.000599166
rs12046902	2.6549e-06	0.00263613
rs9650988	3.1699e-07	0.0033551
rs2494458	5.1423e-07	0.000164605
rs12735664	6.1411e-07	0.00316051
rs6674281	2.108e-06	0.000869138
rs1925829	1.8793e-06	0.00048578
rs74720592	3.854e-07	0.000144236
rs147823092	7.8194e-07	0.00105191
rs4652711	7.7394e-08	0.0017511
rs266520	2.3857e-06	2.12927e-05
rs7535533	1.2107e-06	0.000974958
rs17568993	3.4061e-07	0.0048509
rs627928	9.9556e-07	0.00193065
rs516134	1.0791e-06	8.43948e-05
rs10494534	1.0142e-06	8.59012e-05
rs12760222	1.9755e-06	0.00201546
rs144683411	7.6736e-06	0.00201076
rs1287813	1.5247e-06	0.00337037
rs661506	5.2298e-07	0.00513769
rs1758779	1.6832e-06	7.06438e-05
rs1758780	1.6283e-06	0.000401753
rs115131184	5.2063e-06	1.83406e-05
rs12137173	1.8098e-06	4.73108e-05
rs12075468	1.1154e-06	0.000501718
rs6672020	7.0333e-07	0.000340226
rs474531	3.0587e-08	0.00258016
rs6663553	1.0828e-06	3.09694e-05
rs16859619	6.3665e-07	0.00088277
rs6660584	1.2481e-06	0.000221207
rs2225789	2.1531e-06	0.00022967
rs10911142	2.2283e-06	0.00020411
rs10911155	1.2308e-06	0.000344713
rs16859817	1.7676e-06	0.00414955
rs3130494	8.4693e-07	0.000162035
rs138778276	2.5505e-06	0.000377102
rs6424877	8.4537e-07	0.000328228
rs9943111	2.0404e-06	0.000268346
rs16859878	2.1443e-06	0.00014999
rs80283206	4.3017e-06	0.000731964
rs10752881	3.3225e-06	0.00264681
rs12138053	8.7442e-06	0.00159052
rs6678517	1.7565e-05	0.00310276
rs10911251	2.4994e-05	0.00101525
rs10911269	7.4656e-07	0.000643332
rs16860401	5.7505e-07	8.48932e-05
rs566625	7.6368e-07	8.63522e-05
rs525410	9.8699e-07	0.000116611
rs12748895	1.5937e-06	0.00229605
rs114018135	7.0371e-06	0.00220821
rs4652801	3.3147e-08	0.00154816
rs10737246	2.879e-06	0.000126595
rs17849502	4.8685e-07	0.000223129
rs17849501	6.5472e-07	0.000880791
rs2767313	8.0094e-07	0.00148146
rs75435975	1.4815e-06	0.00415917
rs12043419	3.4343e-06	0.000836878
rs11755	2.3017e-06	0.00667187
rs10911382	3.8746e-06	0.00281669
rs1174658	1.1199e-06	0.00023229
rs12022545	6.6017e-06	0.000561165
rs7516454	3.4134e-06	0.00369419
rs150431406	5.9026e-07	3.86575e-06
rs76838622	1.2646e-05	8.09122e-06
rs10911473	1.1292e-06	0.000228441
rs3814333	2.8263e-05	0.000455508
rs1327124	1.9019e-05	0.00110568
rs1046934	1.4319e-05	0.000569751
rs11810323	3.3736e-06	0.000428304
rs1409814	8.9455e-07	0.000639534
rs1930287	5.6756e-07	0.000222041
rs12046452	5.2155e-07	0.00119495
rs932993	5.2529e-08	0.00241826
rs4651202	2.1843e-06	0.000618772
rs7554617	2.8234e-07	0.000999522
rs12410395	2.9037e-07	0.000472159
rs16823197	4.0924e-06	0.00277491
rs10489726	1.8932e-06	0.000618211
rs10489728	2.2809e-06	0.00046287
rs7513091	2.8273e-06	0.00159096
rs1569843	7.7756e-08	0.00244615
rs4498770	1.7884e-06	0.00146129
rs9286853	6.4732e-06	0.00106394
rs12131285	1.0577e-06	9.44804e-05
rs9661302	5.5892e-06	0.000396602
rs861581	5.565e-06	0.00452897
rs861620	3.8393e-06	0.000228703
rs567498	1.2405e-08	0.000985578
rs78473397	4.963e-06	1.68431e-05
rs12029679	2.0411e-06	0.000514497
rs6684708	4.3608e-07	0.000543173
rs77338610	1.7101e-06	0.000461945
rs6684195	1.1295e-06	0.000306469
rs7519019	1.7996e-06	0.00231655
rs12408279	3.4368e-07	0.00251393
rs79919395	5.2755e-07	0.000632705
rs6698109	1.418e-07	0.00160171
rs12041704	4.5993e-07	0.0006898
rs1208517	1.2477e-06	0.00100699
rs17640824	2.5552e-06	0.00127732
rs6687774	8.727e-07	0.000980233
rs113083717	8.5133e-06	0.00259785
rs10911738	1.8811e-06	0.000714567
rs12079843	1.2048e-06	0.0011601
rs1321999	1.791e-07	0.000696814
rs10911755	2.3334e-07	0.000228595
rs12096560	3.2177e-06	0.000313225
rs10489707	2.8998e-06	0.00176306
rs12081870	1.7093e-06	0.000378216
rs10798035	1.6163e-07	0.000366567
rs6696879	2.9753e-06	0.00223603
rs6671112	5.0791e-07	0.00172509
rs12134934	5.9795e-06	0.000222586
rs12024682	5.1882e-07	0.000196676
rs72713760	3.5561e-07	0.00395669
rs2383477	8.975e-07	3.1242e-05
rs3108517	6.733e-06	0.00123321
rs11803944	1.1888e-06	0.00100245
rs551240	1.3877e-06	0.000152591
rs480075	2.5519e-06	9.01503e-05
rs6674145	1.8193e-06	0.00355133
rs10911902	2.8304e-06	0.0029865
rs689469	1.75e-05	0.00203399
rs5275	8.8624e-07	0.000791667
rs4648276	2.6125e-06	0.000745686
rs4648261	1.1245e-05	0.000481177
rs10489400	2.1577e-06	2.09373e-05
rs988904	1.8929e-06	0.00014549
rs12720541	3.2025e-07	0.00660303
rs6686860	5.3699e-07	0.00343519
rs1474864	2.591e-07	0.00368917
rs955908	3.8007e-06	0.00104011
rs66473804	1.4794e-06	0.000679457
rs78538883	1.7506e-06	0.000193175
rs4651389	6.2845e-07	9.13362e-05
rs115769158	3.4881e-07	0.000281656
rs2383623	5.3974e-07	0.000326999
rs1892537	1.0833e-06	0.000360614
rs7555613	1.2407e-06	0.000192456
rs4593773	1.9981e-06	0.000461296
rs7512721	2.3354e-06	0.000528829
rs10912092	8.7861e-07	0.00345243
rs34898811	7.699e-06	0.00285581
rs7536571	1.6505e-06	7.25017e-05
rs143790330	1.2428e-07	0.000480357
rs4233130	1.0379e-07	0.00182738
rs10912183	1.4649e-06	0.000486059
rs12407046	9.1753e-07	0.000502691
rs7546596	1.139e-08	3.95902e-05
rs16828244	2.1174e-06	0.000306841
rs13374818	4.6274e-07	0.00264262
rs61812638	4.7842e-07	0.00438825
rs139469239	2.063e-06	0.000476155
rs284113	1.2335e-06	0.0019103
rs76659818	2.7679e-06	0.000649778
rs74135483	1.3798e-05	0.000208319
rs12024989	8.8021e-07	6.85355e-05
rs6692148	6.1909e-07	0.00209782
rs7539920	3.5959e-06	0.00103613
rs76167035	9.0367e-07	0.000361599
rs114520441	4.7688e-07	3.42143e-05
rs6660966	1.8115e-06	0.000251433
rs2137237	3.1553e-06	0.000192638
rs2861431	3.9052e-06	4.37786e-05
rs191810375	2.252e-07	0.000382168
rs12126281	4.1134e-07	6.23017e-05
rs10737562	1.0854e-06	0.00104967
rs11586173	1.1713e-06	0.00025316
rs11578153	7.8522e-07	5.65343e-05
rs950569	3.8493e-06	0.000207224
rs1852906	1.0422e-06	0.00126465
rs16831849	2.674e-06	0.00190294
rs6670768	4.0169e-06	0.000435329
rs6684090	3.9981e-06	0.000747356
rs12027601	5.5785e-06	8.01925e-05
rs11802882	7.6767e-07	0.000111523
rs1412971	1.0753e-05	0.000155869
rs1442568	1.0897e-05	0.000262507
rs12724000	1.1081e-05	0.000152239
rs1697593	8.2084e-08	0.000311662
rs943636	2.0903e-06	0.000127465
rs111304137	4.0935e-06	0.00189335
rs814951	9.6234e-07	0.00191093
rs139547483	1.5833e-06	0.00132179
rs511362	1.1533e-07	0.00551329
rs1924721	2.0854e-06	0.000370245
rs12041022	1.8682e-06	0.000948778
rs72740410	9.8289e-06	0.00375603
rs12041841	1.2587e-06	0.000180243
rs2045120	1.2775e-06	0.00458221
rs1538236	5.6916e-07	3.20539e-05
rs4845294	2.9009e-07	0.00120999
rs12410956	1.7309e-06	6.76557e-05
rs72730991	1.8392e-06	0.000673187
rs1781262	6.3795e-07	0.00132474
rs1175150	1.5353e-06	0.00149005
rs12026623	1.0895e-06	2.4274e-05
rs7528947	3.4774e-06	0.000103085
rs12760697	3.8844e-06	0.000158514
rs2760524	1.5756e-05	0.000585901
rs1323295	2.8604e-06	0.000811886
rs12136860	1.0396e-06	0.0003073
rs6701153	7.0443e-07	0.000764053
rs6665065	3.016e-07	0.000190449
rs12752933	1.2081e-06	0.00140194
rs33945715	1.0038e-07	9.98006e-05
rs12743947	2.3516e-07	0.00014579
rs6670601	2.1844e-07	0.00248739
rs1231768	4.4793e-06	0.000137389
rs3900531	5.7043e-07	0.0006359
rs1231762	1.9868e-07	0.00225208
rs16834945	3.4133e-07	0.00444803
rs10801160	1.7899e-06	0.00491049
rs842794	6.0138e-06	0.00115762
rs72738601	1.5938e-05	0.000158409
rs12758841	1.5803e-06	0.00125938
rs12531	1.6423e-06	0.000893066
rs7519292	1.014e-05	6.2189e-05
rs6703727	8.195e-07	0.00329344
rs4657847	1.9537e-06	0.000290504
rs10801184	2.097e-06	0.00102148
rs1325196	1.136e-05	0.000657049
rs817136	5.754e-07	0.00711532
rs1221502	5.3449e-07	0.00320124
rs560900	4.2808e-07	0.00161244
rs2370436	5.0137e-07	0.00011716
rs17304707	1.3749e-06	0.000116853
rs12118992	1.0274e-07	4.12528e-05
rs16836373	2.8646e-06	0.000416989
rs2485056	4.8158e-06	0.00019177
rs16836463	1.4671e-05	0.000893736
rs302211	4.1342e-06	1.87523e-05
rs7553577	5.615e-06	2.36195e-05
rs17562861	3.4901e-07	0.00179555
rs4276898	2.7581e-06	1.93588e-05
rs4341348	2.7586e-06	0.000347671
rs4390155	2.0893e-06	0.000274869
rs57234633	2.3738e-06	0.00134894
rs2494311	4.0722e-06	2.40429e-05
rs7349184	2.6791e-06	0.00586837
rs7517337	1.039e-07	0.000381731
rs9633352	2.3702e-06	0.000170065
rs2923901	3.7266e-06	3.16158e-05
rs10922025	1.5831e-06	0.000214469
rs9658831	2.3624e-06	0.000248651
rs187328863	6.6357e-06	0.000685961
rs12075206	2.9127e-06	0.00126738
rs4294368	2.0882e-06	2.31001e-05
rs17573790	1.0727e-06	0.000148024
rs572515	2.9153e-06	0.000130652
rs10801555	3.6636e-06	0.000148301
rs421820	2.0074e-06	0.000572901
rs7522952	6.6043e-07	8.03269e-05
rs7538501	4.2817e-08	0.00101702
rs3828032	1.0362e-06	0.00136612
rs1332666	1.746e-07	0.000239217
rs143966682	3.9442e-06	6.11864e-05
rs145311212	3.8452e-06	0.00104922
rs3762271	9.2495e-07	0.000294037
rs12137359	2.2094e-06	0.000289537
rs111619944	4.6939e-06	0.000199007
rs2786107	8.7899e-08	0.000759465
rs949571	8.9267e-07	0.00295392
rs146669069	2.9492e-06	0.000140379
rs112972269	1.3629e-06	6.13886e-05
rs10494755	2.9294e-06	0.000289877
rs10494757	1.6273e-05	0.000471389
rs16841904	4.6079e-06	0.000376378
rs2488401	5.1091e-06	0.000636486
rs1747817	1.1296e-05	0.00344034
rs7516481	8.1749e-07	0.000661706
rs12121863	2.3871e-06	0.000207876
rs10922325	1.1078e-05	0.000903932
rs4147201	2.0541e-06	0.000439391
rs4915134	1.6626e-06	7.64425e-05
rs10922353	2.455e-07	0.00113158
rs1317909	7.0405e-07	0.000246238
rs4357560	2.8174e-06	0.00292976
rs4915287	1.1251e-06	0.00237453
rs79175770	5.0794e-06	0.000466806
rs3736930	1.6645e-06	0.000292459
rs16843346	3.5209e-08	0.000125544
rs10494780	1.4157e-06	0.000914155
rs16843412	3.3093e-07	5.92149e-05
rs16843424	1.766e-07	0.000657825
rs16843520	1.9269e-06	0.00762815
rs72736084	1.5284e-06	0.000460403
rs17668272	2.9669e-07	0.000495366
rs7556469	3.3772e-06	9.06392e-05
rs3754097	1.4205e-06	0.000128705
rs17669032	1.9849e-06	0.000558127
rs2296618	2.2881e-06	0.00019852
rs11589894	9.308e-07	0.000529392
rs16843807	2.8688e-07	0.00284192
rs16843838	2.6182e-06	0.00224807
rs16843867	2.9856e-06	0.000462485
rs10753837	1.7586e-07	0.000118478
rs12744772	3.4969e-05	0.00159915
rs10800603	6.6931e-08	0.000486049
rs2154329	5.2333e-07	2.16199e-05
rs7526882	5.2833e-07	0.00388527
rs12408189	1.7526e-07	0.000285307
rs10919615	6.5685e-07	0.00179492
rs12125200	1.8535e-07	0.000478682
rs1434282	2.5074e-07	8.99319e-05
rs10919623	3.032e-07	0.000113242
rs322875	1.8503e-06	0.000858193
rs12060692	3.6838e-06	0.000758349
rs1359451	1.0922e-06	0.000376448
rs590258	8.0071e-08	0.00113579
rs4915355	2.9391e-08	0.000735686
rs59668091	1.3007e-07	0.000831077
rs1337719	2.0454e-07	0.000886793
rs72735486	1.2987e-06	0.000641675
rs11799695	5.4542e-07	0.00117573
rs4612653	6.4257e-06	4.53144e-05
rs149780604	3.6373e-06	0.00237083
rs151322060	1.5516e-05	0.00245799
rs1429692	9.0372e-08	0.00140256
rs2502118	1.7924e-07	0.000896213
rs7547745	5.1595e-07	0.00220975
rs12041750	5.8816e-07	0.000870879
rs6427793	9.9233e-07	0.000189197
rs61821772	9.5444e-07	0.00215454
rs16845753	4.0912e-06	0.000601826
rs12405061	4.7594e-06	0.00187362
rs2821347	8.9299e-07	0.000758024
rs3790844	9.0224e-07	0.000401789
rs2737640	6.1923e-07	0.00293219
rs2737668	1.4754e-07	0.000431779
rs2816966	5.9115e-06	3.45502e-05
rs72644155	7.9251e-06	0.000884691
rs12027000	6.018e-07	0.000688068
rs12028402	3.4558e-07	0.00136404
rs819636	1.1575e-07	0.00135698
rs843925	5.2768e-07	0.0019159
rs10733062	2.23e-07	0.000589338
rs2790117	8.0681e-07	0.000250791
rs7531526	1.3926e-06	0.00222909
rs12086509	3.1156e-07	0.00135934
rs36003362	1.5409e-07	0.00324275
rs35342093	2.2801e-08	0.000872871
rs116156813	7.2704e-06	0.00157309
rs2589	1.0018e-06	0.00285718
rs10494825	2.6171e-07	0.00206831
rs55794610	2.8376e-05	0.00201045
rs11807125	1.3711e-05	0.00422286
rs10919992	6.132e-06	0.00160577
rs17416794	2.1783e-06	0.000828158
rs16830080	2.0879e-06	0.000707894
rs6700559	1.644e-05	0.0011798
rs7535122	1.2681e-06	0.000171331
rs7512898	9.5903e-07	0.000163162
rs56255908	7.8282e-06	6.93434e-05
rs16847296	2.5666e-06	0.000185462
rs7533782	4.4398e-06	0.000993752
rs12565385	9.7257e-07	5.20035e-05
rs6663974	3.9423e-06	0.00095649
rs12564878	1.7023e-07	0.000147832
rs3753959	1.3445e-06	0.00173882
rs387493	3.4316e-06	1.93126e-05
rs296514	3.3013e-06	2.62229e-05
rs396029	2.6219e-06	0.00222201
rs6694184	1.4217e-06	0.00130214
rs2275485	2.8221e-06	1.58023e-05
rs12118278	2.8838e-06	2.42498e-06
rs12140231	2.5884e-06	0.000859242
rs11807626	1.9462e-06	0.000228476
rs1546416	6.5657e-07	0.00093676
rs142356235	4.8423e-05	0.000506951
rs35534614	2.2929e-06	0.000128824
rs1059625	9.7317e-08	0.000306852
rs16847944	7.7532e-07	0.000236275
rs6688782	3.4313e-07	0.00207996
rs12029731	7.7354e-07	6.15363e-05
rs3738270	4.5549e-06	0.00163135
rs141574224	9.9054e-07	0.00200297
rs6687886	8.7664e-07	1.62544e-05
rs111445364	2.1123e-07	2.84452e-05
rs2153715	4.9046e-06	0.000413378
rs113236409	3.7697e-07	0.000289855
rs2996492	3.7746e-07	0.000281986
rs16848494	3.1644e-08	0.0015406
rs2799685	8.5024e-07	0.0006303
rs3738286	6.427e-07	1.59322e-06
rs2799671	7.9583e-07	7.21493e-05
rs6690874	1.025e-05	0.000582325
rs6669318	8.6083e-06	0.000415675
rs35383942	1.1156e-05	0.000479697
rs3753993	2.1527e-06	0.000116819
rs4915527	2.2411e-06	0.000392736
rs10800783	3.2489e-07	0.000442547
rs12134525	9.068e-06	0.000806883
rs55898420	5.5124e-07	0.000312711
rs6663271	2.3754e-06	0.000154213
rs662755	1.4975e-06	5.59063e-05
rs628458	2.0109e-06	0.000166105
rs647130	7.6475e-07	0.00164912
rs61821709	4.1179e-06	0.00157832
rs11584710	2.21e-06	0.00644231
rs10920244	1.3439e-05	0.00764245
rs239980	7.8e-08	0.000428638
rs12094804	4.149e-06	0.000619818
rs2820292	3.0026e-06	0.00481545
rs145968853	1.439e-06	0.00318176
rs2820311	0.00010791	0.00168399
rs1043823	1.6729e-06	0.00129299
rs61824384	1.5696e-06	0.000141898
rs2250377	7.1237e-05	0.00405907
rs2820315	0.00022992	0.00517178
rs2644121	3.9994e-05	0.00704867
rs77095129	5.499e-06	0.00191117
rs12090635	1.4611e-06	0.000286026
rs1045893	1.0226e-06	0.00131219
rs10920292	5.6556e-07	0.00274493
rs74710742	4.075e-06	0.000341447
rs9427715	2.0764e-06	2.99803e-05
rs2819365	4.4157e-07	0.000210086
rs4950760	2.2252e-07	0.00196732
rs12731187	1.4925e-08	0.0045392
rs10920315	1.0644e-06	0.000390153
rs12041027	1.8917e-06	0.00152152
rs4245703	1.1429e-06	0.000141049
rs12745308	1.3602e-06	0.000449771
rs6701064	1.5957e-06	1.60504e-05
rs16849710	2.4385e-07	0.000247485
rs10753910	5.071e-07	8.41889e-06
rs12737056	2.1248e-06	5.53274e-05
rs7550457	1.7478e-06	0.000707145
rs1823696	2.4768e-07	0.00393177
rs6686987	9.691e-07	1.68757e-05
rs3795598	8.6893e-07	0.000573564
rs2361450	4.5125e-07	0.000295639
rs727724	8.9525e-08	2.99274e-05
rs11803435	3.535e-06	0.00121559
rs35873832	2.2048e-06	4.97868e-05
rs115392037	3.7373e-06	0.000846837
rs79070853	9.1482e-07	0.000944841
rs1881243	4.5694e-06	0.000551963
rs8288	1.7834e-07	0.000726962
rs12404552	1.8184e-06	0.000282296
rs16850143	8.6841e-06	0.00266546
rs4453099	7.0867e-07	0.00247321
rs10494836	5.5041e-07	0.000491446
rs12137885	6.1873e-07	0.00109342
rs12048231	1.0683e-07	0.000301549
rs10800870	7.6837e-07	0.000184728
rs4245714	4.7073e-07	0.000332064
rs16850577	2.2263e-06	0.00118701
rs7516546	3.5466e-06	0.000153802
rs12031797	6.1588e-06	0.000255414
rs17445345	3.2179e-08	0.00109847
rs4495774	2.8779e-07	0.000216624
rs12094889	3.4093e-07	0.000615562
rs11590469	5.765e-08	8.98396e-05
rs149069066	4.4015e-06	0.00014353
rs7536140	7.3535e-07	0.0057183
rs4950891	2.1926e-06	0.000132116
rs72752789	5.404e-06	0.00339128
rs2363768	1.1911e-05	1.6395e-06
rs12123211	2.1187e-06	2.47453e-05
rs12130040	7.0341e-07	8.81814e-05
rs10920543	1.1663e-05	0.000168742
rs4950902	9.9921e-07	2.04744e-06
rs7520580	2.2245e-07	2.62477e-05
rs782794	1.1323e-06	7.74657e-07
rs61732315	2.6029e-07	4.47833e-06
rs3737883	1.7799e-06	5.22326e-08
rs11807924	1.0429e-06	0.000750554
rs3737877	2.6457e-06	0.000317762
rs6677740	6.1047e-07	0.00429333
rs10920570	2.3476e-07	0.00163653
rs6701725	1.272e-07	0.000340371
rs33996239	7.1361e-07	0.00267626
rs17511046	7.1864e-08	0.00169044
rs3766552	9.9489e-07	0.000327301
rs16851020	1.7231e-06	0.000358461
rs12128727	2.586e-06	0.00210925
rs946264	1.6686e-05	0.000761805
rs2297950	4.2579e-06	6.41735e-05
rs2486934	5.6565e-07	0.00240447
rs12136280	6.5186e-07	0.000642437
rs4971234	5.4998e-06	0.000462599
rs12406229	3.2087e-06	0.000879312
rs6671900	3.0311e-07	0.000584981
rs2050931	1.4674e-05	9.04986e-05
rs10920615	6.9044e-07	0.00189331
rs12092451	2.6925e-06	0.00341916
rs114654552	1.184e-06	3.76003e-06
rs75115963	1.4935e-06	0.000501131
rs1539144	1.7933e-06	0.00121633
rs10800928	4.1126e-07	0.00975037
rs139878705	7.2175e-07	2.99361e-05
rs2242200	2.7284e-06	0.000311974
rs2279127	3.2419e-06	2.30388e-05
rs11801721	6.3725e-07	1.66657e-05
rs11240734	1.4454e-06	0.000918773
rs1419114	1.4373e-06	0.000540751
rs12090350	2.6946e-08	0.00258005
rs11240348	5.3733e-06	0.00293997
rs1933539	3.1299e-06	0.00190461
rs6680886	9.1613e-07	0.000105819
rs12139525	3.1326e-06	0.00180201
rs4951011	3.5095e-07	0.00145472
rs3737972	3.3307e-06	0.000269018
rs80226387	6.9167e-06	5.21369e-05
rs12145049	3.4091e-06	0.00244198
rs12723861	2.3594e-06	0.00145777
rs6702750	9.2322e-08	0.000259199
rs6593980	2.4052e-07	0.000409107
rs6673662	6.8466e-07	0.000636221
rs2796375	1.861e-06	5.98107e-05
rs117688041	2.6818e-06	5.33777e-05
rs79653359	2.5918e-06	0.00033321
rs11579373	5.4561e-06	0.00080024
rs2796425	5.0267e-08	0.00130284
rs41264273	1.3263e-06	0.00323404
rs4951294	1.1058e-06	0.000556335
rs2886543	8.6413e-07	0.00213353
rs12144134	6.6144e-07	0.000740754
rs6683103	2.7852e-06	2.36803e-05
rs16852773	1.4879e-05	0.000191896
rs10900551	1.3266e-06	0.000447474
rs11240675	2.2958e-06	2.25267e-05
rs1106778	2.2531e-05	0.0015655
rs2293337	3.5677e-06	0.000368376
rs2368564	7.135e-07	0.000219246
rs7521667	3.1632e-06	0.0020463
rs11571074	7.1016e-06	0.00122771
rs10494849	6.1068e-07	0.00363
rs72749731	1.9945e-06	0.000397838
rs7538055	7.2978e-07	0.00147126
rs12568353	8.9787e-07	3.80169e-05
rs10900562	1.4304e-06	0.000740051
rs6675149	2.824e-07	7.09334e-05
rs12145347	7.1026e-07	8.87868e-05
rs4951362	3.2764e-06	0.0001167
rs4951067	1.3391e-06	0.000687861
rs10736846	6.4643e-07	0.001337
rs1473091	1.2888e-05	0.00123551
rs11240735	3.7101e-07	0.00145021
rs16853625	1.4043e-06	0.00142873
rs61758006	6.3202e-07	0.0018573
rs3014633	4.4469e-06	4.55235e-05
rs116308726	7.2519e-07	0.000529904
rs11240754	1.2613e-06	0.000133406
rs4252697	2.7076e-06	0.000969822
rs4252725	1.0106e-06	0.000710124
rs12566957	1.6238e-06	0.000300212
rs6679717	1.4672e-06	0.000215104
rs898386	2.1568e-06	0.00057214
rs3789047	5.5091e-08	0.000501794
rs12094388	1.362e-06	5.32299e-06
rs875093	1.8001e-06	1.71725e-05
rs4951087	5.5635e-07	0.00012223
rs6667578	1.1161e-06	0.00275246
rs2815829	8.9867e-07	0.000195842
rs10793716	9.3631e-07	1.28021e-06
rs181485661	4.0597e-06	0.000692605
rs1538223	3.3006e-07	8.97264e-06
rs6660967	3.2959e-06	0.000482147
rs12085149	3.7436e-06	0.000647751
rs1999158	8.1299e-07	0.000279564
rs6663550	7.0202e-06	1.56895e-05
rs2802833	3.2772e-06	0.00130144
rs11240325	1.1888e-06	0.000342025
rs12740617	1.0666e-06	6.45007e-05
rs7533611	1.7221e-05	0.000572341
rs12032559	1.3545e-05	0.000154765
rs1572995	3.141e-05	3.10538e-05
rs10793725	1.0965e-06	5.75978e-05
rs11240345	1.3698e-06	0.000435027
rs2229866	3.3372e-06	0.00286837
rs16855059	1.8219e-06	0.00102698
rs4951168	8.2206e-06	0.000170193
rs3738154	7.1794e-07	0.00243387
rs3851294	1.5863e-05	5.3739e-05
rs10793727	6.4943e-06	0.000192914
rs61823972	1.0837e-07	0.00268557
rs9660992	6.9908e-07	0.00137562
rs12067235	3.5397e-06	0.000896345
rs12136618	1.4495e-06	0.000898593
rs13375059	6.2044e-07	0.00232725
rs4951199	1.9735e-06	2.60076e-05
rs61824160	1.8995e-06	0.00105268
rs913722	2.9834e-07	0.000972376
rs79306994	5.3874e-06	9.46886e-05
rs6676552	1.4414e-06	0.000893169
rs114018987	3.2975e-06	0.000514928
rs16855539	2.5344e-06	0.000595299
rs1999131	6.7205e-07	0.000446474
rs10900494	8.4159e-06	0.000933825
rs4951229	1.5249e-06	3.34946e-05
rs16855673	5.1768e-07	0.000191348
rs1105822	6.644e-07	0.000809547
rs3795547	9.5725e-07	0.000518545
rs2868564	1.7684e-06	0.00110548
rs145003200	3.4305e-06	0.00789978
rs3795550	1.1625e-06	0.00150388
rs16855989	1.111e-05	0.00334887
rs56171637	5.8639e-07	1.6609e-05
rs77636349	2.4329e-06	0.000110554
rs142923181	2.4453e-06	8.30385e-05
rs12039255	3.4475e-06	0.000319316
rs4951251	3.9506e-06	0.000442404
rs16856110	1.1577e-06	4.85575e-05
rs4951018	9.1247e-07	0.00012748
rs12402185	5.1359e-06	0.000953654
rs1891091	1.8124e-06	0.00265004
rs823096	2.6639e-06	0.00091587
rs1620334	1.543e-06	0.000205496
rs1417726	5.8418e-07	0.000548592
rs4951261	1.7162e-06	0.000274015
rs823118	1.3844e-06	0.000294281
rs823123	1.0439e-06	0.000116762
rs56276813	4.6635e-06	0.00188424
rs708723	1.6629e-06	0.000134117
rs708725	4.3341e-06	0.00228796
rs863725	1.1432e-06	0.00085315
rs947211	1.2621e-06	0.000232205
rs1775146	1.3541e-06	5.36151e-05
rs1775148	6.7141e-06	0.00025394
rs1361754	3.889e-06	0.000777847
rs7518979	6.8053e-07	0.00620597
rs7555534	1.1275e-06	0.000415717
rs4077468	1.6923e-06	0.00636703
rs12029024	1.0341e-05	0.000100846
rs34031739	1.7738e-06	0.000170274
rs28482458	1.4727e-06	0.00172713
rs35810727	1.1684e-06	0.000944556
rs28635502	6.5467e-06	0.00302001
rs28570494	2.9633e-08	0.00122471
rs7522969	4.2139e-06	0.00167703
rs12069195	1.6237e-06	0.00215392
rs3849275	2.7029e-06	0.00362659
rs11576488	3.2818e-06	0.000277018
rs944769	9.8935e-07	0.00176835
rs6673717	1.9357e-06	0.000945538
rs1930433	5.3496e-07	9.7434e-06
rs7512541	1.2959e-07	0.0020641
rs11119107	8.0966e-08	2.36619e-05
rs142326518	3.4883e-06	0.000101948
rs4845119	3.7539e-06	0.000387164
rs17013232	2.1547e-06	0.000603926
rs17013271	2.2529e-06	0.00128193
rs3813963	1.6615e-05	0.000812346
rs41348452	8.9742e-06	5.71978e-05
rs17014176	1.2126e-05	0.00122435
rs61815610	0.00014446	0.0004723
rs4845129	3.1987e-06	0.000689072
rs12142576	5.0646e-07	0.00954299
rs4844553	3.1742e-06	0.000138154
rs3024509	2.8528e-06	4.53683e-05
rs1800871	1.1132e-05	0.00105321
rs885334	7.544e-07	0.00238126
rs4845141	5.9236e-07	0.000754199
rs12145973	4.1702e-06	4.90827e-05
rs41434745	5.1276e-06	0.00342881
rs113582721	2.6135e-06	0.00245243
rs76792694	3.9107e-06	0.00153974
rs149698627	1.5398e-06	0.00194334
rs17017836	5.1948e-07	1.41932e-05
rs291095	7.3556e-07	6.24384e-05
rs291090	1.2347e-06	0.000195538
rs77425451	4.2046e-06	0.000268056
rs12137921	6.0143e-07	0.000217788
rs2842726	6.1322e-06	1.39266e-07
rs11120092	5.1827e-07	0.000378699
rs11120093	6.3793e-07	0.000795142
rs2054780	1.7497e-08	0.000123644
rs12088135	0.00013533	0.00130561
rs6690037	1.3495e-07	0.00527121
rs2808470	3.2335e-06	0.000565297
rs17020993	2.8684e-06	0.000330759
rs6688299	5.5763e-06	0.00104576
rs11120302	4.5872e-06	0.00026828
rs148362733	1.1163e-06	0.00107133
rs4844579	7.8744e-08	0.000798304
rs6673080	1.1277e-07	0.000187701
rs1019829	1.1936e-06	0.002222
rs10864167	1.6891e-06	0.000130559
rs17024239	1.7974e-05	0.000120076
rs1507756	5.279e-07	0.000255651
rs17258955	3.5539e-06	0.000394708
rs6690215	1.0457e-06	0.000387054
rs6656401	5.1733e-07	0.00212931
rs1752684	3.0291e-07	0.000422733
rs6701713	1.8631e-07	0.000101932
rs2296158	3.088e-06	0.000345971
rs2796259	1.7921e-07	0.000274806
rs2761436	1.462e-07	0.00664924
rs4844390	1.6916e-06	0.00151702
rs7545126	1.6161e-06	0.000904744
rs7512286	2.8343e-06	0.000357708
rs12731740	3.3643e-06	8.60799e-06
rs694748	4.8552e-07	0.00295755
rs1932817	1.2019e-06	0.00330547
rs6540445	1.5581e-07	1.89288e-05
rs11582914	1.6913e-06	0.000147641
rs11578698	3.9015e-07	0.00062495
rs756098	5.5681e-06	7.86298e-06
rs11119017	5.6922e-07	0.000265256
rs2801193	1.6682e-06	0.000351967
rs6540460	7.7421e-06	0.00268149
rs17187617	9.7598e-07	0.001838
rs869521	8.287e-07	4.60539e-05
rs17013080	6.4219e-06	0.000548034
rs6668364	2.345e-06	0.000887694
rs112658546	7.4651e-07	0.00119788
rs12240270	3.3243e-07	0.000580555
rs4844450	4.2507e-07	7.55705e-06
rs1924253	1.8181e-07	0.000378615
rs17187974	1.8371e-06	7.64799e-05
rs139929618	4.7166e-06	0.00197116
rs1933606	1.1041e-06	7.49391e-06
rs73085926	3.0464e-06	4.38695e-05
rs1507334	1.6918e-07	1.25092e-05
rs12137788	4.5914e-06	0.00241195
rs56265166	3.0675e-07	0.00184957
rs17014396	9.3281e-07	0.00162507
rs2179654	1.4766e-06	0.00155989
rs17014674	1.4289e-06	0.00349358
rs11119308	1.2379e-05	0.00127862
rs11119309	9.1676e-06	0.000260692
rs736137	2.0977e-06	1.20494e-06
rs11587591	4.5487e-06	1.98111e-06
rs9429818	4.7901e-06	7.24914e-07
rs17014906	2.1788e-06	0.000211484
rs2072939	2.803e-06	0.000191638
rs2298925	2.1098e-07	0.000222213
rs4844486	1.559e-06	2.21126e-05
rs6540546	9.8796e-07	2.88875e-05
rs11808911	7.1837e-06	0.00384275
rs2236902	3.2932e-05	0.00283199
rs17015076	2.52e-05	3.6666e-05
rs17015078	1.4285e-05	0.00154524
rs6540549	6.504e-07	0.00277927
rs2272866	4.0015e-05	0.00228415
rs651141	2.8301e-07	0.000963339
rs2235371	6.3116e-06	0.00122744
rs17015255	7.7885e-06	0.000392646
rs10863790	7.8534e-06	0.000130081
rs642961	1.7565e-06	0.00030338
rs6681355	4.7586e-07	0.000705302
rs7517019	4.7814e-08	0.00248749
rs4844948	2.0344e-07	0.000236283
rs2485898	7.8491e-06	5.14654e-05
rs1338298	8.2782e-06	0.000812362
rs654523	1.0702e-06	9.0551e-06
rs845452	9.8423e-06	0.00148177
rs845451	9.8822e-07	0.000224971
rs6666540	3.4284e-06	0.00144159
rs10465661	1.9009e-06	0.000553233
rs608791	2.5903e-05	0.00545519
rs60154123	5.0179e-05	0.00333206
rs742690	4.4213e-06	0.00483951
rs76842089	1.1032e-07	0.00286597
rs7542156	2.636e-07	0.0032524
rs1934620	4.3501e-06	0.000161916
rs1953951	3.0842e-09	0.000326977
rs1777256	1.8623e-07	0.000450402
rs4951668	9.7465e-06	0.000152686
rs1110266	1.7361e-05	0.000566386
rs4951684	1.0824e-06	0.000683129
rs6702809	1.8397e-06	0.000142049
rs2066025	1.6369e-07	0.000317276
rs17188895	7.671e-06	0.000453143
rs3120781	1.3178e-05	0.000360653
rs4951730	1.8076e-06	0.00138679
rs3111229	6.1268e-06	0.000350795
rs3125842	2.791e-06	0.000577809
rs12063878	2.0276e-06	0.00159774
rs1361193	1.4711e-07	0.000133536
rs3111245	2.6298e-06	0.000471353
rs148153221	2.0684e-07	0.000500487
rs138832859	1.2468e-06	0.000986562
rs17267533	1.1428e-06	0.000457223
rs6663729	1.0832e-07	1.33514e-05
rs2230779	9.2206e-07	0.000972742
rs12145354	5.8553e-08	0.00129289
rs784385	1.3498e-06	0.00349714
rs150415071	1.5884e-06	0.000953245
rs12039683	2.4146e-06	0.00119695
rs11119751	4.6331e-07	0.000343445
rs10863899	1.1328e-07	5.64244e-05
rs1777826	2.4384e-07	0.00104365
rs2278652	4.8798e-08	0.00359549
rs12030590	3.1336e-07	0.00319289
rs9430073	2.1045e-06	0.000585397
rs11587366	2.0718e-06	0.000185521
rs4951417	4.9645e-07	1.31234e-05
rs11580557	5.7199e-07	0.000869219
rs11119783	8.6682e-07	0.000879399
rs11581007	3.0443e-06	0.0002651
rs72747007	6.988e-07	0.00171192
rs12037104	2.3519e-08	0.0011701
rs701929	3.6768e-08	0.00400862
rs1773356	8.9495e-07	0.00161032
rs76951658	1.8705e-06	0.00142235
rs17017957	7.8248e-06	0.00170928
rs701913	4.8738e-07	0.000514996
rs146754752	2.2105e-06	0.00038204
rs4245744	9.1932e-07	0.000127935
rs79796868	8.3492e-06	0.000214186
rs9651110	5.0651e-07	0.000138193
rs4579825	5.2451e-07	0.000192917
rs28876188	3.8869e-07	1.97665e-05
rs2788144	1.7228e-06	0.000257037
rs34836942	2.9059e-06	0.00018912
rs2970586	1.3893e-06	0.00221056
rs3010014	1.5019e-06	0.0010031
rs6540718	3.2292e-06	5.47838e-06
rs74140407	1.3905e-06	5.57131e-05
rs11119869	6.4813e-09	0.000302073
rs6703980	2.3473e-07	0.000222958
rs12073206	1.574e-06	0.000528565
rs6695681	1.4183e-06	0.000246312
rs12127954	1.94e-06	0.00113196
rs4951583	2.3497e-07	0.00137151
rs903119	2.4593e-07	0.00136933
rs411278	6.1457e-07	0.000231652
rs7520554	2.0781e-06	0.00049861
rs12118709	9.8392e-07	0.000320163
rs4951588	9.8681e-07	0.00015573
rs11119918	3.4052e-07	0.000498323
rs2120770	7.4692e-07	0.000901214
rs6659594	1.0992e-06	0.00157653
rs11590242	5.8664e-07	0.00119136
rs483954	1.8226e-06	0.000145077
rs7520772	8.1492e-06	2.75766e-06
rs603747	8.655e-06	0.000134229
rs12568314	9.1456e-06	0.000231441
rs1021378	1.3958e-06	0.00534518
rs585428	2.9239e-07	0.003478
rs7522039	1.1955e-06	0.000322075
rs118158269	1.3573e-06	0.0026956
rs4406706	5.5491e-06	0.000763053
rs11571516	4.3668e-06	0.000256816
rs11571552	2.7296e-06	0.000632804
rs3122712	3.2499e-07	0.000147218
rs3795842	7.9784e-07	2.98302e-06
rs10863983	1.0015e-06	0.000161445
rs3890801	1.6802e-06	3.34582e-05
rs6540751	1.3413e-06	0.000159431
rs12068304	5.3185e-07	0.000497519
rs9658807	8.565e-08	0.000353154
rs4951458	3.8925e-09	0.000398383
rs11120012	1.4241e-07	3.97358e-05
rs11120029	6.0039e-07	0.00108621
rs4951639	9.4607e-07	0.000121506
rs10864000	1.8761e-07	0.000334265
rs10864004	1.2474e-06	8.09347e-05
rs11120043	1.8125e-07	0.00116213
rs2497959	6.8482e-07	0.000498775
rs2279692	1.4633e-07	0.000868685
rs7553536	4.157e-07	0.00169791
rs3207090	1.7586e-07	0.000175308
rs56129891	5.0175e-06	0.00026043
rs3002287	9.165e-07	0.000241944
rs10157273	3.8767e-06	0.00159894
rs6692011	3.9687e-06	0.000203107
rs7543981	1.66e-06	0.000492378
rs11120121	3.6491e-06	0.000366106
rs161441	3.7452e-06	0.00170825
rs320451	1.7716e-06	0.000276794
rs4655302	4.2039e-07	0.000394116
rs11120167	4.4166e-06	0.00152414
rs10864054	3.2147e-06	0.000220495
rs1396989	1.5436e-06	1.10172e-05
rs12097216	8.5438e-06	0.000889543
rs12025349	3.9123e-07	0.000885354
rs10864069	9.116e-08	0.00109755
rs13375393	4.934e-06	0.000253139
rs4342822	3.6079e-07	0.000823872
rs378414	3.2722e-06	0.000276833
rs113403343	2.6564e-06	1.24806e-05
rs11120242	6.9568e-08	0.00161091
rs1019898	7.3158e-07	0.000469545
rs12123993	5.25e-07	0.00122341
rs10864089	1.0204e-07	0.00559907
rs6662275	1.4913e-06	0.00149672
rs11580603	1.351e-06	4.97648e-05
rs4379654	9.4662e-07	6.02095e-05
rs7537274	8.6284e-07	5.15909e-06
rs6540839	1.0605e-06	2.23167e-05
rs4326598	2.843e-07	0.000950406
rs17735873	1.5593e-07	0.00170287
rs17736398	3.5578e-07	0.000350545
rs17023299	1.437e-06	0.0045042
rs7533166	7.5961e-06	0.00181991
rs1779668	1.1022e-06	0.000755065
rs11120443	4.9296e-06	0.00113207
rs17601260	6.7076e-07	0.000350341
rs12129514	2.4516e-06	0.000966728
rs549523	6.2905e-07	0.00341139
rs41422647	2.9587e-06	0.000198138
rs12752929	4.7297e-08	0.000632123
rs2089427	8.4004e-07	1.29167e-07
rs72737285	6.4543e-06	1.30664e-07
rs2677117	6.0015e-07	3.8723e-08
rs6666832	3.6606e-07	0.000888987
rs2797257	1.4322e-06	4.57143e-05
rs2365631	1.8202e-06	5.68691e-05
rs11120694	9.9274e-07	0.000285188
rs11120698	1.4407e-06	0.000820938
rs479826	2.4027e-06	0.00111216
rs4655438	2.6809e-07	0.000685698
rs1436776	1.9155e-06	0.00129342
rs4655445	1.8342e-06	0.00119517
rs17647012	3.7734e-07	0.00248809
rs1544298	1.4252e-06	0.000310962
rs1115436	1.4182e-06	0.0013422
rs1805049	3.0896e-06	4.49079e-05
rs2669057	5.7703e-07	0.00155355
rs11117582	4.5192e-07	0.00156299
rs11117671	1.2979e-06	0.00203458
rs1416541	1.7071e-07	0.000171271
rs17045722	2.0315e-06	6.64812e-05
rs904217	1.2418e-05	8.01658e-06
rs17666128	2.8118e-06	0.00220892
rs17046602	3.4608e-06	0.000317193
rs10495067	3.1263e-06	0.000885516
rs11117928	1.9291e-06	0.000224558
rs1397180	8.6594e-07	0.00366021
rs11117963	4.4611e-06	1.65886e-05
rs1510252	5.3708e-06	0.000288486
rs11576595	9.9016e-07	0.000544827
rs11577597	8.1922e-07	0.000402747
rs12748039	9.3584e-07	0.00116375
rs11118016	2.8651e-06	0.00193971
rs17693785	4.5181e-07	0.00207863
rs10495092	3.6227e-07	0.00149059
rs17047306	2.516e-06	0.000197974
rs17047340	7.05e-06	0.00101066
rs12033297	5.3725e-07	0.00173747
rs575962	1.3713e-06	0.00322086
rs12757063	2.8222e-06	4.69927e-05
rs17047577	2.3411e-06	6.82978e-05
rs11118073	1.7111e-06	0.00134268
rs2251169	1.296e-05	0.00189439
rs7550232	2.4311e-06	0.000855911
rs6658835	2.8666e-07	0.00156492
rs2799097	4.2714e-06	0.00290088
rs6684205	1.5802e-07	0.00284588
rs6604616	5.9355e-08	0.00374122
rs12042727	1.6855e-06	0.00320593
rs12034138	9.1184e-07	0.00108945
rs1690789	3.0049e-07	0.000312087
rs12038116	2.4657e-06	0.00165212
rs28646156	5.4437e-06	0.00241799
rs17512052	8.4515e-07	0.00203962
rs626923	7.6443e-08	0.000722586
rs77903699	2.6356e-07	0.000760518
rs7540766	1.759e-08	0.00390457
rs6541157	5.6755e-06	0.000675002
rs61823192	2.709e-06	0.000587637
rs56111402	6.3998e-06	0.000850585
rs12238967	1.9285e-06	0.00798656
rs2605089	2.6493e-06	0.000265524
rs1001329	1.2669e-06	0.00073565
rs2124328	6.1574e-06	0.00207429
rs2820454	6.1711e-08	0.0033022
rs7524924	7.5398e-07	0.00287475
rs2605100	6.5467e-07	0.000300996
rs1337101	1.6075e-06	0.000569653
rs2820441	1.4816e-06	0.00154039
rs4846567	7.6288e-07	3.02995e-05
rs11118352	1.9739e-07	0.000123306
rs10779363	8.1433e-07	0.000101024
rs10746387	8.817e-07	0.000112217
rs17006225	5.4877e-06	0.000367316
rs1416000	1.1998e-06	0.000778411
rs1415282	1.141e-06	0.000426582
rs12085284	7.8336e-07	0.000846761
rs144587408	1.7645e-05	6.0257e-05
rs2230301	3.3045e-06	5.1222e-06
rs61830401	7.284e-06	0.000261946
rs80044439	2.6787e-06	0.001085
rs34672561	2.0889e-06	0.00179912
rs17563518	7.6544e-07	0.000206468
rs17007135	1.43e-06	0.00175465
rs75519000	2.4467e-06	0.000745346
rs116319760	1.2332e-06	5.80791e-05
rs10779399	3.7049e-06	1.87933e-05
rs12035921	2.6713e-06	0.00166967
rs17565134	7.7061e-07	0.00150485
rs1588578	2.3601e-06	0.00101027
rs1983247	7.6895e-07	0.0023881
rs4846310	5.1605e-07	0.000609404
rs6541128	3.0388e-07	0.00223033
rs11118520	3.8293e-07	0.00037462
rs1511697	6.8842e-07	0.000785238
rs17007606	7.4443e-06	0.00154917
rs4846645	1.653e-06	7.0154e-06
rs1416327	2.384e-07	1.16055e-05
rs12564062	5.1808e-06	0.000181678
rs12407585	4.4872e-07	0.00071095
rs80299483	2.7334e-06	0.00130495
rs17007796	1.5034e-06	0.000818068
rs7555225	4.0853e-07	0.000850746
rs76084562	7.9946e-07	3.47122e-05
rs12727872	2.7263e-06	0.000426361
rs114082272	1.1707e-05	0.00241956
rs11118563	2.5203e-07	1.14671e-05
rs12046069	4.5398e-06	0.000653943
rs1933002	5.9076e-07	0.0019965
rs10495150	2.0843e-06	0.00160125
rs4846657	2.5958e-07	5.45052e-05
rs7539344	2.481e-06	7.32539e-05
rs405682	3.0231e-07	2.07457e-05
rs415273	1.5201e-06	7.06208e-05
rs6675203	3.432e-06	0.000300956
rs369049	1.5074e-07	9.49839e-05
rs337139	1.0878e-06	0.000122726
rs17008643	3.071e-05	0.000290175
rs2642438	8.9737e-07	6.89059e-05
rs2642439	2.1889e-06	3.53011e-06
rs17596947	5.8561e-07	0.000272876
rs11118614	9.5337e-06	0.000291485
rs61830291	1.029e-06	0.000987846
rs12073837	6.4947e-07	0.00214198
rs3806325	1.3792e-06	0.00597337
rs34180575	1.2115e-06	0.00457408
rs2738755	1.6009e-06	0.000643005
rs61819230	4.655e-07	3.92981e-05
rs12123387	3.3245e-07	0.00175169
rs11118658	7.5122e-07	0.00577549
rs12402482	3.7356e-07	0.00104572
rs2998398	1.9106e-06	7.66061e-05
rs1459222	6.4651e-06	0.00267067
rs1380255	3.8225e-06	0.00137926
rs9725646	2.2847e-06	0.00140834
rs12410499	4.2641e-06	0.000682015
rs11118750	5.092e-07	0.000196785
rs12738199	5.7348e-07	0.00163477
rs4436399	1.7854e-06	0.00268906
rs7552380	2.9163e-07	0.00111399
rs116232610	1.9587e-06	0.00182167
rs7519761	1.3089e-06	0.00144352
rs4846729	4.2127e-06	8.05049e-06
rs72738491	0.00036457	0.000828677
rs6691170	1.9419e-06	0.000993507
rs17011141	2.2372e-06	0.000537965
rs17011146	2.2528e-06	0.000355899
rs6695584	2.7322e-06	0.00163705
rs6687758	2.5807e-06	0.0018533
rs35212520	1.912e-06	3.71977e-05
rs17442323	1.9142e-06	2.55598e-05
rs12121134	1.9591e-06	0.00105812
rs12135286	2.3122e-06	0.00127975
rs873549	4.5812e-06	0.000138252
rs34152901	2.9408e-06	0.00207585
rs76558348	4.1614e-05	0.000193983
rs4846366	8.1616e-07	9.57414e-05
rs17163130	1.9897e-06	5.4416e-05
rs17163136	1.3991e-07	0.0036141
rs10779470	2.6068e-06	0.000968494
rs3748665	1.6417e-06	0.00121613
rs4846382	7.9531e-06	0.00181055
rs3002124	2.7592e-05	5.09916e-05
rs17511318	1.2501e-05	0.00665951
rs4846767	2.5e-05	0.00226001
rs76966011	2.1549e-05	0.00373276
rs35700460	0.00026716	0.00371896
rs2133189	0.00016096	0.00347186
rs17465637	0.00018255	0.00119765
rs17465940	0.00015824	0.00363264
rs17163441	3.771e-06	0.000917426
rs61824333	3.3529e-05	0.000113603
rs111949032	4.7058e-07	0.00118881
rs6683071	2.0298e-05	0.00186914
rs11490205	2.9018e-06	0.00114512
rs34419230	2.4615e-06	0.00369708
rs17163526	2.0463e-06	0.00283597
rs17163573	3.2065e-06	0.00210867
rs17536944	1.0881e-08	0.00344846
rs4585984	7.6701e-07	0.0018661
rs5744174	1.5092e-06	0.000788094
rs5744151	4.7548e-06	0.00116503
rs5744107	1.5345e-06	0.000638334
rs725084	5.5565e-07	0.000630426
rs851165	2.7522e-06	0.00027492
rs712863	2.5142e-06	0.000473662
rs75624409	3.5782e-06	0.00010494
rs79126276	3.7281e-06	2.17034e-05
rs78323495	5.6087e-06	0.000564237
rs4233520	3.2269e-06	3.47617e-06
rs17162164	1.1898e-05	0.000112696
rs34897445	2.0661e-06	8.96871e-05
rs35539373	2.753e-07	0.000389592
rs16841910	1.0505e-06	0.000913033
rs9803627	1.4125e-08	0.000453951
rs12140696	1.7111e-07	0.00262612
rs16842040	1.0425e-07	0.00225333
rs1153933	4.475e-07	0.000708358
rs7535882	1.2956e-06	0.000814194
rs11799363	6.5504e-08	8.93729e-05
rs2404851	1.4293e-07	0.000414608
rs1935891	1.1378e-07	0.00024297
rs143868723	7.2418e-07	0.000689979
rs11808787	2.4376e-07	0.00095441
rs115354197	6.1446e-06	1.23678e-07
rs11579031	3.7194e-06	1.8219e-07
rs113935760	1.2273e-06	1.68686e-07
rs6673347	7.1702e-07	0.000336637
rs6686449	8.4046e-07	0.000405143
rs10916458	9.0629e-07	0.0018158
rs12022755	4.0009e-07	0.00040481
rs4653568	3.4323e-08	0.000332679
rs10799529	1.9877e-06	0.000165768
rs10799539	1.568e-06	0.000919134
rs10753460	3.4938e-06	0.000354868
rs12134258	8.3981e-07	0.000769534
rs6698506	1.2099e-06	0.000580124
rs78806314	1.8657e-06	0.000447944
rs3767725	4.0641e-06	0.000194418
rs6681790	2.5715e-06	9.83417e-05
rs2405066	1.5829e-06	1.21245e-05
rs12751807	5.0158e-07	0.000439737
rs4653584	3.2491e-06	2.05492e-05
rs7517754	9.9773e-07	0.00020132
rs16847945	8.6091e-07	9.04672e-06
rs7514284	1.0023e-06	0.00507437
rs115471257	2.259e-06	0.000125442
rs4360496	9.9375e-06	0.000365691
rs10915699	1.9313e-06	1.9418e-05
rs10915704	7.5185e-08	0.0029199
rs7553376	6.6168e-07	0.00164692
rs892978	2.9579e-08	0.00262807
rs2574878	5.0339e-05	0.000157038
rs76515138	1.3423e-06	0.00248204
rs2405782	6.8032e-07	1.67395e-05
rs12132342	2.7401e-06	1.43163e-05
rs6681438	5.0601e-06	4.37564e-06
rs7406	1.3703e-06	0.000195678
rs4653635	1.3446e-06	0.000228168
rs112582692	1.0924e-06	0.00110633
rs12083979	1.8822e-07	0.00130624
rs6697783	3.129e-06	0.000562912
rs6426075	8.3725e-06	0.000192507
rs10915829	4.9193e-07	0.000512914
rs4653643	2.786e-06	8.65802e-05
rs17569194	1.5311e-06	2.34018e-05
rs1870834	4.8527e-06	0.000169695
rs1578522	1.7961e-06	3.12453e-05
rs2840950	1.8276e-06	0.00109371
rs9943192	1.5621e-06	0.000454873
rs16845221	1.9024e-06	0.000786802
rs111793934	5.4275e-06	0.00211465
rs12034342	7.8131e-07	0.000517498
rs12562612	7.5028e-07	0.000342908
rs12568108	7.0714e-07	5.25375e-05
rs12757220	3.1991e-06	0.000148401
rs11808973	2.2939e-06	0.000145471
rs2234922	6.2721e-08	0.00285022
rs34143170	2.8305e-06	0.000320955
rs1009668	4.6595e-07	0.000430254
rs3766936	3.8033e-07	0.000743038
rs4653437	1.7099e-06	0.0014343
rs360073	2.8608e-07	0.00186069
rs148902949	2.6962e-06	0.000354832
rs112159246	3.6281e-07	0.00191512
rs12725688	1.2127e-05	0.000122965
rs2038393	8.1626e-07	0.000389307
rs113524470	2.5872e-06	0.000372215
rs17515010	7.9012e-07	0.000969653
rs4653440	1.4391e-06	0.00046689
rs4271181	2.4302e-06	0.00126682
rs10753412	1.0838e-06	2.07257e-05
rs10915942	6.0219e-07	0.000190139
rs1219671	4.6004e-08	0.00188139
rs2666859	8.9904e-06	7.61904e-06
rs4653718	5.7513e-07	9.93318e-05
rs113921278	2.3963e-06	0.00236019
rs3008195	9.4639e-07	9.77424e-05
rs2377023	3.2061e-07	8.02189e-05
rs12122761	1.3246e-07	4.75645e-05
rs3845509	3.9787e-08	0.000368844
rs7519835	2.8251e-06	0.000117163
rs2615762	1.3064e-06	0.000341527
rs4653443	3.7589e-06	0.000628607
rs6662256	5.4933e-06	0.000130646
rs10915975	6.7475e-08	0.00110136
rs10915976	1.2478e-07	0.00057186
rs1136410	1.5014e-06	0.011077
rs1527365	1.8937e-06	0.000984187
rs907188	1.7007e-06	0.000333169
rs907189	4.8642e-07	0.000364895
rs150873355	1.7028e-06	0.000232265
rs10799352	6.5554e-06	0.00102153
rs4653743	6.1504e-06	0.000166186
rs61835459	1.8204e-06	0.00200412
rs11578771	1.2433e-06	9.0376e-05
rs16846058	1.2419e-07	0.000353798
rs603609	1.6522e-06	0.000251028
rs631483	2.8227e-07	0.00121953
rs835671	2.3606e-06	0.00791906
rs7540797	5.6552e-07	0.000197966
rs4653468	1.9992e-06	5.72008e-05
rs6684472	6.861e-07	1.28443e-05
rs12128690	1.1392e-06	0.000553486
rs76293183	1.7709e-06	2.16405e-05
rs1297990	1.7542e-06	0.000275915
rs114037739	4.9221e-06	0.000339692
rs12593	7.0665e-07	7.04041e-05
rs10495274	1.7988e-06	0.00258717
rs1929863	5.5457e-07	0.000813927
rs596131	6.2997e-07	0.00130143
rs11809113	6.7513e-06	0.00201691
rs12038272	8.7555e-07	0.00317594
rs6664147	1.7645e-06	0.00484425
rs12128364	1.0015e-06	4.36895e-05
rs10916147	7.5956e-07	0.000532969
rs2819516	9.7698e-07	0.000386179
rs75876430	8.681e-07	0.000205483
rs80107103	1.3609e-06	0.00261531
rs138325117	2.997e-06	0.000147229
rs72748028	3.7951e-05	0.000168985
rs2029836	1.3166e-06	0.000104643
rs2313245	3.543e-07	0.000342898
rs1390401	6.7712e-07	0.000235282
rs1045407	2.9501e-07	0.00019579
rs4653862	9.7266e-07	0.000128353
rs6671682	3.2654e-06	0.00224172
rs10916199	7.7702e-07	0.00128822
rs11588850	6.2406e-07	3.40793e-05
rs6683869	2.4634e-07	0.00017944
rs2236359	1.8134e-07	0.000456323
rs78405690	2.3868e-07	0.000336426
rs75018471	2.8034e-06	0.000233658
rs12728302	5.8879e-07	0.000842462
rs145480399	1.8642e-06	4.96798e-05
rs7541048	4.4689e-06	0.00620801
rs10916243	5.4225e-07	0.00338519
rs113765760	1.0483e-06	0.000123368
rs80096292	4.6002e-06	0.000270375
rs2527614	7.9316e-07	0.000922378
rs681239	6.8268e-07	6.06418e-05
rs9662308	8.3134e-06	0.00253533
rs115061303	1.2204e-06	0.00273187
rs140020709	3.3361e-06	0.00641419
rs4653532	3.9288e-06	0.00793893
rs3768331	4.5626e-06	0.00127166
rs79513918	9.2106e-06	0.000182895
rs10916266	2.8416e-06	0.00022923
rs34249947	8.6589e-06	1.96448e-05
rs141893457	2.654e-06	0.000559333
rs6668719	1.5165e-06	0.00038135
rs6682260	1.6007e-06	3.49359e-05
rs12120621	3.9394e-07	0.000719268
rs11800309	5.3991e-06	0.00602858
rs1771487	2.8643e-07	0.000291489
rs397637	3.8356e-06	0.00534157
rs540662	4.1981e-06	0.00658397
rs12058217	1.9112e-06	0.00155253
rs4653951	3.0414e-06	3.21272e-05
rs513467	3.5985e-06	0.000103866
rs3738688	1.188e-05	0.00211595
rs60640636	7.8739e-06	6.09301e-05
rs4581279	1.6415e-06	9.93874e-07
rs7528331	1.1271e-05	0.000966567
rs728727	5.9941e-07	0.00352742
rs1007686	3.1156e-07	4.74055e-05
rs4653963	5.223e-06	0.000811383
rs4436391	7.33e-07	0.00132684
rs3795816	6.8143e-08	0.000848059
rs3795817	7.6236e-07	0.000217211
rs1925714	1.922e-07	7.19696e-05
rs12563568	2.7011e-07	0.00470527
rs1011878	6.3392e-07	0.00139747
rs6672815	9.3451e-07	0.00473918
rs6669152	1.4685e-06	0.00184428
rs10916360	7.5537e-07	0.000423566
rs2295256	2.2904e-07	6.19426e-05
rs1045497	1.9729e-05	0.000896577
rs9426583	9.8169e-07	0.00133657
rs114304135	1.4394e-06	0.00114679
rs801109	1.7952e-06	0.000237935
rs12070203	1.4919e-06	0.00113456
rs1845163	2.4419e-07	0.000576594
rs144748714	2.857e-06	9.72357e-05
rs114668258	2.8781e-05	0.000712859
rs663546	1.4322e-06	3.79493e-05
rs10916418	7.634e-07	0.000381043
rs12139882	2.4835e-07	0.000758205
rs17140127	2.8203e-07	0.000341423
rs9435825	2.0587e-06	0.000355473
rs78409559	4.8406e-05	0.000711039
rs6670543	7.1241e-06	0.000836445
rs9435869	7.2403e-07	2.81589e-05
rs61825299	2.7127e-06	0.00336491
rs12048819	8.8244e-07	0.0023375
rs9435837	7.143e-07	0.000249482
rs237804	2.2635e-08	0.000575973
rs61824265	1.2405e-06	0.000567113
rs11580918	1.313e-05	0.000899161
rs55932987	2.2608e-06	0.00189476
rs116566528	1.2476e-05	0.000864984
rs10799528	9.3174e-07	0.00649787
rs500639	2.8703e-06	0.0127572
rs4338396	2.7983e-08	0.00141576
rs16849836	1.0366e-06	0.000150972
rs1065675	2.8462e-07	0.00201332
rs6671385	1.6358e-07	0.00346179
rs10799533	7.311e-07	0.00372591
rs927204	9.7369e-07	0.000207115
rs12732504	4.0281e-05	0.000315661
rs7547607	3.008e-07	0.00344186
rs3767331	1.9211e-06	0.000290683
rs10127637	1.5547e-06	1.29153e-05
rs12045643	2.1449e-06	0.00179473
rs528425	6.4897e-07	0.000993642
rs3853553	6.3997e-06	0.00178541
rs11122542	8.155e-07	0.00181611
rs4846992	3.1794e-06	0.00127982
rs4847022	3.7675e-06	0.00575908
rs2401084	3.4663e-06	0.00146843
rs4846918	5.4211e-06	0.00103226
rs115178318	1.4465e-06	3.84232e-05
rs6698963	2.1019e-06	0.00421986
rs9431818	1.3491e-06	0.00348124
rs4846857	2.0052e-06	0.000171765
rs1386584	6.7644e-07	7.92042e-05
rs71654318	6.6972e-07	0.00614949
rs701156	1.5366e-06	0.000729748
rs73108050	1.2984e-05	0.000673382
rs12091639	7.4937e-07	0.00194377
rs11122555	6.464e-06	0.00024891
rs11122562	2.1925e-06	2.35361e-05
rs927888	4.6231e-07	2.00662e-05
rs1887490	9.3846e-07	0.00117411
rs2225146	1.4843e-07	0.00153646
rs3827747	1.1576e-06	0.000369933
rs3789662	1.97e-07	0.000166738
rs114424782	4.4973e-07	0.00160121
rs7536290	8.2718e-07	0.000811569
rs61751101	4.4329e-06	0.000672265
rs11122573	1.2852e-07	0.000983937
rs943581	3.7384e-07	0.000359077
rs11122574	1.6191e-06	0.000931306
rs11568046	1.6156e-06	0.00253999
rs7079	2.6114e-06	0.00352013
rs11568044	4.103e-06	0.00123896
rs11122575	2.0777e-07	0.00234545
rs10864772	3.966e-06	0.00169737
rs3789670	4.0441e-05	0.00128121
rs699	3.9617e-06	0.00105581
rs11568030	2.8996e-07	0.00222411
rs11568028	4.3097e-07	0.000622102
rs1326883	1.2454e-06	0.00120852
rs2004776	9.6304e-06	0.00152881
rs3889728	7.5075e-07	0.000335198
rs1078499	3.537e-07	0.00105463
rs7539013	3.7102e-06	0.00128378
rs7539020	3.7192e-06	0.000315764
rs3827750	3.3315e-05	0.000596428
rs3789678	3.1122e-05	0.0017657
rs2148582	2.7078e-06	0.00249406
rs5051	3.8598e-06	0.00256418
rs11568020	1.5219e-08	3.92726e-05
rs5049	3.7185e-05	0.000867749
rs5047	4.7818e-06	0.00110887
rs2071406	5.0496e-07	0.00145119
rs2071405	3.6705e-05	0.00134341
rs2493136	4.2312e-06	0.0019507
rs1977414	5.9596e-06	0.00157519
rs9804153	6.455e-07	0.000251938
rs7555336	7.2806e-07	0.00180809
rs7555650	8.8563e-07	0.000730325
rs4847008	6.3007e-06	0.000412044
rs2282319	2.6529e-06	0.000270498
rs12740185	1.456e-06	0.00224109
rs1202521	2.0116e-06	0.00136012
rs1202527	2.2087e-06	4.00583e-05
rs6667483	1.823e-06	0.000808201
rs1202573	2.066e-07	0.000173253
rs1202580	1.1445e-06	0.00200003
rs1028543	5.6917e-06	0.00126243
rs1202601	4.1086e-07	0.00191956
rs6704527	9.1708e-08	0.00119093
rs12093178	2.4833e-06	0.000450071
rs148224929	2.372e-06	0.000129414
rs76681384	2.3956e-07	0.000302793
rs10864654	4.566e-07	0.00290098
rs4658912	1.1467e-05	9.20332e-05
rs4133249	9.7472e-07	0.00277144
rs7552421	3.1353e-06	6.34118e-05
rs10864656	3.9689e-06	0.00026338
rs11122213	3.4196e-09	4.73944e-05
rs74427718	7.8959e-07	1.51962e-05
rs58799182	1.0639e-06	1.69648e-05
rs9431644	4.6751e-07	7.10111e-05
rs12023396	8.1977e-07	0.000163912
rs12075463	2.0173e-07	0.000153345
rs11122248	1.9791e-06	0.000184072
rs74143586	1.3289e-06	0.000396953
rs11590715	5.3317e-07	4.25183e-06
rs10495305	5.7274e-07	0.00667065
rs11558492	1.678e-06	0.0108095
rs7513483	7.4545e-07	0.000415067
rs12239313	4.4575e-06	0.00107102
rs2437150	1.5402e-06	6.79971e-05
rs999010	1.6626e-06	0.000114674
rs16854120	4.7347e-06	0.000882391
rs2790859	1.1924e-06	0.00156121
rs141977110	3.1823e-06	0.00243831
rs1769798	9.1426e-07	0.00259485
rs2808578	4.3344e-07	0.00141395
rs3767752	1.3187e-06	0.000302276
rs16854592	4.0348e-06	0.000290253
rs12058372	4.3244e-06	0.000228098
rs17748239	6.7966e-07	0.00154253
rs12044355	4.4308e-07	0.000628205
rs884158	3.2337e-06	0.000169451
rs16854903	2.7001e-06	0.00121879
rs16855239	1.7535e-06	0.00244693
rs4459095	7.6055e-07	8.93042e-05
rs4658958	1.6093e-06	0.00218404
rs1015101	3.1034e-07	0.000996581
rs6668845	1.7692e-06	0.00105292
rs9431708	6.8445e-07	0.000285991
rs821717	2.3029e-06	0.00165013
rs12029109	1.9603e-06	0.000338559
rs10158776	1.028e-06	0.00239567
rs866596	3.4998e-06	0.000942437
rs980989	1.0661e-06	0.00013071
rs9660337	1.0637e-05	0.00279034
rs9700757	7.7945e-07	0.00152823
rs11590255	1.8286e-07	0.000778902
rs16856677	1.426e-06	0.000326732
rs6605040	1.2932e-06	3.73172e-06
rs74146120	7.3122e-07	0.000541963
rs10465472	1.6353e-06	0.000542424
rs9661695	5.8498e-07	7.92716e-05
rs12404337	1.6438e-06	0.000428619
rs4233063	1.2388e-05	5.45307e-05
rs10797576	3.3091e-06	0.000149403
rs76228662	6.045e-07	0.000138417
rs114795812	1.6811e-06	5.94934e-05
rs12405737	6.6422e-07	0.00196717
rs9988597	5.6411e-07	0.00177581
rs2795396	3.1645e-06	0.000223486
rs10910619	1.8265e-06	0.00202255
rs12025856	6.1942e-08	0.00113563
rs11804919	9.7978e-06	0.000996731
rs6693900	4.028e-06	0.00168981
rs4350151	3.6523e-06	0.00232927
rs10429825	4.4067e-06	0.000784867
rs41303307	4.479e-06	0.000249293
rs6697791	1.1248e-06	0.00131642
rs12129938	7.7401e-07	0.000553977
rs1294327	1.391e-07	9.06067e-05
rs1294324	4.6574e-06	0.000691354
rs6676062	2.1784e-07	0.00149573
rs3795374	2.1381e-07	0.00120736
rs1294231	4.8942e-06	0.000298639
rs4630074	4.6846e-07	0.000462321
rs76603915	1.1514e-07	0.00074557
rs56314536	1.1059e-06	0.00162568
rs780217	1.5177e-07	2.82179e-05
rs701209	7.7348e-07	0.00106583
rs701214	1.5629e-06	0.000502554
rs4649241	6.0825e-07	0.000132122
rs12239323	8.2908e-06	0.000172708
rs1389970	4.7449e-06	0.000344304
rs10797493	2.4163e-07	2.20788e-05
rs720395	6.1225e-07	2.64524e-05
rs4920167	2.4156e-06	0.00167076
rs138409417	1.9658e-06	1.24524e-05
rs28516047	3.2724e-07	0.00230256
rs4333882	2.2219e-06	0.00151641
rs10910388	2.0332e-07	1.54906e-06
rs16842847	1.8339e-06	0.000141282
rs72761908	4.6197e-06	0.00223995
rs588219	6.8828e-06	0.000389696
rs12119377	1.2917e-06	0.00163436
rs2991951	4.378e-07	2.97907e-05
rs12075141	3.5156e-06	7.42695e-05
rs2991957	5.1717e-06	5.78365e-05
rs2991958	4.8563e-06	0.00657651
rs12091145	1.6727e-06	0.0015553
rs6702834	1.4797e-06	0.000465186
rs73099933	3.5112e-06	3.47679e-06
rs7523348	5.2391e-07	0.0049967
rs1802871	2.2665e-06	0.000585259
rs10910426	4.7854e-07	0.000253622
rs2102596	4.8929e-07	0.00237139
rs6586392	2.2403e-07	0.000706271
rs519250	1.3295e-06	8.83036e-05
rs523638	5.4693e-07	0.000130321
rs7548128	7.2611e-07	3.45332e-05
rs271760	7.0457e-07	2.77881e-06
rs58658125	4.9579e-06	0.000569356
rs10910470	2.0955e-07	0.00123009
rs72749953	6.0708e-07	0.00244886
rs10910476	4.3994e-07	0.00264975
rs12068025	9.0013e-07	0.00398036
rs1329126	3.5936e-06	0.00094056
rs1329125	3.6293e-06	0.00078059
rs632180	1.3288e-06	0.00275812
rs524505	1.7654e-07	0.00175421
rs9803801	9.266e-07	2.00273e-05
rs12058613	7.9288e-07	0.00213384
rs687418	5.2741e-07	0.000293702
rs13374956	1.2459e-06	0.00113993
rs3009953	1.4872e-06	0.00200921
rs77918915	3.0912e-07	0.000205049
rs2919635	2.2419e-06	0.00220286
rs10910487	4.6664e-07	0.00381593
rs627241	8.6386e-07	0.000611262
rs553427	8.1541e-06	0.00162865
rs557933	6.4348e-06	0.00251284
rs2587535	2.1955e-06	0.000386125
rs10797562	2.5546e-07	0.000515787
rs2048791	7.0519e-07	0.000117566
rs72752279	5.9811e-08	0.0015428
rs7534486	1.0211e-06	0.000317802
rs112532661	1.5558e-06	0.000540869
rs2802993	6.488e-06	0.000271399
rs6665064	2.1659e-06	0.00010355
rs3738620	1.6741e-06	0.000621388
rs3738621	6.2502e-06	1.33759e-05
rs10495358	3.4452e-06	0.000109458
rs9330303	3.1555e-06	0.00094052
rs9662936	1.6665e-06	0.0005764
rs11579891	1.4292e-06	0.000402626
rs1134889	6.5285e-07	0.000456865
rs4551650	1.9898e-07	0.000337087
rs10925776	1.4233e-06	0.000209874
rs61837172	2.1168e-06	5.02348e-05
rs61837208	3.3346e-05	0.00201288
rs77216253	5.7233e-06	0.000410933
rs2803851	1.3244e-06	0.00107804
rs10925503	4.9478e-06	0.000964096
rs77607323	2.8251e-06	0.00150798
rs10737818	3.1754e-07	3.53062e-05
rs2291687	9.483e-07	0.000318183
rs2055127	3.7612e-07	0.00036525
rs12034046	7.692e-07	3.01525e-05
rs429328	3.6813e-06	0.00101946
rs291367	1.309e-06	0.000898913
rs10925942	2.578e-07	0.000310499
rs12045834	1.0502e-06	0.000452039
rs2131922	1.4517e-06	0.000730392
rs11577962	1.2873e-06	0.000401207
rs2481094	1.5173e-06	0.00199166
rs114334552	1.6134e-06	0.00202536
rs10926264	4.8387e-07	0.000288588
rs11800419	8.0267e-06	0.000335829
rs142762893	6.3458e-06	0.000143098
rs6703642	1.2728e-07	0.0014435
rs10803080	2.1791e-07	0.00552818
rs6687572	6.5703e-07	0.000132156
rs12137187	2.605e-07	0.0012008
rs10803141	2.858e-06	0.00227463
rs34745921	8.4133e-07	0.00208667
rs12129097	4.2943e-07	0.000400049
rs12566222	1.7613e-06	0.000631632
rs4660129	2.7377e-06	0.000143503
rs6429432	3.2771e-06	0.000630336
rs6662383	3.4148e-06	0.000691208
rs9970726	1.985e-06	0.000894052
rs749167	3.4927e-06	0.000687129
rs116324777	6.3321e-06	0.000865436
rs12041581	6.6203e-06	0.00165854
rs16833290	1.1452e-07	0.000305376
rs7542837	6.0173e-07	0.0045101
rs7554705	6.1946e-07	0.00186045
rs6676840	4.3139e-08	0.000657372
rs10802252	8.5062e-07	0.00383375
rs9661110	1.3769e-07	5.99737e-05
rs1254207	1.0349e-07	1.67175e-05
rs10802447	2.4084e-06	0.00126488
rs149520574	2.2603e-05	3.94983e-05
rs17567019	1.2604e-07	0.000183578
rs2891705	4.1184e-07	0.000439324
rs75452357	8.6244e-07	0.000184758
rs72755714	7.6825e-07	6.53173e-05
rs79829230	3.2187e-06	0.000837124
rs1266382	1.2543e-06	1.27517e-05
rs2251642	3.6445e-06	0.00356768
rs1041935	5.9959e-06	1.06744e-05
rs16833820	5.4695e-06	5.54947e-05
rs10495381	1.1304e-06	4.65094e-05
rs531997	3.9153e-06	0.00532658
rs12046163	1.0505e-05	0.00221592
rs707210	2.2836e-06	0.00132935
rs10925228	1.0831e-05	0.000575393
rs10495384	6.2925e-06	0.000251301
rs11799670	4.2629e-06	0.0010344
rs6666913	2.3773e-06	0.00238079
rs1729489	4.8741e-07	0.000648456
rs1252145	1.5599e-06	2.99101e-07
rs12093589	9.4437e-07	5.10928e-06
rs12086664	1.9059e-06	1.64032e-05
rs41414451	2.4877e-06	0.000271768
rs12092816	6.1913e-06	0.000226784
rs2485570	1.9538e-05	9.57037e-05
rs61832457	2.4839e-06	0.00285531
rs10754604	4.0974e-06	0.000399043
rs34967813	2.8212e-07	0.00211925
rs6700222	3.9536e-07	0.00417827
rs114813259	5.2763e-06	0.0022932
rs12727447	1.7894e-07	1.89901e-05
rs547984	3.9398e-06	0.000460372
rs12085192	7.9257e-06	0.000484523
rs2499604	4.1119e-06	0.00052878
rs2499595	1.4826e-06	0.000842716
rs1490274	2.4183e-06	0.00025289
rs649704	2.824e-06	0.000120974
rs9782909	1.9635e-06	0.000725412
rs11799950	4.6312e-06	0.00141407
rs259639	2.0971e-06	0.000236669
rs259593	2.6622e-06	0.000919486
rs12748648	6.6364e-06	0.00309523
rs12118234	1.0822e-07	0.00161538
rs2065816	2.6196e-06	0.000599895
rs1327896	1.9809e-07	0.00061423
rs16837047	1.3909e-06	0.000368237
rs16837451	1.0117e-06	2.77282e-05
rs6429111	1.0544e-06	0.00182246
rs5007292	8.0719e-07	0.000549898
rs10495437	2.2026e-07	0.000639363
rs2175169	1.8192e-06	0.000743095
rs111339927	4.663e-07	0.00158541
rs77754483	3.4434e-07	3.52166e-05
rs9919279	1.2075e-05	0.000326623
rs2790630	3.16e-07	0.00382994
rs116345612	6.4351e-07	0.00250072
rs10925864	1.4793e-06	0.000713138
rs68032203	5.6397e-06	0.00149119
rs12125436	2.5683e-06	0.00262162
rs717227	1.0382e-06	0.00442226
rs10925994	6.9387e-06	2.55503e-05
rs17599398	7.7979e-07	0.000635251
rs2184857	2.9447e-07	0.000470542
rs10926018	1.7036e-06	0.00162737
rs7538106	1.1011e-06	0.000260034
rs72762530	2.0575e-07	0.00457287
rs7545703	1.8909e-06	0.00324645
rs7537876	4.2634e-07	0.00148175
rs10926147	8.8286e-07	0.000435102
rs12723259	5.8829e-07	0.00258069
rs16839632	1.913e-06	0.00475244
rs71646900	1.2861e-05	0.000572542
rs9283429	5.1973e-06	0.00152073
rs1414660	3.6891e-06	0.00267339
rs16840114	1.6505e-06	0.000127444
rs76276543	1.0094e-06	0.00012469
rs3748540	9.2681e-07	0.000911697
rs12129547	8.0647e-07	0.00143939
rs10926296	7.3733e-06	0.000339841
rs1999999	3.2741e-06	0.0029602
rs9428851	3.359e-06	4.19178e-05
rs16840396	3.0526e-06	3.18121e-05
rs16840425	8.6036e-07	0.000109522
rs16840459	1.0016e-06	0.000292745
rs6429216	1.9159e-06	0.000673654
rs7513948	5.4284e-07	0.000111095
rs7525648	4.1508e-09	0.00341778
rs10926328	1.2724e-06	3.0184e-05
rs12135085	3.0645e-07	4.42387e-05
rs11807929	3.2838e-07	0.000959128
rs7531849	2.5482e-06	0.000156389
rs12130076	5.695e-07	1.11064e-05
rs35695590	1.0432e-07	0.000409178
rs6676299	3.8077e-06	0.000853041
rs77566851	4.8543e-07	0.0006977
rs2502445	1.3287e-06	0.00265308
rs6660065	1.3374e-07	0.00161131
rs4660030	1.4572e-07	0.000871739
rs146390073	1.3251e-06	0.000649341
rs4660064	2.2956e-07	0.000627713
rs56340017	4.7167e-07	0.000643732
rs1539100	5.5581e-07	0.000667099
rs1544190	8.7884e-07	0.00123285
rs115898753	3.2052e-06	0.000170269
rs1578488	1.888e-06	0.0019587
rs2153694	6.1936e-07	0.000524702
rs115143839	4.2985e-07	0.00290071
rs4310432	2.4001e-07	0.000215614
rs72766090	1.9202e-06	0.000213752
rs6660991	1.1594e-06	0.00177437
rs6658817	1.9004e-06	0.00233945
rs688659	1.5054e-06	0.000349674
rs6413960	1.6354e-07	0.00124677
rs140965852	5.2536e-06	0.000382823
rs17391502	9.5046e-07	0.000395113
rs4149909	1.8541e-05	1.89037e-05
rs72755295	1.8452e-05	4.69915e-05
rs851784	2.7682e-07	0.000188209
rs6658006	1.2901e-06	0.000718959
rs7516206	1.0915e-06	0.000305559
rs6681080	7.7311e-09	0.00304783
rs79765365	1.5361e-06	0.000314448
rs116144854	1.8694e-06	0.000737384
rs316896	6.1749e-07	0.000560086
rs10926640	1.0174e-07	0.00116125
rs10803020	2.2888e-06	0.000615784
rs12119612	1.5206e-07	0.000233401
rs2636248	1.3929e-06	0.000157145
rs977112	1.4046e-07	1.58337e-05
rs6694290	8.3468e-08	0.000190755
rs116226049	2.0741e-05	0.000161586
rs6672111	1.6898e-06	6.84213e-06
rs1938326	1.8858e-06	4.70632e-06
rs4658846	2.1103e-06	0.000204562
rs10803073	1.2153e-06	0.000129892
rs7521004	1.5139e-06	0.000465911
rs7535663	4.5651e-07	0.000372435
rs72770788	3.0589e-07	0.000539717
rs7531247	2.4066e-06	0.000259167
rs6429389	1.1863e-06	0.00117368
rs2491862	1.4948e-06	0.000904588
rs1081093	1.3696e-06	0.000387613
rs78757146	1.7854e-06	0.000210337
rs138094987	4.2119e-06	0.00166357
rs12069226	4.943e-07	0.00296187
rs2789284	3.0148e-07	0.000962478
rs6429411	1.1447e-05	0.00111161
rs2171972	1.9642e-06	0.00320418
rs6662118	1.1408e-06	0.00322834
rs10926975	2.9425e-06	0.000397529
rs12736882	2.7834e-06	0.00270882
rs12760694	5.8792e-06	0.000382103
rs2490391	3.1398e-06	0.0053921
rs4658558	1.5978e-06	0.000757806
rs10927035	2.5215e-08	0.00251575
rs320330	9.1018e-07	4.05491e-05
rs9782883	5.5002e-07	0.000227867
rs10927076	6.9324e-07	0.000744142
rs11584607	1.2255e-07	0.00014095
rs476426	1.1832e-06	0.000128695
rs10803171	1.1143e-07	0.000788158
rs11590416	5.0937e-07	0.00115262
rs1565824	1.7001e-06	0.00337335
rs2500497	1.7179e-05	0.000540016
rs2454232	5.8172e-07	1.17167e-05
rs73127661	1.9844e-06	0.00097319
rs12040489	2.4602e-06	0.000353544
rs518208	4.7434e-06	1.579e-05
rs554804	6.345e-06	3.13003e-05
rs113486081	5.0539e-08	0.000356187
rs10803210	4.223e-06	0.000862564
rs3123701	2.8518e-07	0.00025396
rs10927230	5.4452e-06	0.00133789
rs6679230	2.3062e-06	0.000196264
rs7545484	1.397e-06	9.89817e-05
rs114252784	4.3879e-06	0.00141867
rs12138786	3.6512e-06	0.000169934
rs12116689	2.8204e-06	0.000200976
rs1995391	8.5495e-07	0.000233291
rs2653159	9.9859e-08	0.00106193
rs6695335	2.2717e-06	0.000570701
rs2013229	2.1775e-06	0.000243614
rs115664894	2.1993e-06	0.000777961
rs12568274	5.8713e-06	0.000104935
rs58934828	5.798e-07	0.000865001
rs7522091	2.2764e-06	8.96638e-05
rs11590798	3.4476e-07	0.00029502
rs6660957	1.6481e-06	0.00215299
rs2291426	1.0756e-06	0.000818607
rs6699566	1.0308e-06	0.000508443
rs901665	1.4372e-06	0.000205484
rs612149	8.4727e-07	0.000204153
rs6692143	1.7885e-06	0.00326912
rs4658690	1.3887e-06	0.00143295
rs11811738	1.9062e-06	0.00108361
rs2365084	2.6467e-05	2.97952e-05
rs75498615	7.8532e-07	0.00277527
rs10924152	6.1732e-07	0.00398804
rs1173847	4.3171e-07	0.00364564
rs540933	5.0256e-07	0.00226761
rs594672	2.2196e-06	6.67892e-05
rs1538469	1.9287e-06	9.42518e-07
rs10924250	2.5626e-07	0.00272951
rs10802225	2.1569e-07	0.000399189
rs78274938	1.0227e-06	0.000362486
rs57704153	1.8022e-08	0.0011327
rs12126059	6.7665e-07	0.00196575
rs12031183	1.3342e-06	0.00255845
rs117721344	5.5663e-06	1.23761e-05
rs6681900	3.927e-06	0.000365952
rs6689428	4.0359e-06	0.000121926
rs12562155	6.2327e-06	0.000722127
rs10802343	1.9997e-07	0.00412457
rs78944683	6.366e-06	0.00160473
rs1890157	2.6343e-06	2.21884e-05
rs2105134	1.5231e-06	4.03385e-05
rs3124103	2.9465e-06	1.79178e-06
rs12742513	7.4897e-07	0.000187793
rs4654294	4.2227e-07	0.000109519
rs4531261	1.0889e-07	0.00062115
rs151110440	6.9391e-07	0.000922098
rs7520403	4.6815e-07	0.000391141
rs141967567	7.742e-05	0.0016468
rs6683786	8.3641e-07	0.000654835
rs4072061	6.2949e-06	0.00184636
rs7367481	2.1356e-06	5.61862e-05
rs7532929	4.0389e-07	5.34463e-05
rs3007316	7.3454e-07	7.03713e-05
rs6426329	3.7487e-06	0.000101118
rs3007319	6.5944e-07	0.000141158
rs10924826	2.33e-06	0.00233884
rs7528002	2.438e-06	0.00070317
rs4926456	2.5449e-06	0.00169133
rs7551836	1.1262e-06	2.3167e-05
rs4926461	1.1356e-07	0.000435011
rs11583857	2.4232e-06	3.57145e-05
rs7524529	1.0279e-07	0.00136542
rs6685066	3.644e-06	0.000108657
rs1039010	2.256e-07	0.000751056
rs72766547	3.9403e-06	0.000263763
rs77319655	4.9959e-07	0.00274898
rs6669242	7.7049e-07	0.00267589
rs12144733	4.4061e-07	0.000105374
rs2270616	4.2968e-07	0.000156969
rs10924919	8.0736e-07	0.00173338
rs6426220	1.5448e-07	0.000900486
rs6680033	7.2239e-07	0.00224623
rs12076222	1.8101e-07	0.000625206
rs3844079	2.7895e-07	0.000963129
rs12131404	3.4248e-07	0.000629376
rs10754539	1.3991e-07	3.36129e-05
rs141284059	4.1383e-06	0.00039015
rs115424245	2.7858e-06	0.000251018
rs1778534	1.0814e-05	1.40828e-06
rs1192835	1.0411e-05	1.93416e-06
rs112571989	9.9497e-07	0.000319096
rs1778541	1.4836e-07	0.000305015
rs4642922	6.9586e-06	1.85063e-05
rs145650968	1.8473e-07	0.000507429
rs11579326	8.9979e-07	0.00187816
rs11581163	8.7617e-07	0.000556665
rs10924983	5.3072e-07	0.000247414
rs12130139	2.354e-06	0.000641236
rs6426244	2.8898e-05	0.000337359
rs4925654	4.0132e-07	0.000737588
rs11583410	6.6926e-07	7.67101e-05
rs10925038	5.7134e-07	3.14343e-05
rs10925039	1.5581e-06	5.39614e-06
rs4990128	2.253e-06	4.8177e-06
rs10925060	7.9642e-08	0.00118055
rs4551631	3.0835e-06	4.77956e-06
rs1881797	3.2741e-06	2.03762e-05
rs2141544	2.991e-06	0.000766759
rs149613445	2.8797e-06	7.69458e-07
rs1176064	6.7067e-07	0.000189179
rs12402077	2.179e-06	9.7045e-06
rs61732336	4.0788e-06	7.6608e-05
rs869111	1.7813e-08	3.77183e-05
rs61730407	1.0952e-07	4.53202e-05
rs2859867	4.4017e-07	8.18101e-05
rs28620741	4.6954e-06	8.48355e-05
rs2282317	6.6903e-07	2.7641e-05
rs1416105	5.9942e-06	4.20308e-05
rs1552813	4.7083e-08	5.10783e-05
rs10749655	8.8791e-08	7.86416e-06
rs6670377	9.9993e-07	1.68574e-05
rs115114258	2.9832e-06	0.000853657
rs7539711	1.1718e-06	4.88106e-05
rs55930151	1.4398e-06	7.47894e-05
rs8179377	4.3532e-06	0.0012219
rs12087346	2.0717e-07	7.79916e-07
rs10888257	1.2978e-07	6.67455e-06
rs12087575	6.0232e-07	0.000147178
rs61855662	9.0422e-05	0.000290196
rs3811444	5.5077e-07	4.25183e-05
rs4925753	1.6137e-06	3.72602e-05
rs7514184	2.0758e-06	1.09016e-06
rs189913199	4.0001e-06	0.000115074
rs6670590	1.0974e-06	1.14628e-05
rs72761098	1.1689e-05	0.00128756
rs1538202	4.4209e-07	1.16895e-05
rs72763221	2.1821e-07	0.000345651
rs6695603	1.4018e-06	1.0818e-07
rs7531785	7.8415e-06	0.000637825
rs11801427	5.0836e-06	3.4719e-05
rs12034675	4.4251e-07	7.32407e-05
rs6587423	2.4481e-06	0.00111864
rs7525824	2.2006e-06	6.45776e-05
rs61856448	4.7385e-07	0.000205571
rs6692348	3.6178e-07	9.52379e-05
rs6683114	1.1833e-05	1.05e-05
rs12022610	3.7447e-07	0.000129479
rs10888350	6.1977e-07	0.000218735
rs7555310	6.0658e-07	9.49497e-05
rs28545014	1.7482e-07	7.58695e-05
rs7417519	2.0121e-07	6.88232e-05
rs28599722	1.0499e-07	0.00174251
rs28625479	1.6414e-07	0.00204945
rs72770906	1.459e-08	0.000897284
rs6695844	9.7082e-07	0.000192386
rs7536197	3.7194e-06	0.000112794
rs7527472	4.2496e-06	0.00140865
rs10181821	1.3794e-07	8.30828e-05
rs13423995	2.3171e-06	9.91033e-05
rs13386087	2.5713e-06	3.73622e-06
rs4076894	2.8898e-06	1.91764e-05
rs6732632	1.4816e-06	4.22727e-05
rs384526	8.5296e-06	0.000524697
rs12990903	5.6518e-06	3.16885e-05
rs300751	1.1657e-06	0.000859698
rs2290911	6.9082e-06	0.000145937
rs17713729	5.8571e-06	0.000160934
rs11553746	5.5649e-06	1.5603e-06
rs79716074	5.6537e-06	8.40998e-06
rs6548221	4.6396e-06	0.000121774
rs12469649	1.4117e-06	0.00131286
rs12475664	4.1504e-07	0.00300402
rs9309730	2.0515e-07	0.000557191
rs4643574	1.4288e-08	3.46521e-05
rs11127470	2.0669e-06	0.000548981
rs4639527	2.1083e-07	0.000333713
rs77165542	7.604e-06	0.00260482
rs76111507	5.8663e-06	0.000113225
rs72776449	2.8363e-07	0.00206015
rs2974255	7.4501e-07	0.000563547
rs7566675	2.1083e-06	0.00176185
rs2685261	9.492e-07	0.00109652
rs17041996	2.6676e-07	0.000314617
rs13411762	8.6136e-07	0.000200109
rs13021737	1.7532e-05	0.00085069
rs7570198	9.7912e-06	0.000438517
rs7568967	1.6194e-07	0.000266464
rs61080649	1.9623e-05	0.00325901
rs7593667	5.2861e-06	0.000684983
rs6715346	1.6955e-08	4.24633e-05
rs79810963	2.9167e-06	0.00267042
rs55732608	2.5691e-06	0.00183651
rs141169672	3.6824e-06	0.000588447
rs4588221	1.7177e-06	0.00068909
rs4380275	5.7586e-07	0.000323709
rs13032627	5.9308e-09	0.000354851
rs6548281	2.4543e-07	0.00170276
rs4428039	1.1546e-06	0.00108737
rs6548282	3.2371e-06	0.000466972
rs4555377	2.3491e-06	0.00157731
rs28863566	3.8207e-07	1.14192e-05
rs4246561	1.5357e-06	0.000502809
rs4927635	9.1045e-07	1.69072e-05
rs79796054	3.7442e-06	0.000260913
rs11211645	2.4809e-07	0.000661124
rs35240459	1.2365e-05	0.000105172
rs12614899	1.1512e-06	0.00134013
rs10200262	1.91e-07	0.000562028
rs6713543	7.0392e-07	0.000998664
rs7578605	2.1125e-06	0.00347104
rs13416067	2.2526e-06	0.00438262
rs12714324	4.2154e-06	0.000101
rs6737578	6.112e-08	0.00187146
rs878842	9.7326e-07	0.00156171
rs12623508	2.7265e-06	1.25403e-05
rs140292034	1.0191e-06	0.00377756
rs7575082	4.6589e-06	0.00210721
rs732733	1.6364e-06	0.00134344
rs11691304	6.2882e-07	6.96332e-05
rs896233	2.0425e-06	0.00113209
rs10210355	2.1853e-06	0.000623116
rs709276	3.525e-08	6.36289e-05
rs7589469	1.0465e-06	0.00223598
rs72776900	9.8541e-06	0.000301985
rs4853856	3.5947e-07	0.000854378
rs1656322	6.5894e-07	0.000990931
rs76574055	2.04e-08	0.00185377
rs7419318	1.3115e-06	0.00136074
rs7371392	9.453e-07	0.00457358
rs35359412	9.2436e-07	1.07383e-05
rs17040888	7.7051e-07	0.000218654
rs34626016	1.3456e-06	0.0010795
rs12622577	1.3289e-07	0.000232372
rs7581969	4.2794e-06	0.000128339
rs4854104	7.037e-06	5.3043e-05
rs4854166	1.2127e-06	0.00152001
rs11686212	1.0642e-06	0.000448102
rs12714380	4.539e-07	0.00259221
rs10210082	4.2093e-07	0.00130451
rs191837883	1.2628e-06	0.000956578
rs11686974	1.5005e-06	0.000236492
rs10197283	1.9911e-06	0.000679699
rs6742649	1.2642e-06	0.00112271
rs7563960	2.8467e-06	0.00643595
rs12711976	1.1648e-06	0.00243064
rs3087873	2.3111e-09	0.000195625
rs4850031	1.8742e-06	0.00370517
rs34862026	3.6392e-06	0.000953901
rs7604806	5.2118e-07	0.00169625
rs12988630	5.5855e-08	0.000427302
rs76221161	7.3112e-06	0.000302766
rs17445240	6.4292e-06	1.72605e-05
rs12105179	2.2079e-06	4.02075e-05
rs4849920	8.4097e-07	0.000482218
rs116763672	1.4556e-06	2.78194e-05
rs897069	1.4899e-06	8.75377e-05
rs6705742	1.3792e-06	3.41472e-05
rs9789761	1.8711e-07	2.04061e-05
rs7566217	4.7147e-07	0.000105673
rs17508302	7.3514e-06	0.000213181
rs2034730	2.0002e-07	0.000192359
rs55804313	1.0062e-06	0.00411575
rs7561036	8.0197e-07	0.00499098
rs35212224	2.3795e-06	0.00449811
rs6745246	6.0583e-08	0.00129704
rs923889	4.7228e-07	0.00152041
rs57373107	3.7352e-07	0.00231556
rs1494059	3.6669e-07	0.00105952
rs55762574	1.5549e-07	0.00202962
rs1024027	1.2901e-07	0.0013619
rs4850054	6.2545e-08	0.00165178
rs1914798	1.0416e-06	0.0014054
rs13424039	2.1542e-06	0.00253849
rs145714610	1.8669e-06	0.00144208
rs6722582	5.1157e-06	0.000300329
rs6717159	1.0956e-06	0.00145524
rs72631529	2.1627e-06	0.00309605
rs17019595	6.8829e-06	0.000714906
rs115403216	3.8347e-06	0.000653783
rs13389044	5.6502e-06	0.000382455
rs2620434	2.2991e-06	0.000371529
rs11123600	1.6523e-06	0.00154864
rs5009573	4.8134e-07	9.04082e-05
rs17020403	8.7732e-08	0.000473939
rs4444492	4.3848e-06	0.00209485
rs6754266	7.309e-07	0.000172378
rs16863672	2.1328e-06	0.00069641
rs6725308	4.4179e-07	0.000134733
rs10929660	2.3306e-08	0.00105539
rs1865931	1.8775e-08	1.59984e-05
rs16864024	3.493e-07	0.000122462
rs13419572	2.9699e-07	0.000376629
rs4321341	2.3526e-07	0.000441196
rs12052773	1.1326e-06	0.000300803
rs62108851	7.59e-08	0.000510804
rs2722552	1.3429e-06	0.00161647
rs2564045	9.4381e-07	0.00028323
rs2564050	6.4911e-08	0.00181153
rs1429215	2.1133e-06	0.000353437
rs6750041	3.2393e-06	0.000687202
rs13406166	7.1494e-06	0.00028504
rs4349325	7.2597e-07	0.00238889
rs59364058	5.2868e-07	0.000482394
rs11691189	3.3384e-05	0.00173018
rs12053485	3.4107e-05	0.00278522
rs2693867	2.9709e-06	0.000675498
rs7585444	1.8314e-06	0.000396727
rs61624928	2.8679e-06	0.000344131
rs7591996	9.2361e-08	0.000229781
rs726342	7.6526e-07	0.000730941
rs28373400	7.9832e-07	0.00193781
rs6752754	4.4047e-07	0.0031857
rs380722	4.9892e-07	0.000866724
rs140993660	4.9532e-06	0.00181059
rs306183	1.2264e-07	0.00235548
rs16865301	1.4509e-06	0.000222745
rs12619231	4.7437e-06	0.000260736
rs7584788	1.4077e-06	0.00134794
rs11694697	1.6901e-06	0.00086852
rs307984	1.3707e-06	0.0023448
rs7582948	1.7017e-06	0.00572206
rs4669098	2.498e-08	0.00221831
rs62105525	5.6742e-07	0.00107598
rs75041127	0.00014791	4.1832e-05
rs7603604	2.0705e-06	0.0010006
rs10206379	1.4149e-07	7.22637e-05
rs16865704	5.5142e-07	0.00285583
rs10929456	5.2703e-06	0.000233089
rs4669117	3.8863e-07	0.00157371
rs771274	2.0499e-06	0.00105397
rs3772019	4.0372e-06	2.44203e-05
rs7558716	9.1786e-07	0.00202946
rs2352400	1.3427e-06	0.00167746
rs11690989	3.1935e-07	0.00141575
rs6706981	1.7252e-07	0.000261435
rs768447	6.4592e-08	0.00144886
rs12473129	5.9725e-07	1.35455e-05
rs12692333	3.1847e-07	1.62657e-05
rs7605422	1.5319e-06	2.05635e-05
rs72610730	1.9614e-05	0.000497259
rs16855398	2.0465e-06	0.000696557
rs75362385	2.2725e-06	2.13083e-05
rs12105729	3.7092e-07	0.000705134
rs16866388	2.3826e-06	0.0022307
rs116274618	0.00014294	0.000362011
rs78067403	0.00014684	0.00125536
rs78662191	1.532e-06	0.00173334
rs60817039	4.0901e-06	0.0020077
rs41407548	5.8453e-06	0.000517777
rs772431	1.3596e-06	8.15143e-05
rs772425	4.8704e-06	0.000344886
rs4669210	5.5256e-06	0.000352798
rs6745856	1.5699e-05	0.000657391
rs977186	5.981e-07	5.95387e-05
rs1861497	4.3692e-07	0.00137697
rs7590531	3.0561e-07	0.000449762
rs7579823	1.6803e-06	0.000152152
rs72779155	8.3626e-07	0.000514051
rs346835	8.5327e-06	0.0012771
rs366385	1.1976e-05	0.000661574
rs6759998	1.3565e-06	0.00221304
rs77614238	1.528e-07	0.00554181
rs345904	5.7639e-07	0.0030002
rs7609270	5.9696e-07	0.00150836
rs345898	9.1262e-07	0.000738883
rs3856442	5.8198e-07	0.000439741
rs3856446	4.2476e-07	1.67557e-05
rs11686741	8.0167e-06	0.00183594
rs3856447	7.0651e-06	0.00119177
rs12993630	6.8116e-06	0.000866609
rs10432404	8.3934e-07	5.88651e-05
rs62105505	7.9197e-08	0.00281421
rs7573522	2.1414e-05	9.08238e-05
rs13008331	6.8457e-07	0.000722144
rs1434123	1.861e-05	0.000109096
rs142440458	2.7665e-06	0.00032025
rs6709598	6.9195e-07	0.00295357
rs6723945	7.2719e-06	0.00156698
rs6716851	5.8465e-06	0.000550711
rs16866817	2.9277e-06	0.00284308
rs16866828	3.631e-06	7.12471e-05
rs10170121	4.7041e-06	0.00166889
rs4669352	6.1914e-06	0.00315176
rs4668600	3.703e-06	0.000279054
rs10754952	4.385e-06	0.00270136
rs874878	1.6042e-06	0.00116053
rs1397498	4.2196e-06	0.000107171
rs11885891	1.585e-06	0.00162326
rs955277	1.7052e-06	0.00331184
rs2356976	2.9428e-06	0.0138283
rs35443034	2.0239e-07	0.00539457
rs2709590	4.5791e-07	6.03343e-05
rs6736216	6.2567e-06	0.000101899
rs2715861	3.7488e-06	2.68555e-05
rs10593	2.1219e-07	0.000306835
rs4798	4.8504e-05	0.000655243
rs7591166	8.1842e-07	1.18146e-05
rs111433022	3.7537e-05	0.00504912
rs1056204	3.3972e-05	0.0065003
rs62119384	1.0006e-05	0.00374013
rs11893688	1.1196e-06	0.00242168
rs72777026	8.8237e-08	0.000454743
rs10929588	7.1821e-06	0.000698211
rs10169269	1.8805e-05	0.00126466
rs7597961	1.2332e-06	7.25546e-05
rs17453752	3.0444e-07	0.00171186
rs17362902	3.5002e-07	0.000426707
rs13417081	2.1967e-06	0.00085318
rs6715748	4.9337e-07	0.000972875
rs10187701	2.3947e-06	0.00143167
rs1534043	2.0988e-06	0.000973876
rs3951142	8.3218e-07	0.00126381
rs17454010	2.8206e-06	0.00541564
rs16867116	2.0788e-06	8.33927e-05
rs55797133	4.0097e-07	9.94232e-05
rs6721579	5.5056e-09	0.00134794
rs11678697	2.5588e-07	0.000664689
rs6705100	4.3708e-07	0.000514383
rs6709608	3.6282e-07	4.03912e-05
rs10171594	5.2443e-06	0.000977602
rs16867184	2.9061e-06	0.000103425
rs287983	4.8611e-07	5.95358e-06
rs144776624	4.5668e-06	1.02954e-05
rs138059817	6.4956e-06	2.04509e-05
rs10929624	1.0183e-07	0.000307694
rs73913932	2.4773e-07	0.000238547
rs34521538	4.1408e-07	0.000606155
rs113133085	7.4623e-09	0.00233818
rs4073398	1.0084e-06	0.00271642
rs6747078	8.6738e-06	0.00193829
rs4396680	2.6804e-08	0.000274278
rs4669520	1.8141e-08	7.33761e-05
rs6721191	2.4509e-06	0.00194525
rs4233874	2.091e-07	0.000505288
rs11684361	7.1393e-06	0.000210765
rs12622575	7.8417e-07	2.37935e-05
rs72786649	4.3226e-06	0.00271593
rs6706823	9.6615e-06	0.00241827
rs7585544	7.4248e-06	0.000283167
rs2241113	6.0803e-08	0.000510971
rs10929639	1.0167e-06	0.00126403
rs7566844	3.345e-07	0.00241528
rs6761527	9.3766e-07	0.00153055
rs7597744	4.4991e-07	0.00130416
rs73914025	2.8074e-06	0.000116786
rs10929651	3.8167e-06	0.000922344
rs13422172	1.1568e-06	0.00231985
rs7571627	2.45e-07	0.0016753
rs6709696	2.4787e-06	0.00206523
rs7560149	5.3275e-07	0.00114104
rs12692408	2.9332e-07	0.00122679
rs11685132	3.8913e-06	0.000590272
rs16856262	2.6153e-06	1.96743e-05
rs818146	2.2115e-06	6.32969e-07
rs9287719	1.1987e-06	1.61975e-05
rs759403	1.261e-06	5.29576e-05
rs6744848	2.7908e-06	3.45468e-05
rs12474625	5.1227e-06	2.76948e-05
rs11676727	1.4381e-06	0.00110887
rs12993133	5.2006e-07	0.000408337
rs7578338	2.81e-08	0.00271451
rs34847718	3.1007e-06	8.25577e-05
rs1198849	3.9513e-07	0.00039729
rs902130	1.1035e-06	0.00152556
rs4799	5.8293e-06	0.000618856
rs10197595	5.5241e-07	0.000423504
rs1734406	3.4438e-07	0.000310446
rs1686472	3.3912e-07	0.000722512
rs1734394	4.0768e-07	0.00107042
rs1318012	4.5575e-06	0.00174658
rs1997523	8.3695e-07	0.00125865
rs1344074	1.859e-07	0.00195735
rs10178826	8.8405e-07	0.000173601
rs4669642	3.8413e-07	0.000190668
rs6725242	7.1602e-06	6.62215e-05
rs13422050	4.9894e-06	0.000196411
rs1317430	2.417e-06	0.00024939
rs4999996	5.9264e-07	0.000127079
rs10460292	6.4423e-07	0.000145327
rs16857004	3.8715e-08	0.000341122
rs7568379	4.432e-08	0.00219353
rs13013208	1.9798e-07	0.00199191
rs908275	1.6527e-06	0.00154024
rs6733410	8.4596e-06	0.00247329
rs7566028	1.7779e-05	0.000103646
rs6713473	1.6981e-05	0.000324699
rs2011812	2.4625e-06	1.39577e-05
rs72787619	4.4775e-07	0.000222197
rs7355489	5.9204e-07	4.16524e-06
rs4077954	1.2162e-06	0.000581673
rs4477887	7.8807e-07	0.000128364
rs9679729	4.7618e-06	0.000193008
rs4669722	2.0818e-06	0.00123837
rs35542469	1.1508e-06	0.0019653
rs4260216	4.2999e-07	0.00123723
rs34313955	1.4251e-06	0.000904794
rs7595697	1.0604e-06	0.00103084
rs6751915	1.2766e-06	0.00121922
rs1561014	1.4248e-06	4.17301e-05
rs11675074	2.081e-06	8.6331e-05
rs13407457	3.1504e-07	2.2403e-05
rs16857565	2.9642e-07	0.000631105
rs7582396	2.4479e-07	0.000636254
rs7568223	6.0438e-07	0.000730834
rs10929757	4.7549e-07	0.000161789
rs6432218	5.0342e-06	0.00119607
rs6432220	1.4768e-06	0.00132114
rs746579	2.7767e-06	0.00315316
rs4473360	4.7758e-07	0.000289315
rs11690767	6.6082e-07	0.000274665
rs12692444	3.8777e-07	0.000328654
rs4669765	8.4796e-07	0.0025234
rs62116185	1.5458e-06	0.00351142
rs6749129	2.4995e-06	0.00059517
rs10185333	8.1128e-06	0.000270827
rs6432237	6.9079e-06	0.00142733
rs16857866	5.7219e-07	0.000711625
rs1370548	3.4973e-07	0.00323595
rs1012566	7.9505e-09	0.00658144
rs34579423	8.2404e-08	0.000119939
rs17549434	2.2501e-07	0.000112318
rs16858228	5.8336e-06	0.000330964
rs11677203	3.7886e-07	0.00244471
rs939217	2.7888e-06	9.85872e-06
rs114487671	1.0659e-05	0.000569447
rs10221835	2.938e-06	1.21151e-05
rs62124718	2.0385e-05	0.00130093
rs625842	5.4025e-08	0.00121206
rs2288192	6.9918e-07	0.000320648
rs2042566	2.3832e-06	0.000139446
rs10198628	7.841e-07	0.000691138
rs1516289	4.6654e-07	7.23714e-05
rs16859982	6.7124e-06	0.000147173
rs76743134	1.4612e-08	0.000164104
rs41523546	3.2288e-06	0.000243732
rs2221783	1.6921e-06	0.00121594
rs12373658	1.1544e-06	0.00391183
rs6723675	3.5114e-07	0.000167526
rs1446547	3.4662e-07	2.45574e-05
rs1588477	4.4189e-07	0.0018367
rs56989231	2.8322e-06	0.00162373
rs78503744	1.8565e-06	0.000242094
rs1900855	2.7372e-06	0.000200832
rs12990750	9.4651e-07	0.000964866
rs13426953	1.7702e-06	0.00129304
rs17349763	7.1489e-07	0.000257972
rs1897915	2.0461e-07	0.00221391
rs2714247	2.1708e-06	0.000155829
rs17433057	1.2398e-06	0.00442527
rs10186602	1.1056e-06	0.000317214
rs4668435	3.5887e-06	0.000224799
rs80124439	2.645e-06	0.000504799
rs12692275	5.869e-07	0.00232662
rs7601397	1.9871e-06	0.00179382
rs13391772	2.6761e-07	0.000779976
rs3755133	9.48e-07	0.00128608
rs807624	1.101e-07	0.000221061
rs807601	1.5597e-07	0.00031071
rs7579979	8.3165e-07	4.30155e-05
rs7582338	4.5703e-07	0.00115432
rs6431731	5.2563e-06	8.15521e-05
rs751310	4.3678e-06	5.84217e-05
rs10929387	1.4603e-06	0.00182734
rs16863025	6.4503e-08	0.000245822
rs10179374	1.7755e-06	0.00598901
rs4669003	7.3604e-06	0.000405856
rs11695239	1.4591e-06	0.000153825
rs2380707	2.371e-06	4.555e-05
rs4668475	2.1118e-06	0.000535128
rs10495647	6.3731e-06	3.22048e-05
rs2559074	1.3702e-06	0.00106252
rs13018245	1.6605e-06	0.000270494
rs3796001	1.7621e-06	0.00117158
rs13034994	1.5596e-06	0.000250996
rs10205809	3.1492e-06	0.000195194
rs2380711	2.6899e-06	0.000265107
rs9789773	1.8742e-06	0.00057547
rs10929403	2.5725e-07	7.24573e-05
rs6742384	6.4818e-06	0.000264819
rs934059	9.2227e-06	0.00125506
rs4669035	1.291e-08	7.53541e-05
rs4668481	1.974e-07	4.31455e-05
rs28368975	3.5979e-07	0.000335911
rs28408676	2.7089e-07	0.000186012
rs141316160	1.336e-06	0.00118156
rs145037602	6.9051e-08	1.3018e-05
rs13000423	2.1883e-07	0.00160794
rs11681625	1.1325e-07	0.000901617
rs10210637	1.257e-06	0.00151866
rs13018508	1.703e-06	5.27814e-05
rs11096690	3.09e-07	0.0011605
rs340755	1.9561e-06	0.000178333
rs340797	1.7217e-06	0.000114154
rs4832490	3.1829e-07	0.00424216
rs16982256	8.3619e-06	0.000502738
rs77563786	8.1717e-06	7.67553e-05
rs12617742	1.1357e-07	0.00171839
rs13012094	1.6854e-07	0.000393671
rs4441471	2.9518e-07	0.00322154
rs2067702	7.7941e-07	8.35236e-05
rs4832654	3.2924e-07	1.92958e-05
rs2880359	1.4241e-06	0.000267418
rs2342437	9.2121e-07	0.00147944
rs1643212	1.8238e-07	0.000802258
rs810066	4.2722e-07	0.000313155
rs12620192	1.012e-06	0.000936042
rs151228816	4.0886e-06	0.00062685
rs12620194	1.6864e-06	0.00311471
rs12991649	8.3628e-07	0.000623308
rs1879208	2.6093e-06	0.00125025
rs11096467	1.7986e-06	0.000534253
rs148712913	6.0506e-06	0.00144537
rs17380058	6.1998e-06	0.00156099
rs834514	2.7725e-07	0.000200219
rs7572154	1.5706e-07	0.00101525
rs2001674	6.3948e-06	0.00152486
rs1065381	1.6762e-06	0.00119379
rs300169	2.1242e-06	5.73901e-05
rs750772	4.8353e-06	6.4812e-05
rs58198310	1.2937e-05	0.000843653
rs35858730	9.6608e-06	6.22473e-05
rs12477585	3.1971e-06	0.000319936
rs72610790	5.0608e-07	0.000939162
rs4832507	3.0836e-07	0.000376539
rs16984045	1.4135e-06	0.000432436
rs77023427	1.8935e-06	0.00062284
rs17691018	4.123e-06	0.00192316
rs12623763	5.7775e-06	0.000659136
rs2346133	6.8117e-07	0.0016234
rs11674137	1.5685e-06	0.000839509
rs34722188	3.426e-06	0.000391666
rs3747660	5.0368e-06	0.000322257
rs74349222	1.2786e-06	0.000266434
rs34129467	1.6069e-06	0.000884863
rs7594728	7.8052e-06	0.00297056
rs6741218	4.487e-06	0.00315468
rs16985306	4.2583e-06	0.00135939
rs2704634	1.0453e-06	0.000139355
rs2346563	1.5921e-06	0.000293293
rs13339860	1.1526e-06	0.000175934
rs6757861	4.6225e-06	0.000406318
rs34434529	3.5258e-07	0.00178223
rs884894	1.2712e-07	0.000870303
rs4233765	1.847e-06	0.00250414
rs12710706	1.7683e-06	0.00265798
rs5013667	6.5959e-07	1.65876e-05
rs1978996	8.2824e-07	0.000425836
rs11096590	1.6778e-06	0.00118934
rs1522493	1.4276e-07	0.00271114
rs824466	1.4588e-06	0.000268719
rs1820588	1.5206e-06	0.000149793
rs4621133	9.5191e-07	0.00215021
rs6531193	4.5282e-06	0.002413
rs7590797	1.8873e-06	0.000975354
rs6751545	1.489e-06	0.00145638
rs7595863	8.9083e-06	0.00563475
rs16987151	1.0584e-05	0.00278117
rs10204428	4.2331e-07	0.00104647
rs12466802	6.5603e-08	0.000679648
rs6748924	5.3532e-06	0.000604734
rs13035048	9.4504e-07	0.00119098
rs52826764	4.1021e-07	0.00049273
rs1147113	1.5558e-06	2.69799e-06
rs1191806	4.9422e-07	8.01069e-07
rs1191807	8.0627e-07	6.56678e-07
rs1147114	1.1401e-06	3.33522e-05
rs3754907	7.4747e-07	0.0021231
rs878983	2.6049e-06	0.00145715
rs16987379	4.6343e-07	0.00127877
rs13389730	7.5114e-07	0.00180425
rs16987411	2.1891e-06	0.00121732
rs10495703	5.1454e-07	0.000345112
rs1398950	4.7552e-07	0.000509425
rs1473886	3.1182e-06	0.0013143
rs870526	1.4866e-06	0.00146139
rs907868	2.6086e-06	0.00260565
rs12478327	2.9863e-06	0.000373536
rs11673796	2.1584e-06	0.000842153
rs79844637	1.9536e-06	7.36298e-05
rs3771257	2.3362e-06	0.00093105
rs4666298	7.9784e-07	0.00181088
rs13415389	2.2336e-06	0.00156591
rs10194789	4.7279e-06	7.86586e-05
rs17623996	1.6579e-05	0.000386856
rs6730690	7.1502e-07	0.00169634
rs7589484	5.1501e-06	0.00123615
rs62124607	1.0737e-06	0.00033241
rs34848232	5.104e-07	0.00167975
rs11678068	1.443e-06	0.00233264
rs16987610	2.3053e-06	0.00248634
rs6710171	8.5834e-07	0.00498976
rs59362641	6.2893e-07	0.000756598
rs2602160	3.801e-08	0.000102534
rs7043	1.7804e-06	0.00191095
rs342105	1.512e-07	2.42899e-05
rs75467402	6.6358e-06	0.00380313
rs342115	1.7135e-06	0.00129342
rs12988451	4.7181e-07	0.0026008
rs10191983	3.9725e-07	0.00318641
rs2046335	5.0279e-06	0.00102662
rs7579437	9.0974e-08	3.7104e-07
rs1377354	2.7114e-06	0.00127912
rs13032956	5.9564e-07	0.000702081
rs35860411	7.4542e-07	0.000342623
rs2305458	3.1723e-07	1.37034e-06
rs12615616	6.9828e-07	0.00079558
rs1550104	4.8006e-06	0.000488313
rs10194529	2.5725e-06	0.000306703
rs3732148	3.2644e-06	6.98126e-05
rs9306894	1.1028e-06	0.00251279
rs11901854	1.2923e-06	0.00269206
rs10193919	1.2935e-06	0.00359228
rs7576149	1.4854e-06	1.38563e-05
rs4971529	3.8598e-06	6.30642e-05
rs17390726	9.3344e-06	3.37895e-06
rs16988099	7.0222e-06	7.73839e-05
rs78171946	1.4905e-06	0.000924247
rs144090867	4.8353e-06	0.00135876
rs79106033	1.7366e-06	0.00124787
rs13392272	5.1255e-07	0.000559832
rs6725189	4.2649e-06	0.00103727
rs1367117	3.5599e-05	0.00354814
rs540156	7.513e-06	0.000506313
rs113588790	2.5175e-05	0.00224968
rs78357953	7.4958e-06	0.000280251
rs312050	1.1562e-07	0.00100515
rs76611756	9.3276e-07	8.75265e-05
rs4665662	1.9859e-07	0.00197193
rs75346744	4.6291e-06	0.00440591
rs2337901	8.59e-06	0.00053094
rs4355148	1.9053e-06	0.00296495
rs17042892	4.5902e-06	0.000830682
rs1901347	5.8903e-07	0.000139978
rs2946565	7.5554e-07	0.00022024
rs2339412	3.1297e-07	0.00212421
rs6723676	2.1478e-07	0.000373955
rs11679839	2.8668e-07	1.74919e-05
rs10190565	6.5923e-06	0.000685154
rs2339518	1.7954e-06	0.00208367
rs6736227	9.2224e-06	0.00184918
rs13003264	1.412e-07	0.000308026
rs12986993	2.3566e-07	0.000660291
rs7605686	2.5857e-06	0.00239749
rs7566532	6.4758e-07	0.000280233
rs77243790	8.6691e-07	0.000727654
rs113640395	1.206e-06	0.00054148
rs11883447	7.7663e-07	0.000825706
rs2577720	4.9486e-07	0.00169272
rs6745559	1.7218e-06	0.00166432
rs12613275	2.5428e-07	0.00237457
rs12613333	1.6259e-07	0.000928023
rs13023745	2.2561e-06	0.00110446
rs2577756	5.3041e-08	8.75243e-05
rs12997821	1.2409e-06	0.000861197
rs1709327	2.0221e-06	0.000673297
rs669531	1.3783e-06	9.74256e-05
rs1862902	3.1274e-06	0.000980435
rs2712056	6.3388e-06	3.80018e-05
rs55725028	8.7592e-06	5.61984e-06
rs12612492	7.7296e-06	6.9401e-05
rs77159280	7.8802e-07	0.00398644
rs6756419	1.6182e-06	0.00280006
rs12616899	5.8489e-06	0.00174827
rs72781632	7.2452e-06	0.000952395
rs4643489	2.8316e-06	0.000755083
rs17046018	2.3597e-06	0.00161623
rs3088337	8.2333e-07	0.000517699
rs17712391	6.0621e-06	0.0022148
rs7561273	2.6217e-05	1.13665e-07
rs7561675	3.3645e-06	2.57783e-08
rs2303287	7.1474e-06	0.000246576
rs33958836	3.5782e-08	4.5898e-05
rs10865262	2.1517e-05	0.000272768
rs112340369	6.7332e-07	0.00197242
rs4665665	1.1414e-06	0.00035232
rs36101491	1.1543e-05	6.3798e-05
rs6708328	1.3276e-05	0.000600901
rs2288073	8.35e-06	0.000210254
rs2288075	3.9834e-06	0.000174921
rs10173173	1.9612e-05	0.000878784
rs2303291	2.5775e-05	3.66205e-05
rs2303297	2.8006e-05	0.00141556
rs11680810	3.9421e-06	0.00186
rs2246185	2.28e-06	5.22703e-05
rs4538158	2.2316e-06	0.000105039
rs6729160	1.5994e-06	0.000480114
rs2702063	1.8056e-06	0.00174831
rs79480871	4.0931e-06	0.00163279
rs6743362	1.5731e-06	0.00145221
rs6734463	3.8578e-06	0.000909835
rs13416069	2.3746e-06	0.000130128
rs2891409	2.172e-06	0.00147332
rs1550116	1.4897e-06	0.00017769
rs934610	8.5144e-07	0.00115097
rs6545814	1.9717e-06	0.000161406
rs11676272	4.934e-06	0.000787026
rs10182181	3.6054e-06	0.00134884
rs10182458	4.3414e-06	0.00265988
rs139523732	7.0766e-07	0.000535625
rs1172294	2.2411e-06	0.00014087
rs4665736	2.4471e-06	0.000323742
rs114055620	1.2678e-06	0.00191011
rs1982200	3.2427e-06	0.000335697
rs4303677	2.3393e-06	0.00258218
rs6744149	1.0696e-07	0.00133198
rs17801121	1.7097e-06	0.00392523
rs60423777	3.153e-07	0.000910224
rs6720422	1.4339e-06	0.00068458
rs6545975	1.3033e-07	0.00164288
rs7565877	6.7605e-08	0.00259025
rs934778	2.4723e-06	0.00912567
rs4665777	6.9124e-07	0.00528091
rs12619018	5.4232e-07	0.00128271
rs12612413	5.6834e-07	0.000452979
rs1965131	5.7202e-07	0.000154999
rs11683424	1.4825e-06	0.000675806
rs7583409	3.6606e-06	0.00134611
rs7575625	6.1714e-06	0.00308007
rs77541036	2.1597e-06	0.00366926
rs10196664	3.1159e-06	8.2997e-05
rs11126026	1.5993e-06	0.000925953
rs732076	8.1294e-07	0.000422171
rs17802463	3.4164e-06	4.29035e-05
rs17745923	3.9147e-06	0.000342169
rs6746082	6.7008e-07	0.000378668
rs537986	7.1697e-07	0.000422426
rs858652	1.1396e-06	0.000906337
rs79333284	9.7574e-07	1.46475e-05
rs35324955	6.7788e-07	7.6623e-05
rs10199771	1.4817e-06	0.00218392
rs11677297	1.7418e-06	0.000812208
rs6721446	8.4608e-07	0.00360492
rs6721104	3.4093e-05	0.000392084
rs13405775	4.1843e-09	0.000551364
rs10180164	3.5545e-05	0.000604391
rs9309434	1.6655e-06	0.00340543
rs2138390	7.0806e-09	0.000115683
rs12713700	3.4872e-07	7.06089e-06
rs7578393	7.9608e-07	2.78701e-06
rs72803684	2.8272e-06	9.48957e-05
rs11894513	9.0425e-07	2.39054e-05
rs13020237	7.3115e-07	9.2056e-05
rs114672190	6.4983e-06	0.00033051
rs6739061	2.5383e-07	5.54513e-06
rs76768371	2.0242e-06	0.000555234
rs114599333	4.6589e-10	0.00174296
rs2243834	5.3817e-07	0.000138353
rs62128426	6.719e-06	0.00129944
rs11680281	1.2293e-06	0.000146343
rs10445947	2.0426e-07	0.00046181
rs6546899	1.1818e-06	6.36055e-05
rs58401784	6.0116e-06	0.00178144
rs10187359	1.9295e-06	6.51218e-07
rs79555884	4.4545e-06	0.00250296
rs3795958	2.6432e-06	0.00186684
rs13391781	1.0945e-05	0.000117926
rs11126562	1.9362e-06	0.000330772
rs751652	1.2665e-07	1.37525e-05
rs1275925	6.9623e-06	0.000207995
rs1731253	3.1026e-06	0.000151363
rs17005562	6.9335e-06	0.000439707
rs1009221	7.3837e-06	9.90817e-05
rs1275958	2.3286e-05	0.00180184
rs1275985	4.7162e-08	0.00102943
rs2586886	3.797e-07	0.00123196
rs150235073	5.2776e-06	0.000140289
rs4665904	7.7934e-06	0.00218192
rs828259	9.8993e-06	0.000464471
rs138844305	3.1841e-06	0.000515867
rs12467466	7.7824e-06	0.00107204
rs6730599	3.0535e-05	0.000235583
rs7565137	3.4508e-05	0.00111253
rs4316900	4.4814e-06	0.000882117
rs1371614	8.512e-06	0.000933287
rs62130501	4.2301e-07	0.000196436
rs722911	4.1338e-06	0.00235556
rs10207670	4.7685e-06	0.00142563
rs62130539	2.1111e-06	0.000785368
rs2278593	1.3313e-06	0.000509908
rs77086754	2.5991e-06	0.00130766
rs1131375	2.0461e-06	5.73601e-05
rs61753362	2.276e-06	5.26636e-05
rs7588926	1.2833e-06	0.000427325
rs6741646	1.9778e-06	0.0014403
rs144828013	1.952e-06	0.000196067
rs2304680	8.505e-07	0.00176772
rs11691585	7.0028e-07	0.00111141
rs1275514	1.6863e-06	0.00055519
rs35784342	2.0958e-07	0.00215738
rs1659684	2.4346e-07	0.00255506
rs148672032	1.8989e-06	0.000671311
rs76728519	2.714e-06	0.00285128
rs62130677	4.5023e-07	0.00291753
rs1659685	4.5159e-07	5.72941e-05
rs1275532	2.1995e-06	1.48197e-05
rs183148239	1.4565e-05	0.000808924
rs6747264	8.5007e-07	0.00129773
rs2304684	5.9635e-06	0.000960643
rs13390228	2.5163e-06	0.000287172
rs34335422	3.8203e-06	0.00348042
rs62130714	2.4777e-06	0.00187477
rs6721762	3.4534e-06	0.000332597
rs1975384	2.6835e-06	0.000434469
rs4665378	2.4461e-06	0.000173713
rs1049817	2.5125e-06	6.61485e-06
rs11695549	1.7949e-06	0.000470761
rs41288829	5.1397e-06	0.000185919
rs71441072	6.272e-09	0.000422697
rs2384629	4.425e-06	1.2907e-05
rs1728918	3.641e-07	8.31591e-06
rs11675428	1.7425e-06	0.000221321
rs13391837	1.9538e-06	4.51238e-05
rs1260342	2.2237e-06	4.14811e-05
rs78590292	6.0786e-07	0.0011781
rs67086575	7.0269e-07	0.000902088
rs56047188	2.58e-06	0.000924601
rs13001266	1.9029e-07	4.09179e-05
rs7583698	2.6567e-06	2.52813e-05
rs780095	1.9692e-07	0.00107403
rs2950835	5.6326e-07	0.00060441
rs4665985	9.2942e-07	0.00525888
rs4665987	9.2003e-07	0.00129918
rs115960647	5.4131e-06	0.00145202
rs1919128	1.0959e-06	0.00152226
rs149242696	2.3028e-06	0.00271031
rs12478841	1.0475e-06	0.000120683
rs4666005	6.7925e-07	0.00190072
rs114940462	2.4541e-06	0.000100055
rs10193210	2.1733e-06	0.000117557
rs6756254	4.6492e-06	0.000162042
rs2178198	2.2508e-06	0.00264959
rs35315097	1.3629e-06	3.04687e-05
rs6727388	5.9963e-07	0.00159149
rs9967838	5.4081e-07	0.000430313
rs12477908	6.2318e-08	0.000525232
rs3736594	2.431e-08	0.000276759
rs13030345	9.3959e-07	0.00110818
rs12466687	9.8815e-08	0.000280979
rs2305929	2.4521e-07	0.00338446
rs76260822	5.7414e-06	0.000108831
rs7570395	1.8816e-06	0.00130704
rs11127131	9.3754e-06	0.00141837
rs17676954	4.9501e-07	0.00761354
rs13031756	1.6132e-06	0.000798584
rs1038693	1.1636e-06	5.0907e-05
rs17739364	5.6365e-07	0.00122144
rs13420201	9.7e-07	0.00105816
rs906805	7.4472e-08	0.000380961
rs17006815	6.4757e-08	0.000477507
rs4666069	1.0066e-05	0.000832526
rs11127150	1.2599e-07	3.66025e-05
rs6547850	3.1443e-07	0.000257149
rs10210970	5.1081e-06	0.00234581
rs12995493	6.747e-07	0.00258784
rs2879177	1.709e-06	8.56103e-05
rs2972052	1.0733e-07	0.00136063
rs13431955	8.1516e-07	0.00157681
rs11695281	2.4313e-07	7.84209e-05
rs2940790	3.727e-07	0.000420807
rs755591	1.4577e-05	0.000533668
rs6547865	1.1345e-05	0.00107671
rs6723017	5.7785e-07	0.00113861
rs7586405	3.5306e-06	0.00126377
rs13028787	1.1237e-05	0.0024522
rs3768666	5.8252e-06	0.00010512
rs7601934	4.9615e-06	0.000839117
rs7567861	5.7542e-06	0.000155207
rs6737027	6.1311e-06	0.000339371
rs4666122	3.4817e-06	0.000105768
rs4638745	3.6312e-06	1.95938e-05
rs60617439	2.3692e-06	0.00136799
rs7580240	1.5433e-06	0.000443774
rs4666132	1.5231e-06	0.000310294
rs6547894	1.0964e-06	0.000113145
rs9653591	1.6129e-06	0.000255864
rs11677283	9.6068e-07	0.000456194
rs11674944	2.2172e-07	0.000310552
rs12622784	1.5504e-05	3.01415e-05
rs7568963	4.2103e-07	1.58153e-05
rs7583117	1.4885e-06	0.000741614
rs3100232	2.4842e-06	4.6196e-05
rs3100246	4.1834e-06	0.000163919
rs11684392	3.916e-06	0.000567339
rs4544385	1.9428e-07	4.09849e-06
rs114864559	5.5692e-06	0.0001789
rs7562538	8.023e-06	4.64003e-05
rs4444478	6.7877e-06	0.000538142
rs11688109	7.7943e-06	0.000114509
rs4332879	1.1487e-07	0.000941881
rs6718327	4.6217e-07	0.00227384
rs144748027	4.7392e-06	0.000223412
rs145706968	2.7717e-07	0.000328294
rs4264597	1.5742e-07	0.00198384
rs4952108	2.4042e-07	0.00284054
rs7568254	2.1295e-06	0.000160035
rs906868	1.1159e-07	0.000510875
rs2089657	7.5958e-07	0.000976978
rs13422834	7.5972e-08	0.000673651
rs906865	1.1669e-06	0.00356995
rs12467407	6.8401e-07	0.0010612
rs7604316	1.2602e-05	0.000674466
rs6729421	1.4414e-05	0.000221064
rs6740610	4.2379e-07	0.00102734
rs829689	8.8975e-07	0.000972114
rs17009821	3.6838e-07	0.000551918
rs12471868	7.2062e-08	0.000225239
rs2609942	8.4486e-07	0.00190585
rs472161	3.2968e-07	0.00107305
rs72783014	5.3715e-06	0.000294419
rs4952185	6.1205e-07	0.000131581
rs1559497	1.2465e-07	0.000516769
rs6755056	9.302e-07	0.00035298
rs13423140	2.3101e-06	0.000616178
rs2344	1.6403e-06	0.000359548
rs1540926	1.4991e-06	0.000533736
rs647316	2.4427e-07	0.00144706
rs625132	8.6815e-06	5.56041e-05
rs4952078	3.3802e-07	0.000163696
rs602771	3.3485e-06	7.83033e-05
rs11896460	6.6084e-07	7.82108e-05
rs961316	3.9526e-06	0.000765101
rs4276068	9.4913e-08	0.00151601
rs13398137	3.4652e-06	0.00097204
rs6543630	1.0087e-06	0.00125729
rs12470196	2.1192e-07	0.000138238
rs725631	8.6685e-07	0.000828189
rs655548	3.1288e-07	0.000311868
rs693918	1.112e-06	0.000442317
rs9789452	7.0042e-08	0.00145579
rs223663	3.2418e-06	2.97742e-06
rs223670	3.1842e-06	6.072e-06
rs160794	3.0636e-06	2.60515e-06
rs160793	3.1375e-06	5.32117e-06
rs631203	1.0785e-07	7.09062e-06
rs11904162	1.34e-07	0.000451384
rs4952202	3.1992e-06	1.34508e-05
rs160810	4.5626e-07	8.88634e-06
rs974229	1.4879e-06	7.18977e-05
rs6729580	1.5375e-08	0.00291522
rs34372320	2.4627e-08	3.95834e-06
rs2116030	2.3977e-06	8.77492e-07
rs17011740	7.1062e-08	0.00193104
rs13034933	2.3397e-07	0.000943636
rs678251	1.6329e-07	0.000342522
rs6737500	9.4269e-08	1.32126e-05
rs7577696	3.4589e-08	0.000426884
rs13017189	1.5089e-07	0.000391573
rs6747488	1.1603e-07	0.000109522
rs34474809	6.4422e-07	0.00110822
rs3769605	1.1304e-07	0.00242185
rs7581432	5.5243e-08	0.00147538
rs212697	2.7438e-06	0.000619429
rs212703	5.1864e-07	0.000242262
rs72796891	5.6919e-07	5.65903e-05
rs212710	1.4565e-07	0.000755607
rs7582797	4.9886e-06	0.000191021
rs6724235	7.5859e-07	9.8339e-05
rs6723226	4.9769e-07	0.00611477
rs6755861	1.7613e-06	0.000348642
rs11124286	9.01e-07	5.44109e-05
rs1125948	2.4073e-06	0.000367798
rs6543678	3.1931e-08	0.00378386
rs897508	2.2635e-06	0.000277762
rs12988506	4.7755e-07	0.000997853
rs13029145	1.9334e-07	0.00627822
rs219154	3.799e-06	0.000771342
rs13429370	7.2512e-06	0.000825912
rs219086	1.0614e-06	0.000504625
rs6543696	5.011e-07	0.000209608
rs996103	1.1687e-06	6.34852e-05
rs78988624	3.6592e-06	1.32006e-05
rs4092337	2.1923e-07	0.00123086
rs10209773	1.2804e-06	4.25122e-06
rs4491711	4.3804e-06	0.00429532
rs76796385	4.4814e-06	0.000377688
rs6757106	3.266e-07	0.000497882
rs6543732	3.415e-07	0.00268776
rs1597205	4.824e-07	0.00290922
rs72857021	8.5022e-06	0.000509867
rs4552171	2.5039e-06	0.00138146
rs1522594	5.4828e-07	0.00181812
rs869964	4.7976e-07	0.00159454
rs17014608	2.9038e-06	0.00130804
rs1346008	2.0287e-06	0.000455199
rs7567032	3.5269e-06	0.000442758
rs35740320	1.9633e-07	0.00217912
rs1356766	7.7663e-08	0.000476975
rs7594395	4.4839e-06	0.000753392
rs60830116	1.3067e-06	0.000593951
rs1534348	2.3041e-06	0.0015146
rs7564039	8.3405e-07	0.00036351
rs76388752	4.9946e-07	0.00153795
rs71449528	2.0461e-07	0.00202989
rs10201571	1.7265e-06	0.000293177
rs6543868	5.8828e-06	0.000825958
rs116447915	1.0029e-06	0.000770224
rs12712404	1.6947e-06	0.002826
rs396370	6.5184e-07	0.00180543
rs380322	8.3372e-07	0.00122803
rs10495831	7.485e-07	0.000468571
rs12995641	1.8275e-06	0.000922278
rs4670458	5.2538e-06	0.000826121
rs12464263	3.5231e-06	0.00117761
rs1401218	2.0313e-06	7.91153e-05
rs2139115	1.5912e-06	0.000970834
rs148515239	5.7543e-06	0.000458061
rs2699188	2.6647e-06	0.00252265
rs10200367	8.0648e-07	0.003066
rs9308990	7.3822e-07	0.00276731
rs884215	2.1788e-06	0.00433197
rs3755197	6.1512e-07	0.0010213
rs17019008	2.727e-06	0.000692642
rs848621	2.2866e-06	0.00096621
rs7600979	7.079e-07	0.000964834
rs12052493	3.3289e-06	0.00262312
rs9784151	1.8858e-07	0.00084479
rs10194991	1.8369e-06	7.01876e-06
rs10865113	2.4149e-06	0.00121688
rs12712516	1.4203e-06	0.000699968
rs10490661	2.3236e-06	0.000442157
rs2160334	1.2819e-07	3.91437e-05
rs974966	4.3755e-06	0.000285062
rs711244	1.0546e-05	0.00011227
rs2540923	3.1421e-06	1.01534e-05
rs2691109	6.9756e-08	0.000146053
rs888083	5.7717e-06	0.000109155
rs3770776	6.0269e-06	0.000162601
rs4016031	4.548e-07	0.00193032
rs3770770	7.8527e-06	0.000214406
rs1060957	1.2094e-06	0.000163588
rs4670185	1.1124e-05	0.00171906
rs72860775	1.9421e-06	0.000307077
rs4648156	3.3067e-06	0.00412595
rs45552433	1.4761e-05	5.32945e-05
rs140740665	2.8744e-06	7.1213e-05
rs2239650	1.0508e-06	0.000525918
rs2465484	1.3722e-06	4.84337e-06
rs2098386	2.3387e-06	0.00038425
rs2372888	7.6416e-06	0.00154081
rs7579990	6.518e-06	4.52571e-05
rs13420463	1.0831e-06	0.00261801
rs79606218	1.3192e-05	0.00284919
rs114702953	1.5094e-05	0.00260999
rs6717699	2.694e-06	5.26339e-06
rs7559558	1.8509e-06	0.000119193
rs952711	1.5837e-06	4.07275e-05
rs3770745	1.2468e-06	2.23301e-05
rs11684584	5.5805e-06	4.91984e-05
rs13002028	5.2843e-07	9.75868e-06
rs116304276	7.6712e-06	0.000651532
rs10178620	1.1666e-06	6.27784e-05
rs17021120	2.8521e-06	0.000603263
rs74960546	2.4781e-06	0.000543014
rs6718801	4.1529e-07	0.000780108
rs11685478	4.5339e-07	5.40445e-05
rs6717852	1.8703e-07	0.000396347
rs10177443	6.5171e-07	0.00128285
rs4670779	3.8436e-06	0.00299019
rs7583451	6.3063e-06	0.000943985
rs11886923	5.3727e-07	0.00273841
rs748286	1.1922e-07	0.00140768
rs4670788	5.6744e-07	0.0104192
rs336036	1.6451e-07	0.00181969
rs336035	8.7311e-08	0.00111934
rs6750047	4.5856e-07	0.000911253
rs1056837	1.062e-07	0.000360174
rs6544135	1.7833e-06	0.000310307
rs17022108	3.372e-06	0.000843584
rs6745732	1.1788e-05	0.000145866
rs58681950	3.4696e-06	0.000711999
rs6747038	9.4369e-07	0.00013609
rs17022237	1.441e-06	0.000106264
rs72793254	3.3216e-06	0.00256621
rs7608680	2.8222e-07	3.30057e-05
rs7608905	1.4488e-07	0.000884748
rs13384830	6.5951e-07	0.000199867
rs6743640	1.9736e-06	0.000513428
rs1448124	1.6469e-06	0.0019702
rs3731847	5.9358e-08	0.000344636
rs10197684	2.0266e-07	0.000838384
rs10191584	4.2594e-06	0.00113318
rs56409846	1.9903e-06	1.26947e-05
rs12712595	3.0575e-08	0.00127244
rs11887683	4.2146e-09	0.000736091
rs12622920	3.8374e-06	0.000163217
rs7578342	4.3272e-06	2.95911e-05
rs12623794	4.1398e-07	0.000191785
rs12328034	8.81e-07	0.000295252
rs7578356	2.3084e-06	0.000337511
rs67145759	9.2841e-08	0.0055811
rs4670264	1.2263e-07	7.4923e-05
rs139429319	3.025e-07	0.000154673
rs13018921	2.9786e-06	0.00323535
rs3112204	3.1549e-07	0.000283267
rs111912417	3.0806e-06	0.00029841
rs17494406	1.5675e-06	0.000336733
rs3099937	3.105e-07	0.000212519
rs115820268	3.686e-06	0.000391527
rs10865145	6.299e-08	0.000888358
rs12473092	1.2492e-06	0.000955255
rs1454224	8.834e-07	0.000922702
rs7588424	8.3466e-06	0.000164294
rs13425432	4.2591e-07	4.91713e-05
rs76320901	8.5083e-09	8.06006e-05
rs2024514	3.4032e-06	0.000205599
rs12621670	3.9536e-06	0.000964342
rs2160389	1.4552e-06	1.75669e-05
rs10170462	4.6282e-07	2.88014e-06
rs2716734	2.6577e-07	5.79873e-05
rs2716724	7.5373e-08	0.000113896
rs2540226	5.1603e-08	0.000337644
rs1986876	6.0413e-07	9.34202e-05
rs7597754	3.1266e-06	0.00106684
rs7559023	2.1753e-06	0.000575256
rs57091596	1.1422e-06	0.000400832
rs112362559	6.2612e-06	0.000583193
rs10207374	2.7696e-06	0.00040968
rs10199306	7.4586e-07	0.000397407
rs4952594	1.8234e-06	0.000469862
rs403630	3.0733e-06	0.000693446
rs10490261	5.3832e-08	0.00242186
rs11899009	5.0003e-06	0.00117669
rs17026994	1.3117e-05	0.00525548
rs10490373	6.047e-06	0.00329462
rs7602499	3.7699e-08	0.000273299
rs115687386	3.2079e-06	6.32827e-05
rs7565816	1.7629e-07	0.00211935
rs2888802	2.8917e-07	0.000752866
rs891270	4.8975e-07	8.05469e-05
rs67459735	3.245e-08	0.00153011
rs28608666	5.145e-07	0.0045033
rs11691161	1.3923e-06	0.00494716
rs6746139	6.9322e-07	0.000186256
rs13028702	3.0929e-07	0.000383697
rs10167265	1.601e-06	0.00222136
rs6544488	2.4103e-06	6.71532e-05
rs4632397	2.5661e-07	0.00113635
rs4613333	1.0291e-06	0.00256156
rs1986943	5.5511e-07	0.003417
rs2374342	6.6425e-06	0.00045072
rs6751325	1.1265e-06	0.00125212
rs11691937	3.1493e-07	0.000697207
rs17029056	1.6267e-06	0.000592604
rs2276697	1.542e-06	0.000351028
rs6737194	3.9301e-07	0.00122363
rs72975484	1.6121e-06	1.56549e-05
rs75568402	4.1422e-06	0.00093622
rs4952564	2.5591e-07	0.00785507
rs4952584	5.3479e-07	0.00080763
rs4952587	4.5071e-07	0.000169695
rs35771566	2.0426e-07	0.000822083
rs72794538	5.4236e-07	0.00110555
rs7560852	4.6547e-08	0.0014558
rs1866670	2.8111e-06	0.00329636
rs17038689	5.8552e-06	0.000619905
rs6736913	1.2708e-05	5.63661e-05
rs6728830	2.2354e-06	6.70238e-05
rs3755304	5.9569e-07	0.000159189
rs92303	7.5675e-07	0.000101321
rs146331933	0.00038664	0.000125294
rs6544549	5.8685e-07	2.01158e-05
rs112573323	1.4117e-06	0.00216616
rs111505384	2.4466e-06	0.000221274
rs12995560	1.5837e-06	7.48388e-05
rs6742318	7.6238e-06	0.000657432
rs13404066	2.7255e-07	0.00181356
rs2278583	6.8299e-07	2.49371e-05
rs2278585	6.1131e-07	1.14299e-05
rs2119015	2.5848e-07	0.000840263
rs2374443	9.89e-07	0.000808547
rs62143235	1.4416e-06	0.00064856
rs6750539	9.1911e-07	0.00293168
rs2165157	1.0979e-07	0.00302914
rs1347929	3.5939e-07	0.00165135
rs754868	2.103e-07	0.000741741
rs6735418	1.237e-06	0.00201047
rs7560093	4.2837e-06	0.000416721
rs7593137	2.8986e-06	0.00144563
rs10175942	2.2624e-07	0.000991578
rs11685806	3.8452e-06	2.92838e-05
rs72805838	2.9422e-06	0.000103762
rs921076	2.4988e-06	0.00101452
rs6718520	1.7132e-06	0.0016101
rs11894071	3.0141e-07	0.00160111
rs62135410	8.0454e-07	0.0026716
rs6710055	1.0049e-06	0.00149324
rs13407351	4.7644e-06	0.00137312
rs7557989	1.2264e-06	9.54595e-05
rs7591218	5.0884e-07	0.000267639
rs10203174	6.4582e-06	0.000303648
rs17334919	7.7603e-06	0.000100089
rs7576643	2.9292e-05	0.00402525
rs6753358	2.0389e-06	0.00129903
rs78070307	7.7475e-06	0.00168415
rs7587245	6.3374e-06	0.000748333
rs3828297	1.1872e-06	0.00278988
rs116468765	2.172e-06	0.0011235
rs17031368	1.3265e-06	0.000547239
rs17031488	2.8643e-05	0.0028176
rs3749063	7.2267e-07	0.000101732
rs4299376	0.00042201	0.00727621
rs4245791	0.00057015	0.00629264
rs2955280	3.1485e-08	0.000375996
rs17424482	3.746e-07	0.00025963
rs6759659	1.0031e-07	0.000800508
rs62137126	1.1883e-06	0.0019186
rs75120545	3.7148e-06	0.00162173
rs9284745	4.7602e-06	0.00062527
rs62135521	2.0591e-06	0.00189986
rs114971674	1.4955e-06	0.00102481
rs17425397	4.8304e-07	0.000405918
rs10174672	1.6421e-06	0.000159777
rs7593987	1.4564e-06	0.000496821
rs4953070	1.3168e-06	0.000153734
rs9752494	9.8623e-07	6.8587e-05
rs11676656	7.8711e-07	0.0015476
rs13004485	5.7411e-06	0.000125626
rs17607721	1.7509e-06	0.00263896
rs9309116	1.2811e-06	0.00138135
rs2603252	6.3937e-07	0.000477572
rs17032546	4.4736e-06	0.000354862
rs11894927	8.3829e-07	0.00228709
rs6544769	1.3587e-06	0.000294138
rs737448	1.5997e-06	0.000937382
rs565613	1.0521e-06	0.000746978
rs6748377	1.2871e-07	0.00203576
rs3738976	2.5516e-07	0.000426796
rs895632	1.0205e-06	0.00113449
rs10204281	4.5707e-07	0.00181518
rs163513	3.2705e-08	0.00044733
rs79368540	1.8188e-07	0.00195474
rs7584817	1.9172e-06	0.00182859
rs546698	9.9555e-07	0.000635784
rs12622589	1.7011e-06	0.000944482
rs767493	8.3642e-07	0.00137532
rs10179208	1.1159e-06	0.000271736
rs6729444	1.0885e-07	0.000920057
rs17032957	1.6017e-07	0.00031442
rs7568883	5.2077e-07	0.000874775
rs17033453	1.0533e-06	0.000592453
rs722929	1.8228e-05	0.00029195
rs1865685	1.5366e-06	0.000626691
rs938662	4.4858e-06	0.00118604
rs2344662	1.3303e-05	0.011737
rs667747	1.0353e-06	5.9801e-05
rs7596891	5.7804e-06	0.000227313
rs4953298	3.8757e-07	5.94989e-05
rs13423410	2.0074e-06	0.000508689
rs76760252	8.4635e-08	0.001469
rs3768734	4.0588e-06	0.00290934
rs3820729	5.4148e-06	0.000531009
rs281488	3.5551e-07	0.00359732
rs10209505	8.9888e-07	0.000456683
rs17034876	1.2709e-06	0.000336499
rs7597315	6.7641e-07	8.90431e-05
rs13394158	3.1911e-06	0.00012358
rs1867788	7.9354e-06	0.0010404
rs9973653	4.0444e-08	0.000462698
rs7606737	3.9037e-07	0.0018873
rs11689675	1.905e-06	0.00379108
rs12622818	1.2602e-05	0.000960374
rs13032473	5.1777e-08	5.54571e-05
rs115574807	1.2483e-06	0.000571061
rs6746695	0.00011761	0.000329429
rs6747288	8.8358e-07	0.000156708
rs4384837	5.1366e-07	0.00184482
rs17035272	1.6772e-07	0.00252504
rs188749997	4.0854e-05	0.000610548
rs17818399	4.6826e-07	0.000926631
rs2122715	1.607e-09	0.00101973
rs1563402	3.6825e-06	0.000519261
rs10514801	3.9088e-06	0.000469712
rs4952843	3.0186e-06	0.000454463
rs17772309	3.183e-07	0.0033156
rs1446496	5.2803e-06	0.00321792
rs6740539	1.322e-05	0.00055481
rs6756738	4.7018e-05	0.00188956
rs1348788	6.4186e-06	0.00375645
rs17773190	1.843e-07	0.00751883
rs17773492	3.6501e-07	0.000491378
rs1053952	1.6251e-07	0.000160507
rs145415357	2.3742e-06	8.13414e-05
rs6742192	6.8494e-06	0.00244447
rs17035808	2.4039e-06	0.000449236
rs6745913	3.0139e-06	0.000351804
rs8861	5.7697e-06	0.000556642
rs1446500	4.9647e-06	5.28964e-05
rs7593939	5.3552e-07	0.000245867
rs28379847	2.676e-06	0.000211679
rs17035931	1.8393e-06	0.000401817
rs17481182	2.6916e-07	0.00146065
rs75557526	4.6906e-06	0.00053354
rs76848229	1.8274e-07	0.000460575
rs6758667	1.5224e-06	0.000105507
rs13382303	8.0909e-07	0.0019999
rs815804	6.7907e-08	0.000458012
rs6718897	1.0733e-06	9.49342e-05
rs7598661	2.0261e-07	0.000827927
rs10191479	5.9567e-07	0.00120642
rs62138456	1.0388e-06	0.000266653
rs79411522	9.4836e-07	0.00107012
rs62139706	4.2863e-07	0.000410075
rs13019654	3.3596e-07	0.00179292
rs2303424	1.5385e-06	0.00224105
rs6744097	1.6821e-07	0.000168414
rs11125142	4.3504e-07	4.41598e-05
rs17568679	4.1551e-07	0.000497263
rs4521097	6.2798e-07	0.000398946
rs11902856	1.3536e-06	0.00329206
rs2098241	5.3783e-06	0.000162488
rs79195611	2.1877e-07	0.000859514
rs3136247	1.7312e-06	0.00114087
rs3136283	1.4559e-06	0.000657562
rs3136329	1.8904e-06	0.00201507
rs1800936	1.1088e-07	0.00196804
rs2710161	1.9657e-06	5.79064e-06
rs75518135	1.4113e-06	0.00247307
rs7588761	6.9479e-07	0.000148017
rs4552231	2.1482e-06	0.000649642
rs4324359	2.7004e-06	0.00274035
rs12621844	2.4285e-06	0.00355721
rs6750123	3.2332e-06	0.00021148
rs1876811	2.2071e-05	0.000240136
rs10153773	6.4382e-09	0.00168655
rs7577237	1.3635e-06	0.000467756
rs6718068	1.0473e-06	0.00014479
rs17397442	3.0343e-07	7.23492e-05
rs4316980	2.1252e-06	0.00112671
rs4371401	3.2411e-06	4.98958e-06
rs6725834	2.5713e-06	6.35317e-05
rs3792234	1.7909e-06	0.00188443
rs12469846	5.8607e-07	0.00115589
rs10432667	1.1691e-06	0.00133233
rs7584253	3.4498e-07	0.00374948
rs7562215	4.349e-06	0.000180085
rs6751138	3.9954e-06	0.000320503
rs17326656	2.2238e-06	0.000224904
rs10195116	4.0036e-06	0.0051727
rs7574712	1.2898e-07	0.00325093
rs10490123	7.9552e-06	0.00036957
rs6545078	1.6649e-06	6.74352e-06
rs6715107	3.7752e-07	0.000154153
rs6545083	2.0243e-06	0.000520904
rs1019277	9.7053e-07	0.000413675
rs6166	2.8718e-06	0.000457051
rs6165	3.4599e-06	0.000306399
rs17038496	3.675e-07	0.00327628
rs11900521	2.999e-07	0.00698833
rs7567970	2.6112e-06	0.000215999
rs113200152	9.0735e-07	0.000104503
rs72884163	1.1529e-06	0.00093552
rs17039508	1.5471e-06	0.00134717
rs11689893	4.3536e-06	0.00289205
rs896683	1.7324e-06	0.00575234
rs2602003	2.1855e-07	0.00105758
rs78196477	7.8299e-07	0.000558466
rs889841	3.6596e-07	0.00112771
rs17501068	1.8433e-06	0.00292795
rs3914729	1.1241e-06	0.00284514
rs2193417	2.7708e-07	0.000506559
rs115400749	8.3347e-08	0.000471407
rs10184263	1.7891e-06	0.00106281
rs1406428	1.8934e-06	0.000279665
rs11563147	9.5541e-06	0.000426004
rs13424553	5.1079e-06	0.00136056
rs1369678	3.6038e-08	0.00295286
rs17042508	1.5009e-06	0.00332121
rs12470133	5.0691e-06	0.000307942
rs60468351	2.1803e-06	0.00235787
rs13399394	1.2592e-06	0.00107479
rs2552331	3.0826e-07	0.00266542
rs13390149	7.7439e-07	0.00103712
rs1918079	8.4987e-08	0.00349673
rs12617959	1.6112e-06	0.000581001
rs76749682	8.3867e-06	0.0012209
rs146875796	6.2179e-06	0.000160653
rs17043122	5.7355e-07	0.000896234
rs6545295	8.3953e-06	0.00152089
rs11125440	1.489e-07	0.000994337
rs78716786	2.3355e-06	0.00212168
rs12373748	7.8362e-05	0.000239615
rs10496009	4.6196e-06	0.000311496
rs1376569	3.9978e-06	0.00141965
rs17043603	2.1987e-05	0.00267885
rs78199961	7.3727e-07	0.00169948
rs2884075	1.0447e-06	0.00453318
rs903230	1.2298e-06	0.000230289
rs6545350	1.9145e-06	0.00151942
rs7559951	1.9965e-06	0.00090148
rs13394939	8.0269e-07	0.000605316
rs12053563	8.1736e-07	1.46596e-05
rs2111856	9.0199e-06	9.89841e-05
rs13420159	1.3209e-06	1.63627e-05
rs17045069	3.1273e-08	0.00152279
rs2160930	4.0633e-07	0.00249805
rs10205469	5.7285e-07	1.01908e-05
rs12621635	4.1489e-07	0.000305514
rs10205590	1.5777e-07	0.000114801
rs2692533	4.9187e-07	1.53697e-05
rs2692534	8.2274e-07	9.2368e-05
rs6731217	1.368e-06	3.71537e-05
rs17189617	2.8123e-06	0.000308306
rs17189638	7.531e-07	0.000379433
rs6741891	1.7233e-06	0.000779095
rs1215156	1.1981e-06	0.000445318
rs843711	2.9807e-07	3.08108e-06
rs843704	5.8933e-07	8.06241e-06
rs863622	4.5363e-07	3.33099e-07
rs843626	1.8745e-07	4.55045e-06
rs1405832	1.4968e-06	0.000963003
rs2280718	1.5427e-06	0.000844372
rs4393791	8.3815e-07	0.00549534
rs5027315	1.4203e-06	0.00762205
rs11898505	5.3728e-07	0.00271379
rs13033535	1.967e-06	0.00172451
rs3796022	1.0917e-06	0.00271609
rs6729826	6.5807e-07	0.000989254
rs966003	6.6283e-08	0.000193221
rs168505	5.3217e-09	0.00107813
rs354211	7.4738e-07	0.0015569
rs2248749	3.7205e-07	0.000944293
rs12713280	2.4021e-06	0.00151633
rs10176018	1.7397e-06	0.0023491
rs2588510	2.354e-06	0.00195059
rs2588515	1.0233e-07	0.00208849
rs7584354	1.6688e-06	0.00171451
rs2968798	3.6881e-07	0.00610887
rs2972087	9.3454e-07	1.52559e-05
rs11681508	2.9663e-06	0.0020935
rs1444262	2.0928e-07	0.00654323
rs115201025	2.8441e-06	0.00154527
rs11692206	1.8416e-06	0.000986976
rs35183885	2.9646e-07	0.000236375
rs1056445	2.7728e-07	0.000181131
rs112271326	2.4026e-06	0.000672537
rs6718747	3.4772e-06	0.00024553
rs6746983	4.8084e-06	0.000179494
rs9784090	5.2819e-06	0.000358349
rs62163781	9.8653e-07	0.00199447
rs6745759	7.4561e-07	0.000360169
rs1454425	3.0652e-07	0.000650002
rs4671246	4.683e-08	0.000506407
rs7567744	2.9998e-06	0.00078825
rs74928805	1.9644e-06	0.00055973
rs10165864	6.5341e-07	0.00798895
rs13032503	3.1833e-07	0.00220401
rs1045910	3.2197e-06	0.000426159
rs782593	2.6849e-06	0.000151635
rs10195281	6.5287e-06	0.00105382
rs9309267	6.2439e-06	0.00136229
rs2586949	2.774e-06	7.5653e-05
rs13399762	6.5625e-06	0.000951517
rs782583	2.0026e-06	0.000105307
rs2627761	6.3585e-06	0.000327932
rs7572523	2.2947e-06	0.00193732
rs3791679	1.3e-07	0.000815594
rs11899888	3.1712e-07	0.00103398
rs77825827	5.5258e-07	4.93858e-05
rs12995908	4.7491e-07	0.000106807
rs6704991	2.2419e-06	0.00149556
rs1432561	1.0079e-06	0.000662
rs74938797	1.5538e-06	0.000233438
rs55805406	1.3147e-06	0.000245657
rs7601814	4.1058e-07	0.000300177
rs6545535	2.3096e-07	0.000281544
rs80064256	1.5316e-07	0.00134822
rs4672084	1.563e-06	0.000760338
rs6714394	9.906e-06	6.19879e-05
rs10176451	7.1377e-07	0.00235868
rs7589176	1.4188e-06	0.000274597
rs17190058	7.3536e-06	0.00263105
rs2869528	3.1109e-07	0.00135734
rs214045	3.6208e-07	0.000423835
rs6735003	4.9739e-06	0.00839462
rs75170869	3.509e-07	0.000694384
rs13427440	4.2528e-07	0.00230147
rs1996705	3.5393e-07	0.00205866
rs11896591	1.4051e-06	0.000129587
rs2195493	4.2597e-07	0.0011398
rs34078384	8.6045e-07	0.000899612
rs147016909	1.5671e-06	0.000304356
rs7592094	4.0804e-06	8.49137e-05
rs7423025	3.5785e-06	9.71106e-05
rs73941420	2.6744e-06	0.000178961
rs7603418	7.9498e-07	0.000572995
rs6749498	7.8582e-07	0.000387554
rs12621120	3.4748e-06	0.000634631
rs17049113	8.101e-07	6.0803e-05
rs2717068	1.6886e-07	0.000169676
rs17049262	1.1438e-07	0.000574496
rs1518395	4.0894e-07	0.000118164
rs17049417	1.6047e-06	4.59167e-05
rs76305302	8.5159e-07	9.33134e-05
rs2192689	2.5771e-06	0.000104209
rs12713378	2.5717e-05	0.000893651
rs17398913	1.9377e-09	1.12295e-05
rs72812393	1.3672e-06	0.000178853
rs17049508	1.9946e-06	0.000143831
rs13419157	4.0002e-06	0.000320627
rs75539574	1.3286e-05	0.000652648
rs183362846	2.8232e-06	0.00150012
rs12617233	4.0658e-07	0.000734257
rs17049905	1.0315e-06	0.000915953
rs10175975	1.0199e-06	0.00191339
rs12464824	1.0611e-06	0.000916587
rs10170742	7.2172e-07	0.000137426
rs12994597	9.0811e-07	0.00300235
rs6748990	1.0052e-06	6.15918e-05
rs2540089	5.0692e-07	0.00133218
rs2080167	4.5488e-06	0.000318757
rs6710390	8.406e-05	0.000352439
rs11125820	1.0319e-06	0.00478072
rs1544850	1.9958e-06	0.00114831
rs189435316	1.0364e-06	0.0020027
rs359250	8.1431e-08	0.00220656
rs968919	1.4423e-06	0.00049128
rs9309325	2.1359e-06	0.000540843
rs2540914	4.0474e-06	0.00263858
rs243079	3.8717e-07	0.0062471
rs243067	2.5062e-06	0.000713513
rs71541917	3.7523e-07	0.000997499
rs10189857	6.3405e-06	0.00545853
rs7599488	7.1133e-06	0.00421116
rs6706648	9.8607e-07	0.00158893
rs2556375	1.5807e-06	0.000143311
rs12328348	3.7295e-07	0.00151371
rs356986	1.985e-06	0.000222085
rs12474263	5.8701e-07	0.00623342
rs113740954	1.0148e-05	0.00169328
rs2420382	8.903e-07	0.000435215
rs934797	5.7578e-07	0.00293522
rs10198826	2.1849e-06	0.00204393
rs13388737	4.978e-07	0.0062439
rs34853810	7.9732e-06	0.000797203
rs10173062	5.3929e-08	0.000603056
rs1966705	1.3979e-08	0.000116326
rs7562375	2.9179e-06	9.91313e-05
rs7579240	1.2052e-06	7.79854e-05
rs113746525	1.1046e-06	0.000238361
rs17538113	1.515e-05	0.000174175
rs13034020	3.2774e-06	0.000103801
rs6545832	1.192e-06	0.000485313
rs1177206	1.3158e-06	0.000666133
rs842624	6.7365e-07	0.000665285
rs13019590	1.0578e-06	3.00436e-05
rs13031237	8.1436e-07	0.00252258
rs12713430	1.1394e-07	2.35634e-05
rs1053862	4.6741e-07	7.76317e-05
rs13003464	2.3079e-06	0.000312705
rs7608910	3.1144e-06	3.80164e-06
rs10181042	2.8509e-06	0.001087
rs2564114	3.0075e-06	0.00102955
rs1177269	8.1557e-07	0.00108002
rs7574718	7.933e-06	1.17831e-05
rs11498	7.2382e-07	0.000269251
rs34279970	8.6426e-07	0.000150612
rs1729652	8.7936e-07	0.000912869
rs148171047	1.0987e-07	0.000622763
rs35507645	9.0907e-07	0.00169464
rs79729531	2.3015e-06	0.00486975
rs746032	1.1225e-06	0.00441011
rs810354	6.6162e-07	0.00680601
rs17481482	4.1951e-05	0.000198099
rs4671400	1.8836e-06	0.00127351
rs2005285	4.2515e-07	0.00234838
rs189966208	4.3495e-06	0.000272795
rs1050567	4.4234e-06	0.000141301
rs11125883	8.9148e-06	0.00267837
rs72817414	5.0686e-06	0.000130935
rs1562308	5.1329e-07	2.32371e-05
rs6545883	3.5217e-07	5.02331e-05
rs778757	1.9309e-06	0.0024772
rs77261379	5.4194e-06	0.00161029
rs17010833	2.6507e-06	0.00197402
rs77143928	3.2648e-06	0.000949322
rs74936631	0.00026667	0.000948125
rs7560437	1.7469e-05	7.54724e-05
rs7608483	9.8638e-07	0.000764076
rs6715887	1.9693e-07	0.00123609
rs78895389	3.437e-07	0.000225423
rs13011809	1.8962e-06	0.000414333
rs11688210	2.1584e-06	9.91483e-05
rs11125896	2.7934e-08	0.000468994
rs7569315	2.2687e-06	0.00118932
rs190131909	7.8227e-07	0.00151024
rs11125901	2.6339e-07	0.000443963
rs12464738	4.7433e-07	0.000784678
rs66851446	1.2319e-07	0.00028773
rs13385940	1.7194e-06	0.000888288
rs1868582	1.6375e-06	0.00166797
rs116736857	1.8054e-06	0.000562422
rs1562747	5.7789e-08	0.00269408
rs72803365	7.9505e-06	3.25764e-05
rs7584792	2.8054e-06	0.000657235
rs116393845	1.3804e-06	0.000809673
rs4672495	1.4048e-07	0.000248015
rs10865331	5.1645e-07	0.000743814
rs10865332	4.2792e-07	9.55467e-05
rs72899532	1.2664e-06	0.000477276
rs4672510	1.4224e-05	0.00114778
rs11899341	1.5316e-06	0.000420763
rs4405742	1.852e-06	0.000491138
rs78408772	2.812e-06	0.000922909
rs10183370	6.4562e-07	0.000786811
rs77919287	8.6946e-08	0.00223833
rs13396048	2.9604e-06	0.00028899
rs6713096	4.1559e-07	4.53261e-05
rs11903221	2.6775e-06	3.84425e-05
rs17854454	2.176e-06	0.000289064
rs6545950	5.988e-07	9.29789e-05
rs17575198	5.3374e-06	0.000303444
rs6726083	1.8909e-08	1.40717e-05
rs901532	1.1535e-06	0.00111057
rs75204040	8.3042e-07	0.00239811
rs2049674	1.9105e-06	0.000913772
rs11901966	8.7558e-07	4.86836e-05
rs11125928	9.2141e-07	4.40708e-05
rs10192894	3.6179e-06	0.0061094
rs4671447	2.4943e-06	0.00439117
rs360800	7.721e-06	0.00662313
rs360801	1.3223e-05	0.00200598
rs34503992	5.5872e-06	0.00501974
rs2539990	1.0192e-05	0.00315956
rs17432615	1.0084e-07	7.51251e-05
rs6741258	3.6336e-06	0.000770614
rs113620077	5.8058e-07	0.00081956
rs75865434	1.0848e-06	0.00170806
rs17348207	8.3447e-08	0.000868793
rs964903	2.4885e-07	0.00270697
rs12472865	9.135e-07	0.00103253
rs1109027	9.2555e-07	0.00100426
rs4671522	5.431e-07	0.00156233
rs187801	4.9486e-07	0.00598968
rs185349890	1.0337e-06	0.00132582
rs116709621	1.0056e-06	0.00025736
rs17028099	7.9585e-06	0.00126805
rs6546024	8.1707e-07	0.000967253
rs116469196	1.6155e-06	0.000485626
rs10210482	1.6178e-05	5.753e-05
rs12713498	9.3264e-07	0.000147959
rs17753048	1.0817e-06	0.00116678
rs11673747	7.4951e-07	0.00051251
rs10496107	4.2373e-07	9.06267e-05
rs6717575	5.5074e-07	0.000930466
rs10496109	1.06e-05	0.00158815
rs6759372	1.7342e-06	0.00202549
rs11125993	5.0136e-07	0.00170407
rs4671556	1.5866e-06	0.00142363
rs2433383	4.8507e-06	0.00276795
rs13400235	6.3673e-06	0.000669251
rs2278183	1.4532e-06	0.000868326
rs79052301	5.0164e-06	0.000999005
rs35733207	1.3174e-06	0.00102394
rs12613961	3.2501e-07	0.00117766
rs872241	2.9285e-07	0.00167541
rs3770741	1.6005e-07	0.00387912
rs77632751	5.2568e-07	0.000456726
rs12465943	2.4781e-07	0.00106285
rs17028961	3.9731e-06	0.00127822
rs12463912	6.8795e-07	0.000503933
rs6731663	2.9965e-07	0.000327895
rs17700924	3.0538e-07	7.17072e-05
rs7566530	2.5924e-06	0.000965727
rs1206979	4.3432e-06	6.13868e-05
rs6546090	2.551e-06	0.00046646
rs6705972	1.3661e-06	0.000209472
rs12713522	3.1869e-07	0.000352227
rs2422276	1.0829e-07	0.0022338
rs6750065	2.1033e-07	0.000233542
rs7596561	6.0141e-08	3.00699e-05
rs6704589	5.2652e-06	0.000280327
rs74728238	6.7859e-07	0.000173994
rs62137339	7.1322e-08	0.000643672
rs6706514	1.6382e-06	0.00278725
rs4671615	9.1727e-09	0.00275455
rs6738590	3.9954e-06	0.00012954
rs741477	2.244e-06	0.000135578
rs62140174	3.8614e-06	0.00233065
rs759664	2.4876e-07	0.000355482
rs17029538	1.2421e-06	0.00129078
rs17029561	6.0617e-06	0.000385647
rs6761711	5.2645e-07	0.000192292
rs4313965	1.5911e-06	0.000395553
rs34296011	4.9755e-06	0.00157799
rs13012644	2.5107e-06	0.00190971
rs6751300	5.0014e-07	0.00285427
rs12999720	9.3771e-07	0.00345294
rs2017320	1.6613e-06	0.00111674
rs9677813	8.4985e-07	0.000726038
rs1541580	1.0974e-06	0.00281952
rs138843384	1.7051e-06	0.0018164
rs57702010	3.1327e-06	0.00127818
rs7559813	3.2257e-07	0.00598509
rs2249105	2.9436e-07	0.000768812
rs10187798	1.6548e-06	0.00016357
rs10185243	1.4352e-06	0.00191564
rs2422437	2.2255e-06	0.00101702
rs2422441	1.2877e-06	0.00296593
rs35271462	9.6201e-07	0.000256516
rs11681377	7.0411e-07	0.00316709
rs2024438	8.5085e-07	0.00353621
rs9309369	4.3603e-06	0.00944749
rs17038564	3.9679e-07	0.00326057
rs4671125	9.9443e-06	0.000262378
rs6727281	8.4759e-07	0.00147613
rs2860773	2.5546e-07	0.00041908
rs34479540	5.5692e-07	0.00172638
rs840962	7.7019e-07	6.38367e-05
rs72808048	4.5699e-07	0.00217072
rs11126040	1.8172e-08	0.00216726
rs182425080	2.8434e-05	0.000426173
rs17030511	3.628e-06	0.00054589
rs2860850	1.1174e-06	0.00327246
rs6546173	2.0104e-06	0.000753927
rs6709906	7.3084e-07	0.000435094
rs3815608	7.8657e-07	0.00134237
rs11692231	1.8204e-06	0.000977121
rs17481962	1.5916e-06	0.000438198
rs13383903	1.8223e-06	0.000644759
rs77929320	4.8557e-07	0.000969117
rs10190376	1.5564e-06	5.38893e-06
rs17559965	1.1239e-06	0.00108408
rs11684837	8.6643e-07	0.00189863
rs1878945	2.6507e-07	6.28062e-05
rs12470855	1.2347e-07	0.0018782
rs1401453	2.0704e-07	0.000228041
rs2946370	6.2897e-07	0.000652541
rs999091	2.4375e-06	0.000137998
rs17561165	7.451e-07	0.00114581
rs952203	1.3704e-06	0.000268349
rs111972619	8.8719e-06	5.15367e-05
rs74702681	1.5875e-05	0.000156483
rs950965	4.8016e-07	0.00113191
rs11883967	2.4865e-07	0.000908993
rs113851554	2.8789e-06	0.000124233
rs11693221	7.1618e-06	0.000103456
rs17680434	2.5786e-06	0.00405966
rs6748591	1.6539e-06	0.0123145
rs17680993	2.3911e-06	0.0118107
rs55872778	3.5489e-06	0.000706328
rs12464983	2.513e-06	0.00215836
rs1114117	1.0945e-06	0.000390461
rs17032590	8.1751e-07	0.000144537
rs1559603	1.5621e-06	5.77825e-05
rs13018626	1.2486e-06	2.31897e-05
rs1121247	3.1596e-07	0.000285244
rs1420366	1.627e-07	0.000503676
rs11674518	1.4591e-06	0.00403527
rs1420369	7.7393e-07	0.00342199
rs1420376	2.1e-07	0.000615824
rs1420360	1.5142e-06	0.000509623
rs34154326	3.2144e-07	0.00121197
rs12713590	3.827e-07	0.000132928
rs17590703	1.5762e-07	0.000786741
rs11897312	2.3184e-06	0.000597451
rs17033163	2.337e-06	0.000895008
rs2062204	1.7066e-06	0.000245625
rs10496146	1.9728e-06	0.0004607
rs9309397	3.1292e-07	0.000374695
rs17033428	3.5552e-07	0.00235413
rs962856	4.3841e-07	0.00120464
rs1486134	5.6057e-07	0.00101091
rs605980	9.5445e-07	1.64001e-05
rs17605887	5.3136e-07	0.000457113
rs2861643	2.6484e-08	7.16657e-05
rs2861709	9.6898e-07	0.000127351
rs35348857	1.2413e-06	0.000908411
rs7574976	2.0474e-07	0.000389434
rs17554002	3.9627e-07	0.00336303
rs17034835	5.519e-06	0.000538929
rs10439493	3.1758e-08	0.00523182
rs17034913	8.3386e-07	0.000539365
rs959538	6.4755e-07	0.000496892
rs6546355	1.7309e-06	0.0015163
rs4078978	5.4214e-06	4.20902e-05
rs2044693	4.7496e-07	2.64012e-06
rs6742014	7.3679e-07	5.124e-05
rs1137930	1.8046e-07	4.4276e-07
rs13003580	3.4167e-06	1.98865e-06
rs28694054	4.0154e-07	0.000229756
rs7572554	1.3229e-06	0.00109833
rs1822469	2.1542e-07	0.000383219
rs12468533	1.3978e-06	0.000819951
rs7569914	2.6081e-06	0.00149808
rs12994861	3.9592e-06	0.00273021
rs7592177	7.0708e-07	0.000536309
rs6746740	1.3967e-06	4.79595e-06
rs78467914	4.5888e-07	7.77554e-06
rs7602170	7.3462e-07	0.000663664
rs41520645	2.4848e-07	0.000209034
rs7587270	7.9448e-07	0.0004422
rs75041459	4.4298e-06	7.74002e-05
rs7570797	2.7971e-07	5.70674e-05
rs10178143	3.8573e-06	8.23178e-05
rs75292645	1.0725e-06	0.000362283
rs4854452	5.6651e-07	0.000135854
rs13386446	2.4224e-06	0.000477622
rs10182291	1.3435e-06	0.000119505
rs13388699	1.7746e-07	0.000267898
rs10194104	6.4695e-07	0.00111396
rs3792223	1.5597e-06	0.000391407
rs6727186	1.1991e-06	0.000216043
rs13021388	2.7647e-06	0.000687912
rs1128272	3.3015e-06	1.71952e-05
rs62133359	7.9884e-06	0.000172936
rs7599254	2.2558e-06	0.000347148
rs6546474	4.8035e-06	2.59573e-05
rs10865377	5.7088e-07	8.52898e-05
rs10179227	4.4643e-06	1.92496e-05
rs11687437	8.7849e-07	0.000737962
rs6732795	5.6102e-07	0.00564097
rs10189815	3.2807e-07	0.00630477
rs7422275	2.9677e-06	0.00124177
rs12466648	1.5939e-07	0.00151938
rs10221903	5.0651e-06	0.00119951
rs7565783	3.1613e-06	0.00169865
rs12612409	5.9159e-06	0.00199548
rs10496171	1.0323e-05	0.000232373
rs2168115	1.1955e-05	0.000835322
rs112410226	1.352e-06	0.000950199
rs10165883	4.1284e-06	7.66324e-05
rs143177050	4.6131e-07	1.08241e-05
rs11686934	3.3726e-06	0.00123437
rs7581977	2.9939e-06	0.00084127
rs72841107	5.312e-06	0.00094396
rs143510381	1.6707e-06	0.000654061
rs2861357	2.1234e-05	0.00454565
rs6546568	5.9103e-06	0.000411931
rs11545482	1.2488e-05	0.00121988
rs3732264	1.5714e-05	0.00173061
rs35641591	3.0738e-06	0.000496525
rs138321075	1.47e-06	0.000576144
rs7585767	1.0348e-06	0.000100102
rs7597199	1.0227e-06	6.83781e-05
rs4425101	5.928e-06	0.000188505
rs6751609	1.3412e-06	0.000123394
rs7585413	3.4722e-07	0.00115452
rs7568216	6.4112e-06	0.000223439
rs12624244	7.7177e-06	0.000363873
rs2305144	5.7205e-06	9.78401e-05
rs2706762	1.4212e-06	0.000260917
rs14234	2.0778e-06	0.000288603
rs17005494	4.3405e-06	0.000150234
rs13001282	5.5344e-07	0.000980664
rs1871239	1.6171e-06	0.00104445
rs1871241	1.6581e-06	0.000123532
rs13420455	3.6396e-06	0.00260422
rs12477771	2.1096e-06	0.000253535
rs930655	1.5764e-06	0.00746144
rs77116067	6.4024e-06	0.000978917
rs3771501	8.8635e-07	0.00169616
rs12624266	3.8108e-07	0.000877176
rs17040266	1.3262e-06	0.000814491
rs12619641	1.1324e-06	0.000430439
rs9309438	3.1005e-08	0.000355069
rs3755374	2.6965e-06	0.00263382
rs4852700	8.0519e-07	0.000439
rs2024455	1.0407e-05	0.000537327
rs13339803	7.5363e-07	0.00129031
rs7586340	4.7773e-07	0.000661849
rs722896	9.1534e-07	0.00055594
rs2075221	1.4433e-06	0.000350203
rs741326	2.3822e-06	2.93197e-06
rs11889897	1.0902e-05	1.22639e-06
rs112111458	3.9083e-07	1.06955e-06
rs12613134	3.6663e-06	1.97946e-05
rs79477489	4.199e-06	0.000159479
rs7556718	1.222e-06	0.00123443
rs75377263	1.6837e-06	0.00282783
rs17663700	4.2687e-07	0.00431387
rs2239484	1.5166e-06	0.000541874
rs1006049	1.9658e-07	0.00332778
rs17721027	7.1706e-07	0.000259714
rs10209944	1.4709e-06	0.00236658
rs4852738	1.4562e-06	0.000861592
rs6758435	6.8281e-07	0.00440193
rs7569452	7.5708e-06	0.00216613
rs7588413	1.3659e-06	0.000226515
rs80316825	2.0205e-06	0.00011893
rs2160783	3.7542e-06	0.00599107
rs77575917	2.9417e-06	0.000725651
rs6713	7.8355e-07	0.000825887
rs1558899	5.015e-06	0.000803331
rs4852246	6.4862e-07	0.000185724
rs6546671	1.1268e-06	0.00824041
rs76897624	4.2512e-06	0.000131445
rs10198989	8.2132e-07	0.000528119
rs357754	1.1018e-06	0.000874231
rs12998159	1.0958e-06	0.000133301
rs394785	7.1296e-08	0.000130891
rs13028024	4.4574e-07	9.77205e-05
rs12465017	3.1796e-06	0.00264823
rs7581030	1.0784e-05	0.000403086
rs3771371	2.2609e-05	8.3731e-06
rs57092473	3.1389e-05	0.000103123
rs6546695	8.4782e-07	3.49586e-05
rs4852814	7.321e-06	7.82223e-06
rs2900976	1.2366e-06	0.000171698
rs1459266	2.4245e-06	0.000133493
rs6740100	4.3685e-06	0.00138767
rs7575536	5.0305e-06	0.00174723
rs7583202	3.4975e-06	0.000234128
rs2241057	7.6722e-07	0.00183801
rs7557210	1.8426e-07	0.00910797
rs975366	4.4364e-08	0.000166951
rs1567230	2.2891e-05	4.51374e-06
rs1876491	3.7142e-05	1.65906e-05
rs1876487	1.6607e-06	4.52714e-05
rs7608304	1.7675e-06	0.00189858
rs115749085	4.3408e-06	0.00174778
rs12470805	2.0126e-06	0.000703907
rs73943014	5.6553e-07	0.000145751
rs57666506	1.1399e-06	6.67772e-05
rs56280862	2.8818e-07	3.4713e-05
rs2043101	2.3247e-06	0.00183609
rs2303904	7.5031e-07	0.000166738
rs11559241	3.7981e-06	0.000762849
rs1522928	2.4241e-06	0.000377557
rs6546816	2.1879e-06	0.000240591
rs59072247	1.2624e-06	0.000486002
rs6756987	4.3667e-06	9.18097e-05
rs2056486	3.7761e-06	0.000210128
rs11890811	2.7452e-06	0.000150967
rs13391258	7.1465e-06	0.000700285
rs13538	5.306e-06	0.000261369
rs13384756	6.2926e-06	0.000468336
rs6759452	9.3563e-06	0.00116543
rs74380817	5.303e-06	0.00115563
rs4852974	4.4892e-06	0.00025911
rs4514898	6.7813e-06	0.000327322
rs2567598	6.9249e-06	4.86337e-05
rs78398805	1.3842e-06	0.000585949
rs11890369	2.0623e-06	0.00029003
rs7581248	4.4431e-08	6.76763e-06
rs2462124	1.811e-07	0.000459544
rs831529	3.1461e-07	3.9671e-05
rs10169997	4.2915e-07	0.00079829
rs6714060	5.0024e-07	0.00021834
rs12988832	4.877e-06	6.86623e-06
rs28569001	1.8686e-07	0.0026131
rs6745776	2.4337e-06	0.000573892
rs3099824	1.1979e-06	0.000263412
rs4429500	9.5317e-08	0.00232552
rs828879	2.9005e-06	6.71683e-05
rs828888	1.5253e-07	0.000803147
rs828882	2.1629e-07	2.52802e-05
rs11126426	5.9123e-06	6.38937e-06
rs10177833	4.2688e-07	0.00216754
rs2109356	1.2959e-06	0.000846052
rs6546898	5.3549e-06	4.64198e-05
rs6723819	1.4922e-06	0.000409686
rs2421844	1.3864e-06	0.00160991
rs17721059	0.00012437	0.00130737
rs6718621	2.048e-06	0.00103969
rs13409093	2.3716e-07	0.000509379
rs3732293	2.7057e-06	0.000751193
rs71418733	3.1034e-06	0.00062041
rs2268417	1.3471e-06	0.00122866
rs79181168	2.953e-06	0.000497983
rs6707475	1.4765e-06	1.5624e-05
rs12621712	1.4035e-06	0.000925315
rs997564	6.5809e-06	8.29864e-05
rs3755448	8.7526e-07	0.000608803
rs6709863	5.6872e-07	0.000301073
rs10779958	3.9395e-09	0.000695824
rs7569357	7.8165e-06	0.000403417
rs13430658	7.5574e-06	0.000147925
rs363674	1.8513e-06	0.000868805
rs205651	4.0074e-07	5.6887e-05
rs363608	5.2719e-07	0.000459189
rs1500786	1.0357e-06	0.000754031
rs2021753	2.9572e-07	2.20699e-05
rs13027199	4.8595e-06	0.000457818
rs4853041	3.772e-06	0.000423673
rs4853051	4.5017e-06	0.00034888
rs78032834	1.1284e-06	0.000741495
rs3771770	8.4059e-07	0.00061711
rs923273	5.1622e-07	0.00184181
rs3821305	3.8057e-07	0.00133851
rs17010517	5.1309e-07	0.000351141
rs11884580	3.8535e-07	0.00350303
rs11897138	1.1678e-06	0.00116007
rs67065410	2.5823e-07	9.03461e-06
rs75535795	4.3062e-07	1.01697e-05
rs2287102	5.3686e-07	2.82965e-05
rs149472791	2.5014e-06	0.000526939
rs17010825	8.4599e-07	0.000422955
rs78026849	2.3114e-06	0.00128229
rs1477157	1.8276e-06	0.000529209
rs115177932	1.5239e-06	0.000651842
rs78728995	1.7797e-06	2.91102e-05
rs6744901	2.1904e-06	0.000498295
rs13031576	1.0214e-06	0.000668445
rs4853154	1.7653e-06	8.06764e-05
rs17011370	1.1131e-06	0.000200634
rs11685367	2.1538e-06	3.87667e-05
rs6746075	3.3774e-08	0.000203635
rs76580538	3.8393e-06	0.000786589
rs11126472	1.5034e-06	0.000412596
rs3962002	7.8359e-07	0.000240737
rs113060203	1.0679e-08	6.07652e-05
rs13391112	1.5701e-06	0.000317177
rs11675945	2.8543e-06	0.00205994
rs740270	1.0834e-06	0.00195751
rs875754	3.6496e-07	0.00119865
rs10182133	1.3695e-08	0.000326563
rs13414211	2.1225e-07	0.00078012
rs3771872	2.5836e-07	4.73224e-06
rs3771876	1.2553e-06	0.00249141
rs6547019	1.2155e-06	0.00115817
rs317285	1.4611e-06	0.0037296
rs11687064	1.7116e-06	0.000865579
rs10865419	1.0692e-06	0.0018791
rs1526620	2.6012e-07	0.00472561
rs10168327	2.9194e-06	8.66473e-05
rs72809043	4.6246e-07	0.00184593
rs1850914	6.1385e-08	0.000372551
rs10194128	1.5207e-06	0.00320287
rs10195937	1.7385e-06	0.00112597
rs6750979	3.5722e-07	0.00171193
rs7355718	1.8557e-05	3.59888e-05
rs7563917	2.3763e-07	0.00136664
rs67084826	2.4229e-06	0.00036531
rs11126623	4.1822e-07	0.000684886
rs140506356	2.1033e-05	0.00307571
rs6707409	2.0165e-06	0.00255577
rs2129495	8.0668e-07	0.001113
rs12615733	1.0176e-06	0.000318028
rs7606314	4.8959e-07	0.0013674
rs2060279	9.3746e-08	0.000279423
rs1527175	1.7877e-05	0.0013924
rs2033751	9.0645e-07	0.00152212
rs78893722	1.2409e-06	0.00275464
rs150908651	1.1432e-05	0.000276872
rs10200062	1.029e-05	0.000361728
rs2861610	3.995e-06	0.000210513
rs150047303	1.2768e-06	0.000558618
rs76482893	4.7022e-06	1.23009e-05
rs1239072	1.6476e-06	0.000722242
rs113592755	5.8273e-06	8.02375e-05
rs7567919	7.2804e-07	0.000118055
rs17015772	2.5332e-06	0.000251582
rs4853423	5.8667e-07	9.88296e-05
rs17015849	1.9806e-06	0.000117918
rs369967	4.646e-07	0.000183313
rs12998851	2.9042e-06	0.000564143
rs13004360	1.7971e-06	0.000468806
rs3820895	1.947e-06	8.23365e-05
rs2049269	1.5185e-06	7.07845e-05
rs2164323	1.7781e-06	0.000375337
rs2070707	2.4987e-06	0.000295908
rs13015743	3.3779e-07	0.000203414
rs6721752	1.6637e-06	0.00126355
rs17754357	3.8586e-06	0.00100987
rs17016473	5.8304e-06	0.00155283
rs114941684	7.587e-06	0.00039319
rs10496229	1.8951e-06	0.000520474
rs6741563	1.3682e-06	0.00183149
rs7599937	1.2795e-06	0.000675257
rs7557595	1.6961e-06	0.000712129
rs9309555	2.8939e-07	0.00280659
rs412079	2.6441e-06	0.000553106
rs11894424	2.5676e-06	1.93259e-05
rs216657	2.8107e-06	0.000357618
rs13416093	2.0017e-06	0.000104661
rs923751	2.3061e-06	0.000641863
rs923753	2.8577e-06	0.000863614
rs78454844	1.0073e-07	0.0014871
rs6547354	1.5809e-06	0.00372122
rs149935875	6.9725e-06	0.00214929
rs1052397	6.6951e-07	0.000236429
rs12476748	8.8082e-08	0.000723722
rs6754572	1.755e-06	0.000367677
rs12468720	2.8222e-07	0.00206447
rs4555368	2.3924e-06	0.00114451
rs6748179	2.8867e-06	0.00100439
rs2685206	1.531e-06	0.00135802
rs62149834	1.2037e-07	3.19785e-05
rs12614042	1.6887e-06	0.00185256
rs62152562	2.2268e-06	0.000283312
rs1430710	2.7721e-06	0.000416309
rs4637147	3.5281e-07	0.00130759
rs4393782	3.1063e-07	0.000787245
rs17021642	2.941e-06	0.000990442
rs148903937	7.3405e-06	7.01876e-05
rs7577253	1.1819e-06	0.00182076
rs4606959	2.4375e-06	0.00126442
rs2902383	2.5927e-06	0.00542122
rs76875692	2.3361e-07	0.000900457
rs11886368	1.3215e-06	0.000216412
rs6706314	5.6838e-06	0.00121117
rs7558379	1.8697e-06	0.00179172
rs974260	1.11e-06	0.00227023
rs17022483	3.3959e-06	0.00102484
rs7594284	3.4524e-06	0.00168924
rs114018479	7.643e-06	0.00520701
rs17022662	3.2943e-06	0.00279563
rs17022737	4.0802e-06	0.000294024
rs56208390	7.2724e-07	0.00052385
rs6547477	1.3513e-06	0.00064471
rs7561240	3.2067e-06	0.00165331
rs1366827	5.8267e-07	0.00673528
rs111735822	7.5802e-07	0.000188332
rs17380902	9.2637e-07	0.000320195
rs9309610	2.247e-06	0.000234185
rs13423886	2.6605e-06	0.000177895
rs4832348	1.6409e-06	0.00022119
rs7569405	4.5489e-07	0.000418487
rs4443012	2.6564e-06	4.43222e-05
rs4550682	9.366e-06	2.56589e-05
rs7561259	2.7547e-07	0.000423719
rs1031532	7.8886e-07	0.000340581
rs713374	1.3807e-06	0.00108163
rs78928018	2.9168e-05	0.000321228
rs17024868	1.0612e-06	0.00178701
rs12464420	2.1604e-06	0.00508509
rs1531046	3.0063e-06	0.00420163
rs11904045	6.334e-07	0.0012104
rs4831970	1.5589e-07	1.89153e-05
rs1037857	8.1335e-07	4.68245e-05
rs7575751	3.4154e-07	0.000154436
rs17759625	5.6981e-07	2.13603e-07
rs6752065	1.474e-06	0.00517928
rs1192376	1.4462e-06	0.00198333
rs754273	1.2037e-06	5.22751e-06
rs61744273	3.1127e-06	0.00103822
rs74389143	4.8561e-06	3.61365e-05
rs12469611	4.1339e-06	7.19535e-05
rs9309619	2.2613e-06	0.00103569
rs17025737	6.4573e-07	4.82889e-05
rs13416462	2.1776e-07	0.000491611
rs17761730	2.1746e-06	0.000318422
rs2702032	7.2117e-07	0.000971822
rs11890007	8.1017e-07	0.000411034
rs2583556	3.2328e-07	0.00226098
rs79402360	3.1844e-06	0.000138967
rs13394583	4.8746e-06	7.10072e-05
rs4832148	3.7197e-07	0.00224825
rs72934610	1.6051e-06	0.00267862
rs11904105	2.0867e-06	0.00806999
rs6737773	1.5164e-06	0.00253772
rs4599108	2.2802e-07	0.000780259
rs1061782	1.3095e-08	0.000918345
rs10460587	2.6599e-07	1.68015e-05
rs3923229	7.6706e-07	0.000301159
rs3770099	2.6777e-06	0.000128771
rs57959843	1.9581e-06	0.00303783
rs7340340	1.2429e-06	0.000466687
rs955592	1.5853e-06	0.000238112
rs1135604	1.6907e-06	0.00041165
rs11684231	7.9169e-07	0.00072992
rs11682055	1.8244e-06	0.00201493
rs17275209	1.3478e-06	2.05889e-05
rs7589663	3.3485e-06	0.00486434
rs6547618	1.2365e-06	0.00424742
rs2292655	3.0757e-06	0.00138753
rs11682343	5.3364e-06	0.00212823
rs17026335	3.197e-06	0.0045147
rs4832176	1.091e-06	0.000168271
rs6716108	6.4457e-09	0.000640903
rs960066	4.8439e-06	0.00165683
rs6714421	2.7457e-07	0.000928555
rs143120694	3.7355e-07	0.000850342
rs2166529	4.528e-05	0.0042972
rs2886722	2.7053e-05	0.00529282
rs6705971	0.00093285	0.00702051
rs2028900	0.00013661	0.00218177
rs12714145	6.8364e-05	0.00541554
rs10198569	8.3667e-05	0.00436279
rs1009	0.00015805	0.00478573
rs1561198	0.00019059	0.00518017
rs14242	9.6948e-06	0.000771602
rs1562322	8.9138e-06	2.73532e-08
rs2232750	1.2578e-05	1.03193e-07
rs56367745	7.6187e-08	0.00104823
rs6743051	1.0276e-05	0.00127286
rs12463933	3.8974e-06	0.0014474
rs3821020	1.0948e-05	0.000235241
rs3024798	1.7057e-06	0.000236708
rs6547631	5.2181e-07	4.529e-05
rs17430897	5.7773e-07	0.00098951
rs17026540	1.0763e-06	0.000676565
rs11127	6.7011e-07	0.000105921
rs7583990	1.5981e-06	0.000200353
rs6743301	4.4936e-06	0.000360618
rs6750921	4.1714e-06	0.00160724
rs56309153	2.7956e-07	7.13768e-05
rs1055770	2.8242e-06	0.00530468
rs11684014	6.801e-07	0.00129879
rs17509413	5.2816e-07	0.000229032
rs1518987	5.5058e-08	0.00633633
rs17431365	5.8679e-07	0.00442273
rs2366946	2.6666e-08	0.00439711
rs17026666	8.2543e-06	0.00117614
rs17026729	8.3117e-06	0.000530672
rs139452702	1.9925e-06	0.000861985
rs1878898	8.433e-08	0.000777297
rs4832219	5.21e-07	0.00387991
rs2945825	4.8258e-07	9.45678e-06
rs311581	4.385e-06	4.18222e-07
rs2241434	3.7017e-06	0.000245792
rs10174095	2.5799e-05	0.000113605
rs10187875	2.6657e-06	8.38683e-05
rs10901	2.8396e-07	0.000846601
rs6715528	1.4529e-06	5.34885e-06
rs12471787	8.2564e-07	9.25213e-05
rs12714182	1.1007e-06	0.000137225
rs17027163	7.2342e-06	0.00101206
rs78759214	6.2986e-08	0.000894292
rs2030259	3.6175e-06	6.14539e-05
rs17027263	5.7831e-09	0.00021576
rs2276624	2.0184e-07	0.000625699
rs12714199	1.0988e-05	0.00293877
rs11127047	1.3442e-05	0.000105642
rs112801198	2.2961e-07	0.00034036
rs308911	2.2812e-06	0.000693864
rs4402760	1.5876e-06	0.000434493
rs1049457	3.4735e-07	7.11036e-06
rs2944254	1.5586e-06	0.00155388
rs12477946	3.2946e-06	0.00120123
rs4514875	7.6763e-07	0.00167495
rs11692917	3.2984e-06	0.00123595
rs12479176	7.2284e-07	2.04232e-05
rs12714206	1.1899e-07	0.000309708
rs6735537	1.5257e-06	0.000677878
rs4972164	1.2867e-06	3.38782e-05
rs4972169	7.2462e-07	0.000300745
rs13027954	2.2474e-07	0.000272005
rs2099824	1.3007e-06	0.000638384
rs7591823	1.5494e-06	0.00093726
rs1545223	1.0381e-07	0.00035914
rs2919872	8.3132e-07	7.68624e-06
rs12464660	2.3825e-06	0.000161898
rs10210295	2.2023e-06	0.00243707
rs35205948	1.3809e-06	0.00349005
rs2139099	3.0876e-06	0.000303404
rs6547770	5.7489e-06	4.33466e-05
rs6750741	5.0051e-06	0.000316537
rs79273678	3.4152e-06	0.000992849
rs1713941	1.8007e-05	0.000762245
rs6709238	1.039e-06	2.46852e-05
rs79815577	9.5728e-07	0.000724779
rs3098431	2.7161e-08	0.000648958
rs114683400	6.3221e-07	0.00163856
rs6761264	6.3372e-08	0.000283783
rs72929232	1.2416e-06	0.00128852
rs2364560	1.5222e-06	0.000581811
rs6722564	2.2384e-06	0.000101831
rs6744641	7.4023e-07	0.00391051
rs62159767	0.00010891	2.65718e-06
rs78667449	6.054e-07	2.76739e-06
rs4972217	6.5835e-06	6.78408e-05
rs4972219	6.0014e-06	2.05073e-05
rs11681299	3.57e-07	0.000825533
rs9309647	3.1771e-06	0.000706427
rs335124	1.2952e-06	0.00042068
rs2012201	1.1339e-06	0.00327178
rs17838437	1.686e-06	0.000961963
rs146133332	2.9363e-06	0.00306923
rs72848933	2.4687e-06	5.35255e-05
rs112366135	3.2656e-05	0.00165162
rs72848981	1.0432e-05	0.00179324
rs2847840	2.0328e-07	0.000163236
rs859750	1.7003e-06	0.000166269
rs145711431	2.4532e-05	0.00113545
rs842173	1.4435e-06	0.000140402
rs1830717	2.2442e-06	0.000137388
rs115478845	2.4019e-05	0.000534463
rs10202262	1.1593e-05	0.000893986
rs35737210	1.1127e-05	0.00302718
rs4854233	9.2337e-06	0.000381342
rs7605623	1.2748e-05	0.000527218
rs114044329	7.5459e-07	0.000213398
rs4854242	4.2018e-07	0.000570394
rs35803313	1.9752e-06	0.000641511
rs36045840	4.0928e-06	1.38814e-05
rs35391246	2.9141e-06	8.50957e-05
rs13007001	3.9992e-06	0.000101297
rs2320431	2.0392e-06	5.01758e-05
rs12468777	1.7866e-06	0.00124503
rs6577014	6.6685e-06	5.01632e-06
rs10183454	2.3353e-06	0.000405705
rs1424362	1.5557e-06	0.000204542
rs6745441	2.1112e-06	3.65342e-05
rs2008501	2.8085e-06	0.00128388
rs2193883	2.2631e-06	6.86775e-05
rs4907276	1.5729e-06	0.000171533
rs12717775	1.0335e-06	0.00541429
rs2579520	2.304e-07	0.00124879
rs1917890	2.7072e-07	0.00035263
rs2462776	9.1194e-07	0.00140524
rs2579516	1.7196e-06	0.000682792
rs2579552	2.5104e-07	0.000687439
rs3813662	1.5404e-06	8.26891e-05
rs749457	3.1468e-07	0.00311364
rs79380558	4.1873e-07	0.00134235
rs75674705	2.1801e-07	0.00206262
rs17119615	5.8618e-07	2.38806e-05
rs4907301	2.014e-07	0.000239313
rs2276649	1.6278e-06	0.000351279
rs4907310	1.8814e-06	0.000269833
rs4907232	6.3681e-07	0.000143642
rs2279105	2.0411e-06	0.00115408
rs1048675	1.964e-06	9.98555e-05
rs3731936	5.8511e-07	0.000196347
rs62153915	1.9035e-06	0.000420003
rs3731939	7.135e-06	0.000733953
rs1122238	7.6553e-07	0.00086943
rs4907236	7.4789e-07	0.000668522
rs4907237	1.2872e-06	0.000959779
rs4907238	1.2123e-06	0.000636829
rs2278563	1.3997e-06	0.00128664
rs6576973	2.0809e-07	0.00103343
rs11682934	1.1776e-06	0.000247968
rs11691670	1.1835e-06	0.00123504
rs6741277	9.6984e-07	0.0001371
rs12471390	1.6938e-06	0.000109611
rs13014679	1.031e-05	0.000109708
rs62156211	1.0817e-06	2.46044e-05
rs56913233	1.1073e-06	0.00131691
rs6746896	2.8164e-06	0.000100815
rs7608661	4.6544e-06	0.00119529
rs3731941	5.9454e-07	0.000103002
rs17119598	1.135e-06	0.000937325
rs71427097	2.0324e-06	0.000915766
rs114089901	8.9601e-07	0.000491861
rs13005320	7.0504e-07	0.00541341
rs6757675	5.3938e-08	0.00082992
rs7575796	8.9606e-07	0.00242939
rs4264593	7.1463e-07	0.000103827
rs3906948	2.3026e-07	0.00076483
rs2290127	3.938e-06	0.00030299
rs17695937	3.2566e-06	0.00207998
rs746004	3.553e-06	0.000860485
rs34502870	1.1189e-06	6.48362e-05
rs9308873	1.3192e-05	0.000107607
rs2871213	4.3675e-06	0.000411084
rs78289792	5.6745e-07	0.00172545
rs112780372	7.267e-07	0.000838759
rs141152945	1.5032e-06	0.000342414
rs2102270	9.1341e-07	5.53264e-05
rs17429278	1.4055e-06	0.000606437
rs3769754	1.6908e-06	0.000740719
rs6743554	5.1973e-06	0.000327096
rs2174354	1.0066e-06	0.000380719
rs6734569	9.6182e-07	5.15818e-05
rs115854126	1.8875e-05	0.000485524
rs191968961	7.7225e-07	9.97266e-08
rs2309434	1.844e-06	0.000354244
rs72825768	8.3623e-06	0.000940834
rs10196218	2.1281e-06	0.00024698
rs1877905	3.4307e-08	8.44627e-05
rs1567951	5.6533e-07	1.21204e-05
rs72827707	6.7228e-06	0.000786211
rs12622445	2.7446e-05	0.0014519
rs6711639	3.0328e-07	0.00223517
rs4851165	3.0851e-07	0.00102177
rs10181422	1.327e-08	0.00294786
rs13008050	2.4115e-06	0.00228257
rs12611907	4.71e-06	6.29615e-05
rs4850895	3.3245e-06	6.21958e-07
rs3791211	4.9858e-06	0.000501062
rs13404012	2.0915e-06	0.000262797
rs11123769	9.2086e-08	0.000345352
rs1882597	4.9367e-06	5.24525e-06
rs6722617	3.7104e-07	1.29513e-06
rs7589893	1.2201e-09	5.30709e-05
rs7558074	6.3806e-07	0.00238933
rs3087403	7.0735e-07	0.000115081
rs2309604	1.3107e-06	8.7159e-05
rs6707827	5.2338e-07	0.000183401
rs1376444	1.1085e-06	0.000619216
rs1901284	5.5726e-07	0.00131459
rs7580200	1.0871e-06	0.00160824
rs7566527	2.1016e-06	0.000692059
rs9653442	1.341e-06	0.000843684
rs13026143	3.54e-06	0.00238598
rs13397337	2.8058e-07	0.00541543
rs6732839	4.2039e-07	0.000458914
rs4851287	6.3385e-07	0.0037377
rs17023990	1.8952e-06	0.000386875
rs17024054	2.1998e-06	2.30755e-05
rs113941232	1.8084e-06	0.000529069
rs138762416	2.6305e-07	0.000306382
rs17024216	4.6082e-06	0.000773447
rs3828193	4.197e-06	0.00199026
rs4850933	3.9485e-06	0.000175151
rs13411940	6.7919e-06	3.79171e-05
rs6542953	1.9548e-06	0.000169955
rs6709376	1.4306e-06	3.72481e-05
rs111592052	4.4484e-07	1.91864e-05
rs6718243	4.679e-07	0.0001415
rs2176733	1.7982e-06	0.00144018
rs6747613	2.8463e-06	0.00128046
rs7595492	1.1491e-06	0.000600233
rs6705682	8.6453e-07	0.000487937
rs72827220	1.6521e-06	3.509e-05
rs11678350	2.7599e-06	0.000116338
rs4851346	2.641e-07	0.00268569
rs75972159	2.2995e-06	0.000792414
rs10209555	3.8403e-07	0.000477254
rs4850942	3.3186e-07	0.00306554
rs4851365	7.0833e-07	0.000273407
rs870321	1.1338e-06	0.000732864
rs13384306	4.065e-07	1.66283e-05
rs11901892	4.8094e-06	0.00031666
rs1567804	1.1834e-06	0.00390993
rs7577100	2.7881e-06	0.00151973
rs7573323	5.5215e-06	0.00102314
rs12712085	6.3036e-07	0.000351824
rs1542179	4.9712e-07	0.00967058
rs2278722	3.498e-06	0.00102002
rs1079259	2.1959e-06	0.00360769
rs13007048	2.9363e-07	0.00149211
rs6543023	2.9775e-06	0.000104313
rs6737919	3.6166e-07	0.00118914
rs116727380	4.8402e-07	0.000925242
rs68011315	2.2652e-06	0.0024049
rs2175968	2.6289e-06	0.00072943
rs148661738	0.00025929	0.000446392
rs290772	1.6349e-05	0.000872515
rs79716828	0.00030543	0.0010442
rs1509495	5.1246e-06	0.000153749
rs7575166	2.7577e-07	0.000261962
rs10186803	5.3785e-07	0.000142418
rs11674694	4.4288e-09	0.000176921
rs7597661	7.5534e-07	4.59815e-05
rs7574674	1.5451e-07	0.000617978
rs7565504	3.7284e-06	0.000558459
rs6715873	2.549e-07	0.000952856
rs4850992	4.5383e-08	6.58048e-05
rs6729857	3.0305e-07	0.00063509
rs2310175	1.9626e-06	0.000360644
rs2080312	9.2791e-07	0.000836177
rs951192	1.4389e-06	0.00216235
rs4851553	8.9548e-06	0.00782477
rs2302621	1.6217e-07	0.00551877
rs12712133	2.8968e-06	0.000508083
rs111695618	4.6107e-08	8.54599e-05
rs13019263	1.3753e-07	0.000880035
rs13431828	2.6366e-06	0.00029928
rs13022799	5.998e-07	0.00170924
rs11465572	6.1513e-07	0.00090181
rs3732124	2.0222e-07	0.000848146
rs78178597	2.5511e-06	0.000933665
rs885088	2.5998e-07	0.00160273
rs11694658	7.1679e-08	9.51769e-05
rs66566526	2.3298e-07	0.00149844
rs2310300	1.037e-07	0.000878043
rs2041756	1.1377e-07	0.000306251
rs11465702	1.1864e-06	0.000249762
rs1985329	1.7431e-07	0.000453215
rs6741230	2.5938e-06	0.00299796
rs11690532	3.7146e-07	0.00135223
rs6705385	2.8887e-06	0.00608035
rs990171	4.675e-08	0.00086345
rs4851614	3.3422e-07	0.00193126
rs17774619	2.512e-06	0.000488396
rs7585959	8.0792e-07	0.000759694
rs33993717	1.0513e-06	0.00163003
rs2732824	3.5386e-07	0.00145879
rs7604365	1.826e-07	0.000781877
rs2540277	4.163e-06	0.000213017
rs2732822	4.9422e-07	0.0001444
rs2540320	1.3862e-06	0.000878905
rs1473170	4.3789e-07	0.00278545
rs4380261	3.5418e-06	0.00100688
rs12477313	1.4405e-06	0.00294064
rs956966	5.6673e-07	0.00341361
rs7587833	3.2289e-07	0.00220433
rs41487545	1.0283e-05	0.00094911
rs72831773	1.0849e-06	0.00111805
rs12104734	9.9394e-07	0.00115423
rs10166815	1.0567e-06	0.00136044
rs41394549	6.662e-06	0.000959633
rs10172558	2.1807e-07	1.69781e-05
rs74794928	4.0503e-06	0.000993071
rs1901477	5.7706e-07	0.000980719
rs1451981	1.3362e-06	0.000590743
rs17028949	2.7286e-06	0.000175822
rs6723416	5.1375e-07	0.00140902
rs71415374	5.2016e-06	0.000798498
rs79866789	6.9665e-06	0.000272711
rs17343925	1.3802e-06	0.0022509
rs2570497	9.835e-07	0.00125056
rs3860446	3.2809e-07	0.000521037
rs6744009	9.4224e-06	2.79033e-05
rs4402784	1.4953e-06	0.000987199
rs10211434	3.5104e-06	0.000175923
rs10496382	1.549e-06	0.00191169
rs112850914	3.7293e-07	0.000926892
rs17029778	1.418e-06	0.000631631
rs79497113	5.022e-06	0.00031936
rs10179859	3.1154e-06	0.00034828
rs2139397	2.941e-07	0.00154524
rs2889323	1.1027e-06	0.00476904
rs1439670	3.895e-06	0.000139055
rs77291749	7.5713e-06	0.000671361
rs3791351	1.6648e-06	0.000537011
rs17624303	7.0393e-07	0.000843131
rs78391301	2.2067e-06	6.97021e-05
rs11890918	2.204e-06	0.00122416
rs11123998	3.3513e-07	0.00158595
rs12479172	1.88e-07	0.000105045
rs10177599	4.3479e-07	0.000226569
rs17030065	1.3169e-06	0.00143252
rs1992287	3.6768e-07	0.000412439
rs1400893	8.3296e-07	0.000107899
rs6751519	3.6356e-07	0.000276793
rs17679248	2.6519e-06	0.00023848
rs11899487	3.6264e-06	0.000505025
rs12615966	1.4391e-06	0.000778676
rs17629548	6.1158e-07	0.000379688
rs441792	5.8155e-07	0.000579702
rs13393521	1.9215e-06	0.000177625
rs10201472	2.241e-06	0.00135215
rs732278	1.2133e-06	0.00160356
rs6725560	1.888e-06	0.00052811
rs7560023	1.9566e-06	0.000148556
rs6758693	2.8679e-06	0.00202826
rs17632157	5.1557e-06	6.85116e-06
rs79588884	1.1329e-06	8.44192e-05
rs1367176	1.5374e-06	0.000171611
rs11538197	6.1772e-07	1.15561e-06
rs2217420	1.2861e-06	9.06754e-05
rs72939445	1.4726e-06	0.000163578
rs7355535	9.3117e-07	0.000117915
rs17030663	5.569e-07	1.1818e-05
rs7596449	1.8125e-06	1.40047e-05
rs2438086	1.2536e-06	0.00104516
rs2576734	3.4732e-07	0.00113504
rs17636747	1.7036e-06	8.58743e-05
rs17030722	1.0101e-07	0.000633198
rs75831903	2.9301e-06	0.0148017
rs17638586	5.0316e-06	0.000420895
rs4851758	2.7676e-06	0.00036781
rs880427	6.2982e-07	0.000854911
rs28545614	1.0191e-06	0.00958428
rs10190186	9.7561e-07	0.00982971
rs12712206	7.7533e-07	0.000206631
rs11691434	1.7777e-06	0.00253888
rs2048982	1.1665e-06	0.000202058
rs1401208	2.7343e-06	0.00100998
rs11687998	2.191e-06	0.000184845
rs10198057	2.594e-06	0.000414426
rs1897169	2.3303e-06	0.00135948
rs4851867	9.7549e-07	7.17999e-05
rs3769504	4.5457e-08	5.59758e-05
rs3769502	4.7197e-07	0.00016171
rs76977368	1.1996e-06	0.000801017
rs3769487	3.7242e-06	0.00223154
rs12617249	2.3108e-08	0.00461367
rs12712231	5.5656e-07	0.00634261
rs17032053	9.4117e-07	0.000312119
rs2553071	5.0977e-06	6.47428e-05
rs1111512	1.4875e-06	0.00043042
rs58290033	9.205e-08	0.00241555
rs115376030	1.5811e-06	0.00164406
rs34987337	2.4367e-06	0.00281181
rs1050842	7.4767e-07	1.63554e-06
rs10514793	1.4487e-06	5.87398e-05
rs11682222	1.16e-07	0.00104515
rs17032647	5.1877e-07	0.000107987
rs13006272	1.2584e-07	0.00016589
rs17032699	6.5516e-07	0.00465893
rs4325750	1.1734e-07	0.00346707
rs11124102	1.1333e-06	0.00231296
rs12996465	1.9187e-06	0.00295717
rs2078078	2.6407e-07	0.000943879
rs7574569	2.2529e-07	0.00107215
rs72933123	2.1964e-06	0.000313146
rs4676020	8.616e-06	0.00024788
rs77294548	2.2871e-07	0.000977573
rs11685519	6.7695e-08	0.00014955
rs11686987	1.3121e-06	0.000391967
rs4455150	1.5542e-06	2.50062e-05
rs62154043	4.1549e-07	9.93907e-05
rs150967676	4.5825e-06	0.0005085
rs77775673	1.5125e-06	0.000611923
rs7570818	1.5796e-06	0.00270185
rs113282252	7.763e-06	0.000134087
rs112976035	7.3069e-06	0.000265045
rs6543447	9.6155e-07	0.00145984
rs34368675	4.2551e-06	0.00116161
rs66485668	4.9008e-07	2.79844e-06
rs2012505	9.6033e-07	0.000381201
rs55741708	8.0726e-06	4.03875e-05
rs6724752	4.6557e-08	7.69133e-05
rs1034816	1.5733e-06	0.00488112
rs12621787	1.222e-06	0.00315008
rs12477245	6.258e-06	0.00454126
rs4676311	4.1612e-06	0.00182011
rs11680210	1.2595e-07	0.00122706
rs6761740	7.7853e-06	0.00111489
rs17720430	2.7788e-07	0.00112953
rs3815848	3.1847e-06	0.00172189
rs1516200	1.9044e-06	0.0006663
rs328024	1.3767e-06	5.62247e-05
rs76428252	1.2834e-06	0.00187126
rs13021147	4.0264e-07	0.000786876
rs17036075	3.4402e-06	0.000174039
rs4676168	3.3979e-07	0.000321588
rs4676169	4.4063e-06	0.000287647
rs7600577	8.4711e-07	0.00363397
rs7574949	2.9752e-06	0.0012431
rs10173872	1.5088e-07	0.00120167
rs1385952	3.8675e-06	0.00237222
rs11689552	1.0287e-06	0.000279542
rs1718024	9.3306e-07	3.16746e-05
rs4141935	3.562e-06	0.00108174
rs114842254	2.0906e-06	0.000269746
rs921656	9.5816e-07	2.56189e-05
rs921659	9.9318e-07	0.000216704
rs1116927	7.1899e-07	0.00014366
rs17821546	3.4971e-06	0.00013332
rs1402465	1.9563e-06	0.000252388
rs5008103	1.3583e-06	0.000689488
rs17190813	3.8229e-06	7.45371e-05
rs114627174	6.7885e-06	5.30704e-05
rs10203795	8.4358e-08	0.000146832
rs2718755	1.0954e-06	0.00113679
rs12618349	7.6878e-07	0.00177005
rs10188434	1.0995e-06	0.000120711
rs11887708	1.6866e-06	0.00117329
rs11675104	6.0168e-07	0.0021401
rs142310965	4.3167e-07	0.00044538
rs116637277	5.6672e-07	0.000541726
rs116421578	6.2316e-06	0.000339234
rs10195050	6.8855e-07	0.000142792
rs3827760	2.2797e-05	0.000286432
rs4676049	1.7774e-06	0.0022826
rs35974095	3.8676e-06	0.000247476
rs12476514	5.8807e-06	0.00549435
rs3749060	3.5604e-06	0.00216853
rs17035252	1.9062e-06	0.000496952
rs6748434	2.0709e-06	0.00420051
rs13033717	1.6175e-06	0.00336666
rs57942764	1.5246e-06	3.28365e-05
rs117406635	5.096e-06	4.43493e-05
rs9751995	4.9916e-06	0.000775753
rs116031255	2.277e-06	6.88734e-05
rs10496431	3.8754e-06	0.000788807
rs56402128	2.7268e-07	3.89109e-05
rs28369323	1.1883e-07	6.32413e-06
rs2043462	1.6344e-07	0.000613636
rs7568492	1.1995e-06	0.000317168
rs78171224	3.1562e-06	0.00240035
rs79730026	2.2719e-06	0.000725283
rs7568045	1.3383e-08	0.000558706
rs13401439	2.3063e-06	0.000252018
rs13412567	3.6648e-06	0.000193072
rs2118828	9.6798e-07	2.02818e-05
rs72826888	5.2404e-07	9.44772e-05
rs1588327	2.6743e-06	1.39602e-05
rs11898910	4.6736e-06	0.000731885
rs10171646	3.5996e-06	0.000883728
rs13419537	1.8622e-07	0.00185118
rs13410685	1.2341e-06	0.000969602
rs10204694	6.0139e-07	0.000768436
rs6752335	1.0679e-06	0.000337147
rs4549098	8.074e-07	0.00156859
rs2670632	1.408e-07	0.0019453
rs4849120	4.855e-07	0.00101781
rs10167918	1.4172e-06	0.00218842
rs1017866	2.0418e-06	6.75253e-05
rs17483466	2.4558e-06	0.00290793
rs7559055	4.4557e-07	0.00266906
rs1837369	2.1608e-06	0.000491138
rs72836344	2.1907e-06	0.00345717
rs686952	8.03e-06	0.00258728
rs6708784	1.9749e-06	0.00462794
rs72837826	2.1041e-06	0.000776662
rs604126	5.8674e-06	0.000106091
rs11693078	4.3382e-06	0.000338927
rs10864954	2.4984e-06	0.00329112
rs76558138	1.0579e-06	0.0015359
rs73956806	1.5872e-06	0.000735402
rs1900710	1.261e-06	0.00077724
rs1463118	6.08e-07	0.00161023
rs6731210	1.5605e-06	5.98655e-05
rs112385344	9.0353e-06	0.00112776
rs3109453	3.1487e-06	1.6027e-05
rs13006364	1.1901e-07	0.000826753
rs4848100	1.5057e-07	0.000170154
rs17776994	8.7198e-06	0.000507865
rs17777313	2.8615e-06	0.000221383
rs3849312	9.8888e-07	0.000724576
rs7605443	3.7698e-07	0.00113516
rs17040773	3.2866e-08	0.00171272
rs2948019	3.6521e-07	0.000260752
rs78676279	5.9137e-07	0.000179841
rs10197222	1.036e-06	0.000834095
rs12233011	6.058e-07	0.00259103
rs72823496	1.0283e-06	0.00165569
rs79412926	6.2148e-06	0.00166367
rs11674883	6.6913e-06	0.0032547
rs2230515	4.2554e-07	0.00013725
rs6748256	1.8808e-06	0.00463724
rs10175143	7.229e-07	8.26346e-05
rs6753209	1.1012e-07	0.000118596
rs78127689	4.463e-06	0.000615788
rs10200201	1.0024e-06	0.00148951
rs10183121	1.7492e-07	0.00380879
rs11691431	7.9728e-07	0.000946329
rs11695974	1.6341e-06	0.000313701
rs6542047	1.5408e-07	0.0019895
rs10169159	1.7919e-06	0.00025792
rs10203843	8.547e-07	0.000258762
rs13031326	2.9741e-06	8.4757e-05
rs4630773	2.5228e-07	0.000161436
rs11890681	4.3787e-07	0.000808679
rs7581524	5.2417e-07	0.000245371
rs7559710	1.7982e-06	0.000252745
rs12464895	2.5916e-06	0.000638054
rs1545133	2.8522e-06	0.000105955
rs58129446	2.1639e-06	0.00018277
rs34770506	1.5039e-06	0.00451416
rs719668	3.2379e-07	0.000128109
rs719667	1.6568e-07	9.92661e-05
rs12989407	1.177e-07	0.00688153
rs17587029	1.5343e-06	0.00254809
rs4849086	1.8733e-07	0.000592917
rs4848286	2.2343e-07	1.84215e-05
rs17042276	1.2267e-06	0.000421205
rs3811040	1.6467e-06	0.000224224
rs116769405	5.928e-06	0.000195491
rs3783557	2.8016e-06	0.00820188
rs17598291	6.0961e-07	0.00554312
rs1143633	7.023e-07	0.00324225
rs3917356	8.7115e-08	0.00886905
rs16944	1.676e-06	0.00584966
rs4849126	9.7032e-07	0.00011656
rs13009179	3.1681e-06	1.35522e-05
rs4447608	1.5139e-08	0.000906555
rs4619621	2.7638e-06	3.02319e-05
rs6542102	5.1113e-07	0.000244441
rs17042517	4.9411e-07	0.00141868
rs3811047	6.5645e-07	0.0021728
rs2723196	6.6325e-08	1.35802e-05
rs12467847	3.6214e-07	0.00147202
rs879711	1.0108e-06	0.000506472
rs11689250	2.5986e-08	1.97851e-05
rs11695148	7.3838e-08	0.000543555
rs1584216	3.8901e-08	0.00175609
rs1374284	5.0982e-07	0.000555281
rs2305152	2.1046e-07	0.00170646
rs3768769	2.3007e-06	0.00470489
rs1374280	5.1372e-08	0.00133312
rs11123158	1.5096e-06	0.000447882
rs3180235	8.5002e-07	0.000953408
rs2515406	4.6952e-06	0.00142342
rs11898158	9.8046e-07	0.000147469
rs11677088	3.6745e-05	0.00165208
rs10181720	1.1467e-05	0.00136308
rs10169599	1.0535e-05	0.000843367
rs6734238	6.8135e-06	0.000222335
rs11123161	2.8758e-06	8.42764e-05
rs11896207	2.1253e-05	0.00106461
rs9973741	3.2297e-06	0.000160396
rs7580634	2.8643e-06	0.00153266
rs1688072	1.4485e-05	0.00184979
rs423904	3.8776e-07	8.29792e-05
rs408392	3.8461e-07	0.00132354
rs315957	1.2527e-06	0.00126016
rs315956	7.0916e-07	0.000212339
rs10864910	5.4079e-06	0.00176765
rs3762494	6.6006e-07	0.00182139
rs17043077	1.6529e-06	1.77346e-05
rs11123169	5.306e-06	0.000116091
rs752590	4.242e-06	0.00376436
rs4849176	3.8898e-06	9.38529e-05
rs2863242	6.2832e-07	0.00103674
rs7589901	1.0816e-06	0.000927504
rs1110839	2.7073e-06	0.00165323
rs1964463	6.103e-07	0.000530623
rs1823125	9.1783e-07	0.00014214
rs4849236	6.3236e-07	0.00012888
rs3982819	2.8287e-07	0.000550402
rs10174451	1.3274e-06	0.00327615
rs2921879	5.9789e-07	0.000622968
rs1964835	1.4305e-06	0.00130975
rs3982465	1.3462e-06	0.00096672
rs11123202	5.1977e-07	0.000947674
rs11123203	4.5775e-07	0.00133072
rs6542170	1.3133e-06	0.00353591
rs11898902	2.3176e-06	0.00119637
rs1044836	1.3486e-06	0.00123422
rs2166965	9.5324e-07	0.00379973
rs17632109	4.6225e-06	0.000887176
rs4321376	5.6311e-07	0.000561116
rs11883517	7.0257e-06	0.00130218
rs11123212	2.3702e-07	0.00423104
rs9941605	4.1153e-06	0.000896101
rs11123214	1.2951e-06	0.00320092
rs11684387	9.2303e-08	0.00281232
rs3791742	2.4968e-06	0.000535836
rs35680405	2.2484e-06	0.000793256
rs10496455	2.1786e-06	0.00129656
rs13023671	4.9146e-06	0.00234811
rs202436	4.2004e-06	0.000314595
rs276829	4.2069e-06	0.000226671
rs276833	3.8578e-06	0.00191641
rs1820973	2.4789e-06	0.000745579
rs57662086	9.8447e-07	0.000509626
rs17708051	4.3787e-06	0.000166003
rs3115347	1.4986e-06	0.00053585
rs7340228	2.0965e-07	0.000271307
rs12618741	7.811e-07	0.00106419
rs10173503	7.6173e-07	0.000145321
rs6542225	6.956e-07	0.000313118
rs7597658	3.3649e-08	0.00313977
rs13029654	2.3111e-07	0.00154071
rs11695064	3.5092e-09	0.000680672
rs11695180	1.8322e-07	5.62937e-05
rs4624391	8.509e-07	0.000536086
rs111888957	3.3613e-06	0.00152785
rs4308128	9.1232e-07	0.00140949
rs13384163	1.1691e-06	0.00128426
rs13418067	2.1582e-08	0.000301674
rs11123393	7.5031e-07	0.00468349
rs7602925	1.6994e-07	0.000251448
rs17732765	6.9699e-07	4.96561e-05
rs17732795	4.3997e-06	0.0011689
rs6715580	9.0094e-07	0.000412507
rs17046388	1.1796e-05	0.000506864
rs1595396	5.9666e-07	8.54635e-05
rs13420105	1.1173e-06	0.000454845
rs34960024	1.1506e-06	0.00450741
rs75333050	3.8003e-07	0.00126412
rs57966801	9.8348e-07	0.00198627
rs10515924	1.1427e-06	0.000263507
rs13416893	7.1701e-08	3.54043e-05
rs6737733	8.766e-08	1.94586e-05
rs10490632	1.5832e-06	9.94882e-05
rs1863041	2.0247e-06	3.09178e-07
rs2570204	6.5727e-07	4.792e-05
rs17509575	4.6804e-06	0.00505849
rs12711888	3.6227e-07	0.000221851
rs17569438	1.2234e-06	0.0035449
rs10490629	1.7361e-06	0.000163985
rs17512698	8.2819e-07	0.000621676
rs1547999	1.0376e-06	0.000274446
rs17586756	2.7944e-07	0.000922832
rs17047750	3.8013e-06	0.000412452
rs12991586	3.0897e-07	0.000391351
rs13028041	1.1019e-06	0.000999854
rs17528979	5.371e-06	0.00282708
rs3849331	1.5361e-06	0.00137479
rs7567463	3.8238e-07	0.000275969
rs1438852	2.4218e-07	0.00378574
rs79126103	8.5106e-06	0.00217148
rs3754855	9.0507e-08	0.0045239
rs62159870	2.8035e-07	0.00268951
rs11895387	8.5644e-07	0.00704831
rs11904650	2.8176e-06	0.00100657
rs6754877	1.7816e-06	0.000393291
rs1867751	1.074e-06	1.9485e-05
rs7564432	2.0551e-06	0.00122784
rs12464139	3.4811e-06	0.00102329
rs12990907	1.0438e-06	0.00150575
rs6742425	1.902e-05	2.25515e-05
rs4849773	3.3893e-06	0.00303198
rs12611554	1.2626e-06	0.00126679
rs3731607	1.0045e-06	0.000835901
rs11892833	2.0094e-06	0.00132682
rs2289945	1.7158e-06	0.00187114
rs116426656	5.2562e-06	0.00070065
rs12991226	1.1053e-05	0.00191718
rs11123523	3.4523e-07	9.7257e-05
rs17015815	7.3634e-07	0.000405773
rs17015965	2.2163e-06	0.000170464
rs2587699	1.0754e-06	0.000133858
rs13402447	3.6918e-07	0.000960554
rs2579608	2.8577e-06	0.000136289
rs2587684	1.2181e-06	0.000471599
rs17659633	1.0493e-06	0.000383269
rs1568540	1.6798e-06	7.45951e-05
rs10204796	1.2807e-06	2.46218e-05
rs922619	4.3871e-06	0.000761585
rs11680502	1.5444e-06	2.21251e-05
rs17661862	5.3584e-06	1.10817e-05
rs949530	4.8222e-08	2.49757e-05
rs11685222	3.201e-06	0.0011062
rs1470482	1.3514e-06	2.38762e-05
rs12622262	1.7879e-06	5.09701e-05
rs28930677	1.649e-06	0.00111185
rs140179699	1.2809e-06	0.000766032
rs11893187	3.4418e-07	0.000578231
rs6746250	1.8212e-07	0.00132575
rs11673874	2.8453e-07	0.00189146
rs4528762	1.2578e-06	0.000221159
rs114153232	4.4079e-07	0.00158331
rs6728617	2.0697e-06	0.00114463
rs59588712	7.3473e-07	0.00149003
rs11897635	2.6895e-06	0.00189647
rs111595856	3.6083e-07	0.00349412
rs13393184	2.1158e-06	0.000541461
rs6735848	2.3816e-06	0.000142158
rs7572399	5.6751e-07	0.000222328
rs2140778	2.6617e-07	0.000255755
rs12466825	7.2531e-07	3.05083e-06
rs11123556	8.1002e-07	1.7211e-05
rs17389324	1.1877e-07	0.00256629
rs11122800	2.7957e-08	0.00120925
rs6706968	5.4538e-07	2.42347e-05
rs11677557	6.2529e-07	0.000514493
rs9308614	1.2019e-06	0.000295923
rs10206072	5.9588e-07	2.60011e-05
rs58132852	2.2014e-06	0.000976106
rs10864859	1.6481e-06	2.42151e-05
rs1979165	3.9703e-06	5.28148e-05
rs4848111	2.1668e-06	0.000568971
rs55956872	1.3838e-06	0.000660273
rs4848640	1.2475e-06	0.000203089
rs4848126	4.051e-09	0.000701806
rs735370	3.0867e-07	0.000969573
rs56013374	1.779e-06	8.80457e-05
rs7600272	1.519e-06	0.000927741
rs2138814	1.2429e-07	7.35991e-05
rs7597111	5.7674e-08	0.000101429
rs10864869	1.1769e-06	0.000843291
rs10189866	5.9179e-07	0.00299098
rs6753743	2.2691e-06	0.000443881
rs11677172	9.1409e-07	3.57779e-05
rs7596689	6.0201e-06	0.00103666
rs74593207	3.4555e-05	8.59688e-05
rs2580365	7.2614e-06	3.413e-05
rs2580353	1.173e-06	0.000646533
rs113571834	6.9845e-06	0.000164784
rs78951314	5.8759e-06	0.000234603
rs150405817	1.511e-06	0.00178458
rs11122867	2.6531e-07	0.000608043
rs74369368	2.8548e-06	0.000478204
rs13029606	7.5588e-06	0.000266444
rs17039760	3.0705e-06	0.000328258
rs1545015	9.217e-07	0.00305525
rs72831258	2.6867e-06	0.000653769
rs10197160	1.549e-06	0.00142491
rs1344228	1.4045e-06	0.000472845
rs66606492	1.1688e-06	0.00138675
rs2707551	3.3975e-07	0.00129575
rs13020843	2.6547e-05	0.00987912
rs13008660	1.698e-06	0.00605013
rs58627721	1.6714e-06	0.00625205
rs3981253	5.709e-06	0.00271583
rs76549000	4.226e-06	0.000882139
rs1439131	3.8143e-06	0.00083502
rs17010934	1.322e-05	4.46722e-05
rs36036896	3.5518e-06	0.000605662
rs28667063	4.0681e-06	0.000682551
rs4848977	2.2945e-06	0.000481789
rs2421345	1.0824e-06	0.00218089
rs4848985	1.527e-08	0.00151347
rs4459741	2.8202e-07	0.00135312
rs10165470	9.3419e-07	0.000278236
rs2421680	5.105e-06	0.000359226
rs116819500	1.2381e-05	0.000862557
rs4536659	2.9557e-06	0.000330001
rs6720122	1.3379e-06	0.000324259
rs2421686	5.2923e-07	2.74128e-05
rs1531079	1.8154e-06	0.000665151
rs1378534	6.1664e-07	0.000810712
rs145437690	6.7607e-08	0.000574433
rs900883	2.318e-06	0.00195669
rs193332	2.4883e-07	0.0025051
rs360280	1.3634e-06	0.00358459
rs360322	8.7295e-07	0.00280195
rs6712439	5.2022e-07	0.00101062
rs72831529	1.2868e-06	0.00298611
rs3811541	7.1608e-07	0.000537545
rs4663038	5.7546e-06	0.0019256
rs28387148	1.2469e-06	0.000620319
rs10191577	8.606e-07	0.00211818
rs10928980	2.7516e-07	0.00044882
rs11893837	1.8956e-06	0.000173973
rs56414301	9.4604e-07	3.75725e-05
rs13393833	4.4504e-06	0.000589882
rs10496658	7.4429e-07	0.000229109
rs13400094	2.1216e-06	0.000588693
rs9287565	1.9505e-06	0.00212021
rs11899372	1.8311e-06	0.00442029
rs67920725	8.5995e-07	0.000163443
rs12476995	4.5616e-07	0.0010251
rs1060743	7.102e-07	0.00485767
rs17014873	2.4824e-06	0.00279782
rs17014923	5.584e-07	0.00686513
rs6751498	1.7033e-06	0.00397121
rs34779859	1.4123e-06	0.00139802
rs6733839	1.7594e-06	0.000533326
rs7587554	4.5224e-07	0.00404882
rs13413852	2.4755e-06	0.00230259
rs36117588	5.8798e-06	0.000215093
rs1566822	4.8951e-06	0.00160761
rs6430936	4.0206e-06	0.000453794
rs4150480	3.2313e-06	0.00121228
rs6731176	3.1048e-06	0.00442993
rs8179521	4.8188e-06	3.40612e-05
rs1158867	6.4531e-06	0.0021165
rs5936	1.5025e-06	0.00439012
rs11683986	3.22e-06	0.000104385
rs13408910	3.8308e-06	0.000285091
rs6748999	5.5509e-07	0.00252501
rs2163348	1.3006e-06	8.48597e-06
rs4662738	7.507e-06	0.000280055
rs2244513	6.2831e-07	0.000130135
rs2244507	1.0647e-06	0.00130501
rs13021001	8.0314e-07	0.000160629
rs6430941	9.7925e-07	0.00129907
rs7580688	1.5382e-06	0.0013532
rs6714620	2.9781e-06	0.00232566
rs11691902	9.7135e-07	0.000497505
rs10515925	1.2538e-06	0.0003043
rs7562358	1.3307e-07	0.00191594
rs75272274	3.2431e-05	0.00257011
rs72848835	6.9721e-06	0.0037605
rs72848836	2.7125e-05	0.00136373
rs3816127	2.7082e-05	3.18545e-05
rs6749005	5.048e-07	0.00599518
rs72838421	1.5493e-06	0.00446981
rs4302174	1.0481e-06	2.4679e-05
rs6430976	3.7449e-06	8.77327e-06
rs13022015	5.2173e-06	0.00239089
rs7589500	2.8532e-06	0.00131708
rs6705017	6.6644e-06	1.2752e-05
rs4662776	6.4938e-06	1.08506e-05
rs4395208	7e-06	2.29526e-05
rs62160072	1.3969e-08	0.00831222
rs6716995	1.6908e-05	0.00042377
rs13427836	8.3134e-07	0.000874488
rs11890277	4.7194e-07	1.48004e-06
rs72839499	3.8744e-07	7.39418e-05
rs78508668	7.8195e-07	0.0013403
rs10496668	3.083e-06	0.00085588
rs7565310	3.8014e-08	0.00110577
rs4662814	1.2954e-06	2.74115e-05
rs11690893	9.6824e-07	0.00374782
rs10175448	7.8309e-10	0.000974854
rs76793490	6.9759e-06	0.00147606
rs77621056	1.6254e-07	0.00339292
rs841080	7.7571e-08	5.45588e-05
rs841302	1.1718e-06	0.000806254
rs12466898	4.5807e-07	3.09234e-05
rs17048849	1.6916e-06	8.65412e-05
rs11692464	1.1933e-06	5.43311e-05
rs10496677	6.3622e-06	0.000400545
rs7567687	2.2711e-06	0.000216541
rs837837	3.9395e-06	0.000100717
rs6431069	2.2418e-06	1.12045e-05
rs10169657	6.6648e-07	2.89537e-06
rs10205941	1.9927e-06	0.000299092
rs2123517	2.9576e-07	0.000193958
rs4662951	6.4305e-07	9.33631e-05
rs10200446	1.7359e-06	0.00036002
rs3094433	7.4227e-09	0.000133489
rs12994692	7.8959e-07	0.000343559
rs4470286	1.0525e-06	0.000117082
rs140830421	2.4116e-06	6.65745e-05
rs72856795	1.4225e-06	0.000863355
rs10928944	4.5619e-06	0.000839928
rs55967542	9.9342e-07	0.000299811
rs142337308	3.5764e-06	0.00102881
rs4545954	3.6747e-06	0.000491512
rs13426973	5.9223e-06	0.0006893
rs62163087	2.6104e-06	0.00113237
rs188925101	3.2989e-06	0.00108292
rs28743163	1.332e-06	0.000825306
rs10208844	4.1242e-05	8.3109e-05
rs1105335	2.2631e-05	4.74862e-05
rs13398687	2.3614e-07	0.00109379
rs12987020	1.066e-06	0.000402561
rs7586789	2.0618e-06	0.000385133
rs7561344	7.6594e-07	7.17247e-06
rs13400337	1.47e-06	1.58828e-05
rs6729027	1.0329e-06	0.000104899
rs1430707	1.0888e-06	0.000416445
rs16856198	2.7808e-07	0.000190206
rs2278115	2.1755e-06	0.000111105
rs139927553	5.6933e-06	0.000627852
rs13425822	3.2115e-07	0.000358027
rs72856885	9.963e-07	0.00126344
rs62176147	5.9025e-06	0.000119454
rs6733825	2.7187e-07	0.00224717
rs62176150	2.4791e-06	0.00330533
rs62178980	1.9482e-07	0.000146871
rs111745694	1.2698e-06	7.70521e-05
rs72864708	1.6047e-07	0.000467997
rs13011244	4.2239e-06	0.000500381
rs35927124	8.7138e-07	0.000193524
rs143939685	1.8908e-06	0.00132589
rs4107594	2.5852e-06	0.001112
rs10191790	1.2337e-06	0.00527713
rs7572546	1.2363e-06	0.00244687
rs1816540	1.7143e-06	0.000571157
rs7565146	4.0425e-06	0.001792
rs4580432	3.3451e-06	0.00272676
rs6709893	5.5041e-06	0.00159182
rs9750695	1.3423e-06	0.000635785
rs62162215	1.5317e-06	0.00206201
rs12617952	3.889e-07	0.00211352
rs6718976	1.2427e-07	0.00254224
rs6727602	2.2509e-06	2.49541e-05
rs6707621	2.2263e-06	0.000137637
rs2010038	1.58e-06	8.91172e-06
rs2030201	4.344e-06	0.00315069
rs2241763	2.5296e-06	8.46355e-05
rs2315385	2.2791e-06	1.27946e-05
rs6759012	2.4832e-06	0.00142808
rs11681029	1.6482e-06	0.000636747
rs10189715	2.7121e-07	6.55181e-05
rs964842	7.6946e-06	0.000374663
rs2709549	2.3123e-07	1.45141e-05
rs2709544	9.2173e-07	6.8501e-05
rs61995744	2.951e-06	4.97704e-05
rs4953863	7.7465e-07	0.00181787
rs4144199	1.4522e-07	2.91985e-05
rs4954026	1.1438e-06	0.00103158
rs62179966	8.7082e-06	8.17205e-05
rs34702658	1.9315e-06	0.000144064
rs6724083	1.0057e-06	5.6842e-05
rs7593167	5.5866e-06	0.00014662
rs2874399	1.7024e-07	5.0029e-05
rs75693715	1.4164e-06	0.000140103
rs16826484	4.2774e-06	6.44274e-05
rs7607909	1.0036e-06	0.000209507
rs6705688	9.8686e-06	0.000370135
rs12622133	1.2542e-05	4.12602e-05
rs11904377	3.2606e-07	0.000250156
rs1901452	2.5854e-06	9.9096e-05
rs1257174	6.0251e-07	0.000553365
rs1257210	1.2107e-06	0.000297586
rs1257193	1.4799e-06	0.00206318
rs62168006	2.2373e-06	0.00354018
rs62168048	1.5711e-06	0.00109907
rs10179686	1.164e-07	7.1244e-05
rs636701	3.5707e-06	0.00261285
rs4440018	3.6475e-07	0.00104262
rs10928513	4.4268e-07	0.000676369
rs6430538	5.1825e-06	0.000443021
rs6734966	6.1039e-07	0.000132789
rs6740829	5.228e-06	0.000590647
rs56383182	7.5859e-07	9.5938e-05
rs6430547	1.0261e-06	0.00261829
rs16831203	2.0365e-06	0.000432893
rs1530559	7.7316e-08	0.000146639
rs16831243	2.7565e-06	2.41805e-05
rs7605381	3.1215e-06	0.000118997
rs148420460	5.513e-06	0.00174926
rs935615	1.7077e-06	0.000218848
rs16831751	4.9831e-06	9.35664e-05
rs6759321	1.125e-06	6.15557e-05
rs1446585	2.4184e-06	0.000824356
rs309125	2.4644e-06	0.000493509
rs218174	2.4365e-06	0.00143553
rs80274970	1.0036e-05	0.000829843
rs660002	6.4627e-07	0.000172797
rs6738266	1.8348e-07	6.38439e-05
rs7419709	3.3749e-07	0.000461255
rs7559769	6.9358e-06	0.00072917
rs4954553	3.6323e-06	0.00272273
rs6707117	1.0024e-05	0.000130223
rs11897084	3.0949e-06	0.000759235
rs4954391	2.4638e-06	0.00020166
rs6710778	2.6775e-06	0.000402722
rs11683082	1.9277e-06	0.000716529
rs34293735	3.3715e-06	0.000199112
rs34230842	3.8088e-06	0.000190538
rs13429150	6.6603e-07	0.00125816
rs9287450	1.2169e-07	0.00041032
rs16833964	1.3609e-06	0.00436766
rs6430635	2.2431e-06	0.000342212
rs2048756	4.8332e-07	0.00353009
rs72617038	2.9329e-06	0.000969113
rs1374109	4.1081e-06	0.00281095
rs841435	1.1949e-06	2.14604e-05
rs1823084	1.3581e-06	0.004731
rs6715838	6.6258e-08	0.000568109
rs1346369	5.9393e-07	0.00076292
rs13026471	1.0301e-07	0.000188795
rs1367122	6.1421e-07	0.000340991
rs778202	3.6927e-07	0.000181371
rs778184	2.9971e-06	0.000158234
rs778180	2.825e-06	5.3964e-05
rs496736	7.0185e-07	0.000312044
rs17724217	7.3018e-07	0.000531105
rs17346504	8.9041e-07	0.00123405
rs12997500	9.4786e-07	0.00033197
rs6713475	2.543e-07	0.00024732
rs10490734	5.5839e-06	0.000569017
rs11680942	1.7171e-06	9.44759e-05
rs878528	1.2908e-06	0.000211117
rs1562273	2.6276e-06	1.50743e-05
rs6752733	5.6856e-06	0.000488727
rs11680805	6.0894e-07	0.00123601
rs10181206	1.6897e-06	0.00321293
rs16839623	2.6634e-06	0.00300684
rs183305800	2.1179e-07	0.000522364
rs3100714	2.1943e-07	0.00032194
rs10928642	4.1615e-06	0.000588508
rs13031368	1.1274e-06	0.000213373
rs1533906	4.6188e-06	3.24057e-05
rs7578670	6.6196e-06	0.000134718
rs4399769	4.7635e-06	0.00324037
rs4331567	7.947e-07	0.00178937
rs11682582	4.2993e-06	0.00225043
rs7558011	8.3907e-06	0.000938802
rs76345425	7.097e-07	0.000534703
rs13009310	1.4526e-06	0.000200585
rs11893089	7.5197e-07	0.00183684
rs12611523	4.2684e-06	0.00181866
rs12612989	2.9008e-06	0.000895968
rs9917309	8.8951e-07	1.93777e-05
rs6745806	2.55e-06	5.19447e-06
rs28615772	1.5614e-06	0.000447086
rs13399392	2.235e-06	0.00299136
rs67367226	1.0613e-06	0.000436391
rs4954942	4.1273e-07	1.25735e-05
rs1521756	9.0612e-07	4.14929e-06
rs13396766	7.1461e-07	0.000203499
rs13431343	3.0981e-07	5.17759e-06
rs1351919	1.022e-06	0.00166532
rs1485068	1.0542e-05	0.000150491
rs13425763	1.5068e-05	5.40795e-05
rs10172094	1.2718e-05	0.000506365
rs6708873	3.6098e-06	0.000212671
rs1601352	1.2422e-06	0.00110885
rs12621312	8.3448e-07	0.000371027
rs12621904	3.445e-06	0.000148674
rs76797732	4.1562e-06	0.00255763
rs1446388	1.3697e-07	0.0017814
rs2376343	8.3876e-07	0.00100456
rs17716097	2.1151e-06	0.00503027
rs12987649	1.916e-07	0.00415102
rs4954792	2.2682e-06	3.74029e-05
rs77434175	2.7942e-06	0.000410093
rs4954663	9.052e-07	0.000366697
rs12991704	1.5525e-06	0.00245491
rs74592037	8.176e-07	0.00245442
rs6723816	7.0817e-07	4.7764e-05
rs10207937	2.3802e-07	0.00268631
rs72888840	1.4587e-06	0.000524674
rs1534396	8.088e-07	0.000144836
rs17384762	7.8941e-07	0.000599057
rs16843556	1.0947e-06	4.84782e-05
rs4954671	5.0619e-07	0.00106137
rs492190	6.7847e-07	8.19037e-05
rs550179	7.307e-06	8.84155e-05
rs1366801	7.9535e-07	0.000934212
rs75612413	1.6765e-06	0.00150397
rs17521615	5.8988e-06	9.3619e-05
rs1882638	2.6706e-07	1.68059e-05
rs41375850	5.3313e-07	0.000137283
rs11690612	1.0096e-06	0.000967758
rs13429414	1.3404e-06	2.50772e-05
rs13012265	1.1179e-06	3.17774e-05
rs12467014	1.0727e-06	6.19784e-05
rs720755	4.3811e-06	0.00248245
rs9653181	2.5378e-06	6.32326e-05
rs17832157	2.1072e-06	0.000284898
rs2121279	2.4544e-07	0.000699689
rs10496922	4.0195e-06	0.000404766
rs13390103	3.5576e-06	0.000623062
rs6429975	4.2973e-06	0.00106861
rs6706157	1.2515e-06	0.000369802
rs10198899	2.8794e-06	0.000591054
rs1388173	2.0817e-06	0.000368507
rs12691663	2.8303e-07	0.000273112
rs145100378	1.0978e-05	0.00111296
rs352890	1.1553e-06	0.00272592
rs13008636	3.035e-07	0.000656809
rs9013	1.0223e-07	7.65582e-05
rs35055777	7.6641e-07	4.42071e-05
rs74847330	1.2053e-06	0.000527478
rs148601577	8.226e-06	4.53432e-05
rs2043930	1.1994e-09	0.000109989
rs354699	1.1514e-06	0.000513064
rs12621976	7.9203e-06	0.000522739
rs10191366	1.3408e-06	0.00497402
rs13430960	5.162e-07	0.000740759
rs6708276	9.673e-09	0.00161899
rs13021341	1.625e-06	0.00169881
rs72861338	3.0814e-06	0.000315526
rs79800259	2.1811e-06	0.000805705
rs2178733	2.2391e-06	5.68648e-06
rs1257352	3.1435e-07	0.0011244
rs4662358	3.6409e-06	0.000263099
rs16823281	7.9541e-08	9.02565e-05
rs9636220	2.8167e-07	5.30904e-05
rs10199627	2.0963e-06	0.000173916
rs973543	1.0893e-06	0.00156596
rs16823379	2.5433e-06	0.00141381
rs10496956	1.3019e-07	0.000225155
rs111873074	1.8666e-06	0.00181552
rs3928425	6.1176e-07	0.000341441
rs4662221	2.4099e-07	0.00098775
rs13382811	1.6578e-05	0.00142546
rs62169220	1.4438e-05	0.000467042
rs7564469	0.00010003	0.00305955
rs143418211	1.923e-08	0.00361048
rs79391583	0.00070556	0.000133289
rs13034331	4.7554e-05	0.0017905
rs17740744	0.004402	0.00142864
rs6722387	1.0051e-06	0.00017641
rs1427499	3.7067e-07	1.43245e-05
rs10201496	1.0496e-05	5.86671e-05
rs980772	2.6296e-06	0.000749648
rs17479267	6.5449e-06	0.00322031
rs1125128	2.645e-05	0.00943905
rs10183783	4.4805e-06	0.0100577
rs2044369	3.1001e-07	0.000689234
rs74451754	1.3889e-07	0.00186685
rs36081742	2.1752e-06	0.00197651
rs17409821	4.883e-05	3.68047e-05
rs1112964	1.7143e-06	0.00303125
rs10427255	2.2787e-06	0.00272858
rs6756212	2.3984e-06	0.00235798
rs6727997	2.4082e-06	0.00100866
rs7577837	3.3273e-06	2.25352e-06
rs10175928	3.3159e-06	7.72554e-05
rs6430093	2.8985e-06	0.000557019
rs11683083	3.0477e-06	0.000734393
rs114311298	2.3461e-06	0.00110158
rs10221780	7.3571e-06	0.0029023
rs6746500	9.2648e-06	0.00353696
rs10496992	7.5194e-07	0.00126786
rs16825743	7.9829e-07	0.00050643
rs1567988	1.1417e-07	0.00153595
rs222827	7.2789e-07	2.73405e-05
rs222809	5.0913e-07	2.50407e-05
rs12473657	5.6487e-07	3.40235e-05
rs16826088	2.6544e-07	0.000232546
rs1559606	5.8034e-07	1.15608e-05
rs2161981	7.537e-07	9.15489e-06
rs16826242	7.2709e-07	0.000439463
rs7609353	1.555e-06	0.000376156
rs13411484	6.7769e-07	0.001861
rs13414712	8.7037e-06	0.000726886
rs4411641	6.1834e-07	0.000491207
rs17419725	4.3338e-06	0.000261848
rs17796019	9.7936e-07	0.000542003
rs148158713	2.8373e-06	0.000443026
rs7591837	1.4376e-06	0.00520144
rs6708612	6.7206e-06	0.000272328
rs78324003	7.3441e-06	0.000198526
rs2382041	3.083e-06	0.000469511
rs6708887	6.0593e-07	0.000517675
rs114532880	1.2175e-05	0.000742027
rs1561516	1.3072e-06	0.000726781
rs7568976	9.7146e-07	0.00169842
rs10204824	4.9772e-07	0.0010675
rs16827720	5.9678e-06	0.000518073
rs6757199	2.6775e-06	0.000122704
rs56408516	1.0421e-06	1.65404e-05
rs12989810	2.4319e-05	0.00138865
rs11894371	2.9182e-05	0.00184949
rs7582403	2.114e-06	0.000723875
rs17742342	2.1948e-06	0.000268277
rs2303391	7.3784e-07	0.000497824
rs3768684	1.3403e-06	1.41398e-06
rs12691773	5.3771e-06	7.01729e-05
rs2382212	5.7928e-06	7.21816e-05
rs74666143	2.9364e-06	2.51747e-06
rs16828791	5.9994e-06	6.85884e-05
rs6746352	6.8419e-06	0.000227127
rs16829091	7.7621e-06	0.00112825
rs1947198	1.0882e-06	0.000353617
rs56008953	1.692e-06	4.05815e-05
rs77525199	6.6221e-06	0.000372174
rs59014364	6.0466e-07	0.000154798
rs7591997	2.5672e-06	3.42622e-05
rs16829355	4.6529e-07	0.000352994
rs11894928	2.5979e-07	0.00107036
rs11899232	5.0297e-08	0.000450318
rs10933498	1.1968e-07	0.000447818
rs115864106	5.0846e-06	0.00128807
rs17347516	2.5102e-06	0.000824788
rs61162291	6.7362e-06	0.000375698
rs141136780	8.6671e-06	0.00101655
rs10165236	7.3699e-06	0.00208683
rs10432498	4.067e-06	0.00184437
rs112591554	2.6665e-06	8.18254e-05
rs1196702	3.7318e-07	1.95319e-05
rs11674414	6.351e-06	0.000194242
rs116744446	1.9524e-06	0.000102549
rs140351587	2.0134e-06	9.46094e-06
rs17737841	3.8955e-06	0.00070428
rs11684787	6.8502e-07	0.000617266
rs13397786	9.3138e-07	0.000349143
rs72855749	8.4864e-07	0.000143038
rs6432700	9.8297e-07	0.00306742
rs17434736	5.7967e-07	0.000259304
rs2697338	2.5599e-05	0.000159301
rs816884	2.6751e-07	0.000270392
rs1441982	1.4754e-06	0.00212991
rs6759010	2.024e-07	0.00369756
rs10930176	1.8228e-07	0.0011726
rs10202222	1.1702e-06	0.00233219
rs35733313	3.7383e-06	0.000592359
rs2139425	5.3846e-06	0.000650413
rs1019034	1.2446e-06	0.000415961
rs1485103	1.2261e-06	0.000804632
rs10184969	6.513e-07	0.000416846
rs4664883	1.0214e-06	0.000483863
rs7585884	4.3613e-07	0.00439329
rs4664952	2.0327e-06	0.000321236
rs79487682	1.7137e-07	0.00177303
rs1073613	3.8958e-06	0.000972332
rs16829718	7.2962e-07	7.3862e-05
rs72997580	1.4394e-06	0.000416634
rs289890	1.066e-06	2.80361e-05
rs12996459	2.5558e-06	0.00139749
rs16829835	7.8835e-07	0.00201995
rs2278089	4.3775e-06	0.000389615
rs6752471	2.6199e-06	0.00408828
rs6715902	1.8985e-06	0.000704222
rs113103069	9.7656e-07	0.000592015
rs1046668	2.2675e-06	0.00298631
rs3845844	1.3096e-06	0.00465944
rs6743034	4.9377e-06	0.00794049
rs13031275	2.2008e-07	0.000342328
rs7609344	1.7788e-06	0.00172311
rs78355157	1.9707e-07	0.00179924
rs13417280	6.687e-06	0.000385756
rs115554493	1.5973e-06	0.000136634
rs1519714	1.2711e-06	5.29102e-05
rs17270346	7.1956e-07	0.000311815
rs13408915	4.5223e-06	0.000188309
rs192371431	2.5429e-06	0.000117542
rs148368444	4.1632e-06	0.000106882
rs4664107	2.5319e-06	0.000561473
rs16831043	3.4323e-06	0.000991499
rs3811574	5.0349e-07	0.00204598
rs6714213	6.715e-08	0.00160285
rs16831307	1.5542e-06	0.000598341
rs3762507	1.0042e-05	0.000732527
rs7584551	1.4183e-06	0.00108806
rs4664605	6.856e-06	0.00404069
rs2114653	1.2985e-06	0.000716718
rs7563579	5.1022e-07	0.000542353
rs17401286	9.2728e-07	0.000111443
rs150666192	5.0516e-06	0.00108694
rs16831914	3.7264e-07	0.000418194
rs141141869	4.7035e-07	0.00029405
rs10171206	6.6995e-07	0.00187334
rs7603453	1.279e-06	0.00064681
rs2099706	3.0464e-07	0.000998624
rs6434548	8.0053e-06	9.53555e-05
rs2178593	4.2778e-07	0.00067997
rs72859493	1.9001e-06	0.000421496
rs1955010	5.0215e-07	0.000588459
rs13418009	2.7209e-06	0.00021784
rs1052581	1.2869e-07	0.000149553
rs7565204	8.1682e-08	0.00144126
rs6760597	8.8595e-08	0.00156867
rs13007548	6.974e-07	9.98803e-06
rs6713577	4.3929e-07	0.00036134
rs62172911	1.6888e-06	1.18806e-05
rs12614027	9.0809e-07	2.83707e-05
rs10195884	6.8644e-07	3.36316e-05
rs6738659	3.0398e-06	7.35234e-05
rs7608978	3.1436e-06	9.00411e-06
rs13018573	1.8186e-07	0.000101569
rs933757	1.4408e-07	0.00465854
rs10172963	2.1545e-07	0.0022328
rs10490531	1.3513e-06	0.000176761
rs7582614	1.2193e-06	3.51679e-05
rs707097	9.5367e-07	0.00016143
rs707104	9.9683e-07	0.00203528
rs1589832	1.0744e-06	0.000504801
rs11687614	1.8027e-05	0.000310791
rs79791691	5.8644e-06	0.00103835
rs4571015	2.8391e-06	0.00392154
rs16838068	6.4388e-06	0.000341452
rs56256149	9.3881e-07	0.000602966
rs11894920	1.7337e-06	0.000103367
rs2591178	1.3444e-06	0.000188612
rs6707534	1.5067e-06	0.00112668
rs11886413	4.1657e-06	0.000318647
rs72881522	3.5886e-06	0.00102548
rs6724928	1.5691e-06	0.000297005
rs1994247	1.5275e-06	0.000154917
rs726568	1.4025e-06	0.00320416
rs2133974	2.7115e-07	0.000166946
rs11683995	3.1166e-07	0.000898228
rs11898359	1.0909e-05	0.00135938
rs1405869	1.623e-06	0.00117108
rs11695569	4.5458e-06	5.15398e-05
rs1918173	1.3625e-07	0.000418678
rs72902175	8.2599e-07	0.00398369
rs72902177	5.3194e-07	0.000194955
rs72899420	1.442e-06	0.000338285
rs298289	3.0698e-06	0.00495701
rs116100370	1.8718e-06	0.000367399
rs77007019	9.3727e-07	0.000113583
rs298235	5.1364e-06	1.55698e-06
rs138291478	4.7308e-07	0.000175012
rs16840676	7.1484e-06	0.000113486
rs6436638	4.07e-07	0.00288059
rs1481381	1.4289e-06	0.00030465
rs12474475	6.225e-07	0.000279572
rs263310	2.4897e-07	0.0010271
rs2166490	4.2963e-06	3.58706e-05
rs10203488	4.7821e-07	3.33454e-05
rs2166488	1.705e-06	0.00105501
rs11679772	3.8388e-06	1.97933e-05
rs113704612	3.9181e-06	0.000293655
rs6714881	7.4082e-07	4.62924e-05
rs1869554	2.0213e-06	0.000145369
rs2444770	9.1456e-08	0.000409732
rs17182166	7.7175e-07	0.00270273
rs16842018	8.5914e-06	0.00239355
rs75490252	5.5106e-06	0.000669325
rs16842179	4.7555e-07	0.000324575
rs77627068	2.1053e-06	0.0010897
rs16842263	9.4389e-07	0.00203268
rs6755441	4.1737e-07	0.00890259
rs77164226	4.5913e-07	0.00152037
rs16842499	1.1983e-07	0.000351857
rs12987618	2.4783e-06	5.84225e-05
rs11685602	8.3201e-06	0.00173975
rs13002520	3.6887e-06	0.00455277
rs17193070	2.6662e-06	0.00111976
rs1608037	2.712e-06	0.0013565
rs11904685	8.6576e-08	0.00105324
rs150857636	7.3999e-07	0.000691309
rs16842936	1.2108e-06	0.00112801
rs7589768	3.4358e-06	9.51013e-06
rs147701354	7.0393e-06	3.30943e-05
rs78940046	8.6672e-07	0.00253643
rs723093	1.0811e-05	1.14442e-05
rs976426	2.2482e-07	7.63727e-05
rs2254443	6.414e-07	6.78785e-05
rs2528629	8.3826e-07	0.000199974
rs114611189	2.5211e-07	0.00232875
rs2356508	9.5397e-07	5.92303e-06
rs61034713	1.2149e-06	0.000966636
rs10169584	5.0169e-07	0.000681253
rs147427377	2.0024e-06	0.00123192
rs55965351	6.8835e-07	0.000366579
rs939998	9.0375e-07	0.00364834
rs11894687	2.8408e-06	0.000717465
rs7565830	3.2121e-06	0.00041794
rs139607810	2.1524e-06	0.00106794
rs34461409	1.6387e-05	0.00101567
rs77838873	3.8082e-06	0.00159974
rs34588551	3.1542e-06	4.43691e-05
rs17207648	6.4283e-07	8.13508e-05
rs52849	3.2484e-06	5.40907e-08
rs55676907	2.8974e-06	0.000426557
rs113509703	1.6376e-06	0.000601557
rs1011770	6.8031e-07	0.000208302
rs10489999	2.644e-06	8.86686e-05
rs7589822	1.1571e-06	0.000660902
rs4665072	1.584e-06	0.00514166
rs964176	8.2282e-07	0.00252054
rs1425046	2.1211e-06	0.000130651
rs16844084	1.6866e-06	0.0054895
rs4665093	3.0277e-07	0.000369058
rs357029	2.5323e-07	0.000109491
rs34684236	4.8821e-06	0.000577788
rs2357526	1.5337e-05	0.00337578
rs2114625	1.2737e-05	0.00477302
rs76774368	9.4894e-06	3.63206e-05
rs7588230	1.041e-05	0.00012554
rs2556106	1.932e-07	7.59056e-06
rs2729722	1.6161e-06	0.000190679
rs2729715	1.2956e-06	0.000656105
rs1397706	7.5208e-06	8.72937e-05
rs12692576	3.7835e-08	0.000308166
rs3828323	2.7023e-07	0.00379315
rs146371861	3.6306e-06	0.00516226
rs114041579	3.5507e-06	0.000169631
rs115187376	2.8804e-06	0.00424713
rs16844848	2.3913e-06	0.000183596
rs13031645	3.2764e-06	0.000150653
rs80170940	5.248e-06	5.27333e-06
rs13005826	3.3922e-05	0.00234511
rs12692596	1.2025e-05	0.00349133
rs28556715	2.3144e-05	1.86073e-05
rs114713230	1.151e-06	1.38414e-05
rs73971266	1.5277e-06	0.000593133
rs62194185	3.3902e-07	0.00210672
rs13399728	2.1522e-06	0.00133623
rs16845615	5.1381e-06	0.00110574
rs13029573	1.569e-06	0.000253517
rs17705608	1.9855e-06	0.000278742
rs1267037	4.1412e-07	7.69514e-06
rs1267040	3.568e-07	4.11432e-06
rs1267044	5.5126e-05	8.149e-05
rs148547748	2.6729e-06	0.000160266
rs13414363	1.3872e-05	0.000161656
rs2013879	7.0427e-06	1.76562e-05
rs17758464	1.0433e-07	0.00104109
rs3769959	1.9461e-06	1.70964e-05
rs10490568	2.1191e-06	5.69657e-05
rs12471336	1.7138e-06	0.000994884
rs55732192	2.9271e-07	0.00372024
rs141102757	5.5242e-06	0.000629974
rs55853623	7.0059e-08	0.000728085
rs17243975	1.6803e-07	0.000793237
rs13410944	2.1402e-05	0.000131825
rs116735440	2.3253e-06	0.00181567
rs13017694	1.8055e-06	0.00297372
rs6715439	6.004e-06	0.000991171
rs77105711	3.0835e-06	0.00238375
rs13022438	2.4225e-06	0.00081659
rs12619850	4.9267e-06	0.000602936
rs2268894	1.6025e-06	0.00135624
rs6432708	1.1376e-06	0.000564189
rs35280626	9.9295e-07	0.00144514
rs10930041	4.9617e-06	0.00171621
rs12468996	3.5834e-05	0.000570849
rs16846296	6.6971e-07	0.00194461
rs2160711	8.0189e-08	0.00207822
rs7581952	3.8712e-06	0.000686197
rs9973461	8.5381e-07	0.00143887
rs6707966	8.7277e-07	0.00016168
rs3788972	2.0129e-06	0.00204377
rs2160710	5.2258e-06	0.00448737
rs2111485	5.9522e-05	0.0055224
rs72871627	7.0742e-07	0.00063155
rs12468951	9.0056e-06	2.72966e-06
rs7608315	5.5612e-06	1.06539e-05
rs1601506	2.2724e-06	0.000125507
rs6753132	2.5257e-07	0.000263993
rs305686	3.7491e-07	0.00114994
rs10930082	2.5031e-07	8.71643e-05
rs17734727	4.7981e-06	7.7028e-05
rs12476131	2.6655e-06	0.000401635
rs6752189	4.9038e-07	0.000548812
rs74269914	4.3288e-06	0.000253459
rs1531360	6.6498e-07	0.000782435
rs7596894	1.9053e-06	6.07376e-05
rs6755950	1.4352e-06	0.00705946
rs4407260	2.8529e-06	0.000230544
rs76489490	4.0166e-06	9.53155e-05
rs12998964	4.3929e-07	0.00136278
rs3923113	6.5009e-06	0.0038127
rs13389219	7.9218e-06	0.00376529
rs75297654	6.8898e-06	0.0016522
rs16849663	1.8315e-06	0.00119672
rs13024606	1.8396e-07	0.00382307
rs355818	1.0807e-06	0.00309975
rs114085330	2.4953e-05	2.31605e-05
rs1463342	1.8569e-06	0.000129922
rs936047	8.8718e-07	0.00274371
rs1531024	1.5505e-06	0.00153255
rs16850088	7.8563e-06	0.000953908
rs7565775	1.8955e-07	0.000118467
rs62174943	1.1586e-06	0.00038508
rs6727857	6.4693e-07	0.000602164
rs6432814	1.7107e-06	0.00156037
rs12477385	5.454e-06	0.0061675
rs12619626	9.5694e-06	0.00371147
rs935403	7.165e-07	0.000852256
rs1432546	8.6824e-07	0.0107831
rs7584342	2.8835e-07	0.00222967
rs6432834	2.6955e-07	4.73558e-05
rs34391498	6.26e-07	0.000182941
rs1877872	1.6859e-07	2.02652e-05
rs2034710	6.8836e-07	6.77785e-05
rs6710388	1.4369e-06	3.31228e-05
rs6710518	1.4187e-06	1.90514e-05
rs13406280	1.4334e-06	0.000229921
rs12151689	3.2526e-06	0.000321072
rs13413443	1.4742e-06	0.000444639
rs1432274	3.5023e-06	0.000531996
rs7581810	7.408e-07	3.86305e-06
rs1432273	1.6053e-07	0.000621728
rs2298771	5.9968e-07	0.00104476
rs11885663	2.7769e-07	0.00191096
rs497480	7.4995e-06	4.30096e-05
rs75629463	6.857e-06	0.00307156
rs552161	8.3392e-06	5.2837e-05
rs116490126	3.8745e-06	0.00237235
rs7607967	1.4601e-06	0.00286405
rs7597740	1.3209e-06	0.000179394
rs6432901	7.6075e-07	8.35912e-06
rs12692794	2.7979e-07	0.00235292
rs7565062	9.708e-07	0.000556431
rs13416060	3.3078e-06	0.00113106
rs10190694	7.6994e-07	0.000784622
rs1355415	2.6893e-07	0.000835486
rs79207593	9.2174e-07	7.54936e-05
rs7574738	9.4068e-07	0.00129795
rs7606603	8.7764e-06	2.71231e-05
rs11903679	1.065e-06	0.000715267
rs2617367	4.0101e-07	0.00170746
rs1880171	1.154e-05	6.08049e-06
rs1403896	1.6761e-05	2.59975e-05
rs4387746	2.4176e-06	0.000679204
rs16853933	2.9834e-06	0.000277516
rs116296225	2.6002e-06	0.000133172
rs16854065	1.7271e-06	0.000796941
rs6716515	1.1136e-06	0.000547021
rs17581506	7.761e-07	0.000214121
rs1868382	9.2959e-07	0.000135895
rs836674	1.898e-06	0.000174802
rs836678	1.5537e-07	0.00192503
rs6727721	2.6621e-06	0.00388268
rs141222553	0.00025499	2.89359e-05
rs12479070	5.5449e-06	0.000974667
rs16854770	1.1387e-06	0.000934039
rs1474055	5.9401e-07	0.000267801
rs2102808	2.8221e-07	0.00168113
rs2601094	8.3687e-07	0.0015496
rs2601091	5.6881e-07	4.76255e-05
rs183034862	2.0222e-06	0.0010628
rs17202792	5.2941e-07	0.000802419
rs34966069	8.3406e-06	0.000779243
rs4668077	1.9855e-05	7.27393e-05
rs1901834	5.0312e-06	0.000432491
rs10189316	2.1223e-07	0.000100295
rs16855816	8.4202e-08	0.00133278
rs78828757	6.8874e-07	0.000453525
rs3732031	4.4967e-06	0.00114792
rs540652	7.6267e-08	0.000564592
rs1402837	4.3024e-07	0.00140825
rs16856187	3.7448e-06	0.000223776
rs6433100	2.7518e-07	0.000219946
rs3897807	8.2289e-07	0.000942295
rs78451253	3.0728e-07	0.000757636
rs142804484	1.4129e-05	0.0011947
rs7566044	1.1911e-06	0.003864
rs3815574	2.9383e-07	0.00410186
rs35472707	1.4858e-06	0.000300556
rs2390793	1.7889e-07	0.00083597
rs10172873	2.0477e-06	0.0021274
rs72882256	2.1862e-05	0.00355652
rs16856986	1.9355e-06	0.00100641
rs3769771	1.0782e-06	0.000405346
rs2683445	2.2569e-06	4.14097e-05
rs8207	6.06e-06	0.000280491
rs7575494	3.8861e-06	3.03236e-06
rs6733165	2.4238e-06	0.00328291
rs12987801	4.5009e-07	0.00121735
rs2288331	1.8467e-07	0.000666814
rs6725295	1.1395e-06	0.00094453
rs13413592	5.3656e-06	0.00244332
rs62171178	1.4888e-06	0.00073172
rs62171182	1.5825e-06	0.00151107
rs3769769	9.3478e-07	0.000650946
rs6747881	3.7346e-06	0.000173368
rs10182522	6.7875e-07	0.000300072
rs11889985	3.1898e-06	1.93206e-05
rs11883608	4.4395e-06	2.59472e-06
rs55721334	8.3309e-07	4.37241e-05
rs12475150	8.8363e-07	0.0005009
rs6745880	3.9647e-07	0.00011984
rs16858142	7.9458e-07	0.000260327
rs10930420	8.8039e-08	0.00123613
rs13420308	1.7023e-06	0.000295751
rs17579090	3.4987e-06	5.92624e-05
rs116755440	1.7266e-06	0.00143647
rs4267485	3.2642e-06	0.000176686
rs4482446	1.9694e-06	0.000171724
rs41347849	8.0208e-06	1.70924e-05
rs74438571	5.7692e-06	0.00923704
rs2080401	4.6402e-07	0.00084211
rs7574074	2.8182e-06	0.000673598
rs6433233	2.0765e-06	5.33231e-05
rs1861465	3.0325e-06	0.00172675
rs10930436	9.8307e-07	0.000137602
rs6756891	3.7839e-07	0.00081128
rs10930438	5.5401e-08	0.00252414
rs954321	6.5531e-07	0.00147827
rs2287111	1.1382e-06	0.000386878
rs2270334	1.3272e-07	4.15534e-05
rs769406	4.7452e-06	0.000510443
rs17608242	1.2795e-06	0.000605443
rs10930447	1.2944e-06	0.000680402
rs3770436	2.4076e-06	0.000580236
rs2059723	3.8374e-07	1.60075e-05
rs2723253	7.499e-08	1.5201e-05
rs12467411	3.6268e-06	0.000424054
rs10171850	3.8131e-07	0.000662418
rs4667682	1.7817e-06	0.00136294
rs12987566	1.5607e-05	0.000566215
rs11694321	1.6867e-05	0.000412801
rs76059736	2.9092e-06	3.36295e-05
rs16859404	2.2593e-06	8.43683e-07
rs62183544	2.5613e-06	0.00213306
rs72884306	3.5123e-06	0.00505716
rs3821083	8.68e-06	0.00494171
rs72885917	7.1428e-06	0.000427017
rs11674142	1.0817e-06	0.000463356
rs2542943	9.108e-06	0.00134069
rs1399958	4.3833e-06	1.01536e-05
rs189543277	5.3348e-08	1.96474e-05
rs62181740	1.2246e-06	0.000101794
rs2138348	8.4572e-07	0.0018226
rs3796000	1.0292e-05	1.87636e-05
rs55864623	8.9537e-08	0.00221857
rs73014549	5.4106e-07	0.0021977
rs17581481	9.3922e-06	0.000184134
rs17581509	7.2722e-06	9.38842e-05
rs6715929	2.8309e-07	0.000119858
rs10186317	3.6172e-07	0.00165719
rs743605	1.0361e-06	0.000867494
rs62184964	1.2583e-06	0.00176791
rs10930516	6.25e-07	0.000799717
rs13422459	1.8062e-06	0.00923342
rs7574709	6.571e-07	0.00296887
rs6715062	1.7061e-06	0.000299294
rs6433354	1.4924e-06	6.71786e-05
rs13428743	1.9851e-06	7.46575e-05
rs6757785	9.365e-07	0.00150156
rs10207640	2.9091e-06	0.000296848
rs12621278	2.587e-06	0.000313172
rs10165340	1.1388e-06	0.000247564
rs10930561	8.0343e-06	0.00155566
rs8179584	7.8183e-06	0.00225685
rs6752257	1.8876e-06	0.00209634
rs1869922	8.7565e-07	0.000825139
rs1530864	6.9899e-06	0.00143838
rs13024014	1.606e-05	7.0232e-05
rs12622834	1.4111e-06	0.000813267
rs12469378	1.3814e-06	6.40719e-05
rs13410779	3.0427e-07	0.000296449
rs2676520	1.6674e-06	0.000426165
rs2113807	1.4022e-07	0.00062889
rs3769235	9.0216e-07	0.00059754
rs2028934	9.1206e-07	2.34231e-05
rs12463612	2.138e-06	0.000981925
rs6433392	2.78e-06	0.00212425
rs989531	4.0594e-07	0.000967037
rs3769154	4.5573e-06	0.000661634
rs4972542	7.0405e-06	0.000479148
rs13031638	5.0822e-07	0.000526488
rs151237617	4.5509e-06	0.00151264
rs698252	1.4456e-06	2.01206e-05
rs7589172	5.1435e-07	0.000499611
rs1550622	4.4596e-07	9.11304e-05
rs72899227	2.9567e-07	2.10365e-05
rs75496763	6.9289e-07	0.000288793
rs6433406	3.2031e-08	0.00015386
rs3845742	2.4797e-06	0.0022542
rs58919306	1.2724e-06	0.000820703
rs35616016	2.2762e-07	0.00203256
rs13004465	5.9637e-08	0.0016641
rs10930599	5.1843e-07	0.000784573
rs10930601	4.5015e-07	0.00263881
rs11884972	2.5758e-07	0.00154483
rs12328679	5.0315e-07	0.000680862
rs500950	1.8424e-06	0.000121286
rs4972594	1.3653e-07	1.97886e-05
rs17376852	1.7938e-06	0.00196982
rs7572805	2.7639e-06	0.00110081
rs7605909	2.4095e-06	0.000543881
rs6738100	5.3042e-07	0.000190586
rs13393811	3.1496e-06	0.000358468
rs962327	2.613e-06	6.6353e-05
rs4972604	1.1541e-05	0.00146062
rs1533314	1.3337e-05	0.000608445
rs16862164	1.2795e-05	0.00106322
rs6718188	1.1927e-06	0.000682372
rs145132069	3.7036e-06	0.000698785
rs12473483	3.2445e-06	0.000211461
rs12467464	4.6885e-06	0.000174532
rs13035893	1.0489e-06	0.000161004
rs6709937	1.0645e-06	0.000173378
rs111421035	3.7021e-06	0.000743046
rs1545361	1.8945e-06	0.000115606
rs2358443	2.4888e-07	1.00602e-05
rs17239708	6.4906e-06	1.59669e-05
rs2119137	1.7665e-06	1.54083e-05
rs16862445	2.6169e-06	0.000336914
rs12465566	5.5257e-08	0.000574907
rs13015853	1.7845e-07	9.28438e-06
rs10930657	7.6734e-06	0.00140239
rs35877502	2.123e-06	0.000746265
rs13003401	4.984e-07	0.000824775
rs11888178	8.6604e-07	0.000957983
rs1579995	1.9498e-06	7.29942e-05
rs17255455	1.319e-06	0.00112025
rs1530761	1.6865e-07	0.000218237
rs9679675	8.0035e-07	6.25741e-05
rs16862598	2.5518e-06	0.000954304
rs1469522	5.8005e-07	0.000386192
rs1991602	1.1796e-05	0.000872404
rs1010028	2.3771e-07	0.000250402
rs6755710	5.7098e-07	3.20095e-05
rs1430182	1.065e-06	0.00109614
rs4972453	3.7088e-06	0.00154259
rs4356633	2.8101e-06	0.000345629
rs56181519	2.1205e-06	0.00244703
rs1901500	9.7618e-07	0.000150314
rs74803262	6.6977e-06	0.000539807
rs7595584	5.5955e-06	0.000136247
rs6708900	3.1064e-05	0.00132946
rs116451746	3.2181e-06	8.07058e-05
rs13388308	7.9722e-08	0.00383775
rs12615406	3.3387e-07	0.00236297
rs268231	1.1613e-06	0.000102047
rs13030474	7.3589e-07	0.00011657
rs1433238	7.7775e-06	0.000742333
rs11691802	1.4269e-06	0.000645993
rs75729509	1.2922e-06	9.94626e-05
rs2437904	1.7035e-06	0.000470176
rs4283390	3.7006e-06	0.0015082
rs58918346	1.4177e-06	0.00264624
rs1446662	3.4132e-06	0.00538048
rs6747251	1.9602e-06	0.00181093
rs1446666	1.1205e-06	0.000900615
rs79525197	1.3191e-05	0.000295514
rs7599364	4.6775e-07	0.000841632
rs76596154	3.7677e-06	0.000410511
rs17315753	2.771e-06	0.00118999
rs9646792	2.7015e-08	0.000271559
rs116837565	1.2812e-06	0.000182435
rs72917039	6.3799e-07	1.43053e-05
rs116666009	1.0238e-07	6.16817e-05
rs847201	3.2929e-08	0.00057237
rs847158	5.471e-07	0.0032807
rs16863549	1.0747e-06	0.000152365
rs847146	8.9687e-07	0.000393983
rs863678	5.6924e-07	2.75163e-05
rs711818	1.5578e-06	0.00184774
rs10445765	7.3225e-08	0.000107213
rs698258	3.9778e-06	0.00176072
rs711822	3.9852e-08	2.6865e-05
rs7580746	5.785e-06	0.000150578
rs11888604	1.0167e-06	0.000368109
rs4972806	8.9358e-07	8.70262e-05
rs1063657	1.2737e-06	7.50232e-06
rs2857540	2.6021e-07	0.000274743
rs717852	2.2888e-07	0.0006572
rs2249131	2.2913e-07	0.000587068
rs711830	3.0475e-07	0.00044891
rs6433571	3.6466e-07	0.000597183
rs2072590	3.2182e-07	0.00015344
rs150457564	9.6249e-07	0.000722982
rs10497452	4.382e-06	0.00433283
rs17395735	2.3493e-07	0.000233459
rs16863623	2.213e-07	0.000707756
rs72929920	9.3614e-07	0.00114384
rs970796	1.2421e-06	0.000879515
rs13416955	5.5767e-07	0.000678775
rs12471855	2.8719e-06	0.000856454
rs7597047	1.9202e-06	0.000923039
rs72925159	4.2917e-07	0.00103248
rs75922353	9.5714e-06	0.000624357
rs7604433	6.3676e-07	0.000229851
rs13403148	4.605e-06	0.00334732
rs1375179	1.0487e-06	0.000107017
rs7568419	3.2236e-07	0.00151932
rs4243394	1.4866e-07	0.00145967
rs4893878	2.0698e-06	0.00129415
rs16864001	2.1733e-06	0.000117355
rs11687952	4.2533e-07	0.0024556
rs114100070	5.2716e-07	0.00084922
rs116042568	4.588e-07	0.000668211
rs17661657	5.1616e-07	0.000442467
rs1448530	2.6929e-07	6.33833e-06
rs10167800	3.0149e-08	0.000589631
rs6760357	8.3842e-07	0.00036174
rs11694028	8.7755e-07	0.00134983
rs4894191	7.8076e-07	0.000124652
rs7422957	3.3019e-06	0.000371371
rs76710351	4.4864e-06	0.00029745
rs16864399	3.4002e-06	0.00102276
rs11695875	9.1439e-07	0.000837228
rs1533303	1.466e-05	0.000153856
rs840706	1.8909e-06	0.000100245
rs17671252	2.3715e-07	0.00294714
rs11679607	2.3221e-06	0.000806914
rs7588073	5.3067e-07	0.00105102
rs17198564	5.8236e-06	0.000146473
rs7564166	2.3808e-06	0.00327765
rs16864736	8.3276e-07	0.00425879
rs73039128	1.8698e-06	0.00075209
rs11691671	2.0483e-06	0.00261958
rs113315820	3.5542e-07	0.00208381
rs62173675	1.1168e-05	0.00107724
rs2588868	7.0165e-07	0.000201434
rs2706119	2.517e-06	0.00011956
rs2588882	2.9288e-06	8.04676e-06
rs2364722	1.4842e-06	0.00078221
rs34468415	2.5619e-07	0.000324829
rs34009885	1.5018e-06	0.00106682
rs17647588	3.8573e-07	0.000318508
rs7559715	5.7133e-06	0.000125444
rs2444563	5.9505e-06	0.000346643
rs72948115	8.9014e-07	0.00106052
rs7578962	9.2758e-06	0.000350333
rs6744247	1.0352e-05	0.000396378
rs55945003	5.2864e-07	0.00436052
rs9941681	2.3131e-06	0.000989637
rs1349762	3.3268e-06	5.3644e-05
rs144833909	2.7597e-06	0.00037949
rs16865226	5.4399e-06	0.000178165
rs10184488	3.8229e-06	1.31627e-05
rs6751494	3.2734e-06	1.37541e-05
rs6760470	1.149e-05	0.000121256
rs3731806	2.3595e-06	0.000320715
rs61742858	1.4348e-06	0.000713603
rs1438054	3.6674e-07	0.00133156
rs6756994	4.754e-06	1.5237e-06
rs10166758	2.4724e-06	6.60386e-05
rs1898012	3.3665e-06	0.000395448
rs6741976	1.4549e-06	0.00229236
rs147423180	6.2292e-06	0.000185315
rs10497475	1.2051e-06	0.000158462
rs2366365	6.8443e-08	0.000344475
rs6706354	1.3097e-06	0.00039437
rs10207436	5.6982e-06	0.00109809
rs80063618	5.2264e-06	0.000250949
rs6739142	2.3857e-06	0.0011471
rs7600176	2.2889e-06	0.00228964
rs6757474	9.0782e-07	2.46625e-06
rs2288327	8.4777e-07	0.00116317
rs2288571	1.1306e-06	0.0019887
rs55658446	1.0789e-06	0.000860895
rs2243452	8.5666e-07	0.000523129
rs78619854	5.7348e-08	0.000502312
rs12622914	2.1312e-06	0.00349694
rs2742328	2.689e-06	0.000634414
rs2255480	2.8581e-06	0.000882141
rs4894044	2.1402e-06	0.000900516
rs2054708	1.3564e-06	4.15258e-06
rs2279472	3.7407e-06	0.00147896
rs2029397	1.276e-06	0.000278507
rs151041685	1.795e-06	2.71035e-05
rs6709708	4.7564e-07	1.34473e-05
rs74361235	1.4006e-06	0.000690037
rs6747418	5.8431e-07	0.00131247
rs4893864	1.0307e-06	0.000549143
rs1979053	6.1422e-07	7.43131e-05
rs13423876	2.3042e-06	9.80698e-05
rs13425924	1.3904e-06	0.000778996
rs10930865	3.0296e-06	2.26111e-05
rs6433781	6.1348e-07	9.71567e-05
rs16866711	1.8052e-06	1.10393e-05
rs77492256	2.9504e-06	9.63691e-06
rs16866746	2.5442e-06	2.13478e-05
rs16867017	1.5958e-06	1.47939e-05
rs11892944	2.8593e-06	3.33919e-05
rs1480700	2.8682e-07	0.00285441
rs922659	1.9241e-06	0.00016458
rs7558336	4.724e-07	0.000596298
rs11895445	2.881e-06	0.000357721
rs77808374	2.1041e-06	9.15127e-06
rs1982446	3.4837e-07	0.00192086
rs6433854	9.7169e-07	0.00035477
rs62178660	2.4998e-06	2.65375e-05
rs78367884	7.4717e-06	0.00146082
rs13034568	8.3797e-06	2.96069e-05
rs34040065	1.1418e-05	7.48622e-05
rs146849539	1.3382e-05	0.000122452
rs13031974	2.17e-06	3.83124e-05
rs4263076	4.6742e-06	4.25204e-05
rs10210356	5.3437e-07	0.000959168
rs13012920	6.5264e-07	0.00108093
rs4618005	5.069e-07	6.00013e-07
rs6721173	3.2501e-06	2.20233e-07
rs2292855	7.1198e-07	4.72826e-07
rs6714668	4.7706e-06	0.000648867
rs17365432	2.8005e-06	0.00128179
rs908079	3.5056e-06	0.00253231
rs10185198	8.3751e-08	0.000788993
rs165432	2.5124e-07	0.000349792
rs6740847	2.0847e-06	5.26389e-06
rs4667283	2.068e-06	1.29476e-05
rs1449263	2.4535e-06	0.000275481
rs62191452	3.1006e-07	5.90469e-05
rs3910662	5.4759e-07	0.00572529
rs8192556	8.3427e-07	0.00370128
rs35094138	1.8118e-06	0.00144963
rs4666572	1.7834e-06	0.00066863
rs10930976	2.3324e-05	2.82359e-06
rs12611771	1.7597e-06	0.00137031
rs11507986	2.805e-07	0.000721793
rs2696346	2.5333e-06	1.69274e-05
rs13424337	4.7708e-07	0.000871795
rs13419200	2.0291e-06	0.000720549
rs13027534	5.8046e-06	0.00110204
rs7606321	1.8004e-05	2.60883e-05
rs114703459	9.2656e-07	0.000660542
rs1196184	3.2477e-06	1.68189e-05
rs6433953	1.1257e-06	0.00232207
rs1196149	1.5736e-07	0.000518908
rs6433954	8.1918e-07	0.000466864
rs4666821	8.5224e-07	0.000296702
rs16823047	2.8053e-06	0.00524566
rs11689230	3.3955e-05	0.000210781
rs1560371	1.7433e-05	0.000389174
rs35171778	1.0411e-06	0.00096269
rs17356755	1.3733e-06	0.0011152
rs6731059	5.4287e-06	0.000327344
rs16823704	1.3689e-06	0.000887021
rs7606369	7.4831e-07	0.000796372
rs11886588	8.784e-07	0.0010844
rs16823787	2.7346e-07	0.00129998
rs10177372	8.2455e-07	0.00425506
rs4666601	1.8199e-07	7.61552e-07
rs10189505	6.0569e-07	1.74957e-05
rs75258697	1.9452e-07	0.00568817
rs141712158	2.2774e-06	0.00109659
rs114061196	6.4566e-06	0.000625047
rs1516242	2.0066e-06	0.00105153
rs2705730	1.2068e-06	0.000184289
rs1882444	1.3725e-06	0.000107758
rs6740639	1.963e-06	0.00404064
rs11888779	2.92e-06	9.17148e-05
rs10931071	9.3077e-07	0.000829002
rs435536	6.5762e-06	2.97003e-06
rs421636	2.7432e-06	7.03705e-05
rs77971992	3.9929e-07	0.000490103
rs57535565	5.9499e-07	0.000333431
rs826130	9.9901e-07	0.00311258
rs826129	9.9351e-07	0.000321027
rs10184808	3.6031e-07	0.000225581
rs13011100	7.9025e-07	0.00225361
rs140317421	6.6631e-07	4.02448e-05
rs16825968	1.9017e-06	0.000647683
rs7603001	8.1299e-08	0.00787813
rs12477430	9.3002e-07	0.00185177
rs13014907	1.9677e-05	0.000131823
rs192412776	6.5886e-06	0.000185418
rs12232985	1.0379e-07	0.0006469
rs11893212	3.0595e-06	0.00205124
rs67300780	1.7436e-06	0.00445871
rs17207697	4.9637e-06	0.000408984
rs2112034	1.6621e-06	0.00015623
rs13003744	1.5987e-07	0.000245439
rs12622932	2.6812e-06	0.000169146
rs35695568	2.8913e-06	0.000503016
rs16827374	7.1495e-07	0.00055402
rs62198978	1.2565e-05	1.70986e-05
rs10193729	1.1489e-06	0.0108419
rs72903640	1.1063e-06	0.00473462
rs10206285	9.9983e-06	7.89702e-05
rs111298659	1.1166e-05	5.28145e-05
rs13035449	1.1484e-06	0.000858975
rs140610280	3.29e-07	0.000193892
rs34652663	9.3041e-07	0.000511134
rs10201678	1.2118e-05	0.00144052
rs62198659	1.0789e-05	0.000218721
rs16827842	1.0748e-05	8.69629e-05
rs62200581	1.1023e-05	0.000790265
rs16827994	6.0696e-07	0.00387374
rs9333287	9.1803e-07	0.000395921
rs9333290	4.5535e-07	0.00509309
rs930657	3.1619e-06	0.00660593
rs13026081	7.2731e-08	0.00388433
rs3114942	3.6753e-06	8.95494e-06
rs10164815	5.7043e-07	0.000242244
rs1451556	1.1685e-06	0.000250579
rs13422204	1.7741e-06	0.000238261
rs11675132	4.1091e-06	0.000170249
rs4441433	3.3616e-06	0.00326214
rs1950020	3.2667e-06	0.00374372
rs3771084	4.3075e-06	0.00112072
rs17464221	7.6559e-06	0.00735329
rs8176548	1.5805e-06	0.0046257
rs2192824	6.7645e-07	0.00103076
rs1520472	5.264e-06	0.000686691
rs12693479	1.1882e-06	2.24476e-05
rs6728009	4.4885e-06	3.18471e-05
rs72901635	2.7483e-06	0.00163153
rs12467282	1.7023e-07	2.07347e-05
rs78533331	3.8878e-06	0.000482407
rs6434272	3.1458e-07	0.000434952
rs115634288	9.5615e-07	9.73824e-06
rs74341130	6.9474e-06	0.000406583
rs140281581	6.1124e-06	0.00048167
rs77279279	3.4939e-06	0.000144681
rs11686655	7.927e-06	0.000233483
rs13306264	2.839e-06	0.00113386
rs1516454	2.7434e-06	0.000337159
rs1914037	1.3645e-07	0.000631944
rs6434309	7.8775e-07	0.000224379
rs7424137	7.1329e-07	0.000938814
rs6434312	7.3355e-06	7.35913e-06
rs72906333	1.1912e-07	0.000828169
rs10172607	3.1294e-06	0.000138098
rs7597151	3.269e-07	3.56851e-05
rs10188246	3.7124e-06	0.000100264
rs2351636	6.6924e-06	0.000671529
rs115379655	1.2091e-06	7.97586e-06
rs9677436	3.0071e-06	5.78414e-06
rs13386772	1.0216e-06	0.0014764
rs11694976	1.7007e-06	0.00188196
rs2882877	1.0273e-07	0.000485795
rs10202029	1.4185e-06	5.37223e-05
rs41270229	1.7557e-06	0.000222463
rs1550388	2.607e-06	0.00140643
rs1898560	2.6156e-06	0.000931162
rs79419293	3.1251e-08	0.00153772
rs5742949	7.4471e-08	0.00157539
rs3762543	3.4705e-08	0.00302925
rs5743061	1.6461e-06	0.000161731
rs13029721	1.6948e-06	0.00603256
rs256546	9.825e-07	0.00765638
rs12466395	1.1187e-06	0.000740594
rs1036376	1.3312e-06	0.000410905
rs698604	2.861e-06	5.90207e-05
rs16832401	4.5224e-08	0.000491664
rs291466	5.421e-08	5.07334e-06
rs3791810	7.3704e-06	0.000729781
rs7592352	4.5292e-06	0.000332351
rs34629861	1.4684e-06	0.00362217
rs2354881	1.653e-06	0.00280914
rs9646748	1.7658e-07	8.68031e-08
rs12998288	7.9071e-07	0.00300677
rs3811610	2.7252e-06	0.000401009
rs6714829	4.8062e-07	0.000392572
rs62182861	1.6901e-07	0.000885582
rs113997381	1.6074e-06	0.00317186
rs7560045	5.2531e-07	0.000417458
rs12477369	1.5637e-06	0.00272124
rs6434402	2.1085e-07	5.56619e-05
rs744600	8.3216e-07	0.00178631
rs11677484	3.9158e-07	0.000128446
rs6434414	8.7486e-07	0.000246823
rs6434421	8.3914e-07	6.174e-05
rs3771316	5.5137e-06	0.000940729
rs4853530	1.7165e-06	0.00205171
rs1607187	5.7873e-07	0.00141631
rs16833155	7.9046e-08	0.000497012
rs908598	1.04e-06	0.000815494
rs12469810	2.706e-06	0.000474741
rs3024903	1.6291e-06	0.00090712
rs11889341	7.2217e-07	0.0010133
rs4274624	1.302e-06	0.000302146
rs115764641	2.3736e-06	0.00217847
rs6738544	5.5086e-07	0.000943145
rs4853550	3.2236e-06	0.00104055
rs7589450	4.15e-06	0.00114887
rs17585427	2.6614e-06	0.00033085
rs77452321	7.3363e-06	0.000718066
rs16833531	7.0207e-08	0.00145092
rs1454761	9.0042e-07	0.00108567
rs4853575	7.866e-07	0.000407867
rs34102001	1.1966e-06	0.000645926
rs6741861	6.601e-06	0.000335231
rs2356656	1.8534e-07	0.000378489
rs4853629	2.1375e-07	0.000322976
rs11682444	3.7017e-08	0.00105197
rs4241279	1.7674e-06	0.000563424
rs4616422	1.6132e-06	0.000194268
rs12693614	2.8286e-06	0.00163934
rs7585866	3.7833e-06	2.51158e-06
rs4853646	1.4876e-06	5.02447e-06
rs6728603	9.3018e-07	0.000101691
rs4853655	1.4032e-06	0.00104132
rs11678800	6.3079e-06	0.00234172
rs10166928	1.0729e-06	0.00297517
rs17640332	3.1645e-06	0.00150505
rs72923598	1.6307e-07	0.000108114
rs34760717	4.3307e-06	0.00024602
rs1439651	1.7302e-06	0.000816388
rs7601542	9.9078e-07	0.000489375
rs77615881	3.1489e-06	0.000401095
rs1946857	1.4452e-06	0.00167079
rs4530384	8.0377e-07	0.000136814
rs12472728	8.4283e-08	0.00206928
rs190975524	1.5047e-06	0.000729356
rs80229794	4.2601e-07	0.000211514
rs12622555	1.8049e-06	0.000524518
rs13419856	8.4272e-07	0.000603081
rs1868999	4.1706e-06	0.0002949
rs148634304	3.4994e-06	0.000906956
rs10198324	1.3622e-05	0.000175722
rs72913838	6.8615e-06	0.000256412
rs13013910	3.8941e-06	0.000373925
rs10489996	1.3548e-06	0.000360417
rs72915746	4.5561e-06	0.000537619
rs72917890	2.0819e-07	0.000628467
rs801289	1.5809e-06	3.2697e-05
rs10204877	1.9924e-06	0.000283016
rs11891594	6.345e-08	0.00154169
rs10170325	2.3343e-07	3.11717e-05
rs4393776	1.4201e-05	0.00170017
rs6755097	4.1056e-06	0.00175037
rs16836629	8.2934e-07	5.4083e-05
rs58271051	1.4722e-07	0.0024203
rs115637833	3.4913e-07	0.000101467
rs13415067	7.9336e-08	0.0022859
rs138251071	4.979e-06	0.000533754
rs112454471	1.2509e-06	0.000684942
rs10497761	2.7848e-07	0.00089536
rs6718998	1.5702e-06	0.00138812
rs16837596	1.7683e-07	0.000450246
rs1371122	2.2005e-06	5.10841e-06
rs62623378	2.6737e-07	5.25332e-05
rs148013118	3.6422e-06	0.000871754
rs4850381	1.3189e-06	3.85276e-05
rs6707465	9.6698e-07	1.20718e-05
rs17366241	5.3716e-07	0.000181403
rs3736516	9.1518e-07	0.000237424
rs17366980	4.7262e-07	0.00386038
rs16845888	2.2639e-06	0.0032555
rs17302154	1.1153e-06	0.00165433
rs35648924	1.8804e-06	0.000146852
rs2290512	1.1889e-06	0.000671997
rs6723635	1.6447e-06	0.000183418
rs17827837	2.4909e-07	0.000441607
rs12479171	2.9371e-05	0.000205097
rs12473229	8.5245e-08	5.01007e-05
rs6713102	1.4351e-09	0.000260629
rs3849360	2.1551e-06	0.000302379
rs6735220	3.3974e-06	0.000216183
rs10931744	9.4199e-07	0.000350151
rs11674328	1.495e-08	0.000534271
rs13383897	5.0317e-07	0.000170262
rs41416544	4.1694e-07	0.000116443
rs6716458	1.7346e-07	0.000380473
rs7581603	1.182e-06	2.995e-05
rs2376081	5.9865e-06	7.51038e-05
rs1879127	1.1561e-05	0.00106785
rs1992170	1.8309e-06	0.00467161
rs16858525	1.3711e-06	0.00152363
rs6714155	5.181e-07	0.00207255
rs61752170	3.1838e-06	2.744e-05
rs16860887	4.6414e-07	0.0013316
rs2579398	2.3047e-06	7.49766e-05
rs12621811	2.2805e-08	0.00015361
rs12619296	1.6946e-06	0.000560626
rs61328028	2.9041e-06	0.00168334
rs3769525	2.6156e-06	0.00188516
rs35278203	3.6062e-06	0.000636196
rs2564372	2.9288e-06	0.000332535
rs6745660	2.9606e-06	0.00801604
rs17730989	3.4464e-06	0.00262461
rs80201363	6.7879e-08	0.000297856
rs3792158	2.6307e-06	0.00195456
rs78333657	5.7685e-06	7.96403e-05
rs10178946	3.6125e-07	4.11874e-05
rs6728904	7.4729e-07	3.73455e-05
rs11687698	1.0073e-07	1.39374e-05
rs700640	2.6841e-07	0.0011577
rs13012441	6.7472e-06	0.00016315
rs1065953	2.6968e-07	0.00171637
rs6726506	5.8062e-07	0.000607334
rs6738825	3.348e-07	0.000918038
rs1434293	3.6433e-06	1.87436e-05
rs2041081	4.7006e-06	0.00114096
rs1455353	8.9802e-07	0.000370463
rs6434984	5.3239e-07	0.00138543
rs2344700	5.2597e-06	0.00173795
rs1249093	9.04e-07	0.00116369
rs1456520	1.5863e-06	4.06642e-05
rs34619758	7.3912e-07	0.00260995
rs13397172	3.5891e-07	0.000352126
rs13012540	1.9661e-06	0.00262935
rs1982411	6.223e-07	0.000312341
rs35196392	1.4507e-06	0.000285597
rs139777172	6.2048e-07	7.92056e-06
rs4675601	6.2009e-07	0.000198155
rs11684919	8.7939e-07	0.00172796
rs10497837	3.1454e-08	0.000556301
rs4675712	3.6318e-06	0.000225026
rs6714578	2.3611e-06	0.000379011
rs75108080	1.3076e-06	0.000433438
rs35149856	2.7159e-06	2.62525e-05
rs10497841	6.8283e-07	0.00457202
rs1916722	1.1866e-06	0.000963824
rs769952	4.5595e-07	0.000637512
rs17629031	3.6328e-06	0.000700685
rs17591036	4.0492e-07	3.5621e-06
rs139474032	3.1698e-06	0.000805871
rs16832081	3.0815e-06	0.00113565
rs17445774	5.0912e-09	0.000347425
rs7565480	2.6659e-06	0.00190349
rs12620699	1.5396e-06	0.000279368
rs3769450	2.0351e-06	0.00118921
rs842823	4.9496e-07	0.00214997
rs4674086	1.0432e-06	0.00341742
rs6435053	2.0902e-06	1.90962e-11
rs55837410	8.4994e-07	8.91528e-05
rs17448235	2.1745e-06	0.000538221
rs11677071	1.8458e-06	0.000595358
rs10931911	9.7458e-07	0.000784823
rs2540055	2.6193e-07	8.06721e-05
rs149603218	8.0724e-06	0.000865193
rs112222310	1.3784e-06	0.000183107
rs1001250	1.4587e-06	0.00173517
rs12622452	1.137e-06	0.00158169
rs4625890	1.9286e-06	9.63732e-05
rs114824970	1.4563e-06	0.00226354
rs12465952	2.1707e-06	3.25344e-05
rs12478395	2.3995e-06	0.000168454
rs7562391	6.5417e-08	0.000895565
rs2136600	3.2317e-06	0.000332798
rs115635831	2.8046e-07	0.000436536
rs7917	1.8485e-06	0.000844794
rs148850748	3.7162e-07	0.000171444
rs16836038	5.5424e-07	4.46396e-05
rs11895568	2.509e-06	0.000184218
rs16836551	2.7207e-06	0.000268364
rs145216595	3.5326e-07	0.000602729
rs11896935	2.591e-06	0.000893615
rs11887751	3.1098e-06	0.000897457
rs10205971	9.5136e-07	0.000292568
rs12465322	8.5128e-07	0.00384667
rs6759004	1.8148e-06	0.000736845
rs1135266	2.8855e-07	0.000664064
rs7573529	2.7511e-06	0.0023348
rs7558911	1.1713e-06	0.00329225
rs13013222	9.3141e-07	0.00259373
rs137937873	3.8459e-07	0.00347217
rs16836813	4.1749e-06	0.000537104
rs17672977	3.3292e-06	8.53382e-05
rs16836872	4.23e-06	0.000304177
rs10188598	9.9434e-07	0.000726708
rs3769823	9.3562e-07	0.000249051
rs3769821	1.4767e-07	0.000205777
rs1830298	1.5674e-08	9.5611e-05
rs7578456	5.1525e-08	0.000491319
rs146118130	1.7758e-06	0.000580559
rs2540334	7.74e-08	0.00265949
rs16837542	5.9641e-06	0.000379244
rs6722889	1.2782e-07	4.96963e-05
rs7564610	3.0922e-06	0.000421091
rs76671100	3.5448e-06	0.000171772
rs61458463	2.2515e-06	0.00256391
rs1114121	9.5311e-09	0.00111577
rs55902839	8.9563e-08	0.000372823
rs2241134	1.2676e-05	0.00142965
rs6708021	1.2069e-05	2.65937e-05
rs11894115	1.1163e-06	1.39894e-07
rs10194353	1.0106e-06	0.00178465
rs7605938	6.4442e-06	1.18777e-07
rs2349733	7.0248e-06	8.97599e-05
rs3219156	1.9782e-06	1.43278e-05
rs9973862	9.2976e-07	7.36349e-05
rs16838217	5.2786e-06	9.94908e-05
rs4675229	1.2133e-05	0.000205351
rs10199823	1.7521e-06	0.000931728
rs2350083	1.0429e-06	0.000199823
rs6716216	7.2239e-07	0.00114965
rs13000429	1.1819e-07	0.000446072
rs7565081	1.7199e-06	0.00096385
rs6714336	1.6658e-07	0.000493702
rs16838491	1.9086e-05	0.00220911
rs13412938	6.0581e-07	0.00356926
rs13034206	4.5013e-08	0.000261884
rs16838661	2.4849e-06	0.00083777
rs4675252	1.7964e-07	0.00107053
rs12472696	5.9052e-07	0.000563532
rs1521883	8.7552e-07	0.000543959
rs16838864	4.1434e-06	0.00165633
rs34829484	4.001e-07	0.000108198
rs1474267	9.3889e-08	0.000260506
rs6722588	9.1589e-08	0.000186824
rs6717044	2.5759e-06	0.00335676
rs6435135	7.0666e-08	0.000340908
rs116527002	2.7219e-06	4.57943e-05
rs6709162	4.0753e-06	0.000373374
rs6761131	1.0733e-07	0.000139055
rs12621080	2.4615e-06	0.000255607
rs13392645	4.5088e-07	0.000101393
rs13022208	1.3314e-05	0.00146623
rs16839032	3.6506e-06	8.41479e-05
rs16839065	2.6089e-07	3.26529e-05
rs6435143	3.6872e-07	0.000147049
rs6735994	1.9944e-07	0.00257488
rs1105047	2.3802e-07	0.00138339
rs35167836	1.5671e-06	2.30631e-05
rs111470833	5.5077e-07	0.00259736
rs76024204	2.8077e-08	0.00104019
rs6435156	1.1883e-08	0.00187117
rs4675284	2.4948e-06	0.000433351
rs67501130	1.9132e-07	0.00320723
rs11694172	6.5202e-08	0.00128376
rs6435162	1.3147e-06	0.000843603
rs72932709	3.8453e-05	0.00711865
rs72932791	7.8443e-05	0.00968132
rs934287	1.1816e-05	0.00302285
rs115827549	6.3502e-05	1.66819e-05
rs72936862	0.00012052	0.00527345
rs114527590	0.00014465	0.00460521
rs72926772	9.2671e-05	0.00362144
rs72932566	0.00011399	0.00582608
rs140750546	0.00011837	0.00606675
rs74923585	0.00014642	0.000222294
rs148812085	0.00028362	0.000151041
rs72932590	0.00029482	0.000286551
rs6715752	2.523e-06	0.00692337
rs151316549	0.00087209	0.00713749
rs115810193	0.00010596	0.00227204
rs72936326	3.4299e-05	0.0029622
rs11678215	1.7979e-06	0.000422225
rs2043449	6.7196e-06	2.1802e-05
rs1048013	4.284e-06	0.0015208
rs116426890	1.2911e-05	0.00267148
rs1376877	8.8898e-06	0.00278209
rs16839807	1.6461e-05	0.00132271
rs2256733	4.9212e-06	0.0008336
rs2305417	9.5152e-06	0.000571729
rs7422945	1.6403e-07	0.000182139
rs16839999	1.151e-05	0.000320004
rs3115968	1.6157e-07	4.72513e-05
rs16840015	5.0141e-06	0.000123362
rs3181113	3.1335e-06	0.000612012
rs1980422	8.6801e-07	0.000268317
rs7420136	4.664e-08	3.38053e-06
rs2558210	3.4039e-07	0.000251546
rs749933	3.6562e-07	9.22646e-05
rs137949741	6.9869e-06	0.000568174
rs231775	8.0718e-07	0.00016159
rs231726	7.0261e-07	0.00112016
rs79570815	3.3184e-06	0.00142103
rs10932032	4.3061e-06	0.00023692
rs6761201	6.5985e-06	5.39271e-05
rs13394125	1.5603e-06	0.00129081
rs17278243	1.8271e-05	0.00123005
rs1863691	1.6343e-06	0.00180406
rs9288344	4.2e-06	0.00178157
rs12998212	2.4198e-08	0.000329133
rs16840902	9.3685e-07	0.000495056
rs7591705	5.6926e-07	0.00272957
rs7581837	1.2839e-06	0.00316243
rs7603542	2.7973e-07	0.000387082
rs6745128	1.2948e-06	0.000762926
rs4132730	4.1068e-06	0.00340027
rs10178413	1.1733e-07	0.00141656
rs13024043	1.6891e-06	0.00209575
rs139990853	8.9645e-07	0.00043079
rs10210256	1.1518e-07	0.000205969
rs115313518	6.1691e-07	0.000686201
rs10804139	1.9126e-06	4.03178e-05
rs12104992	4.8724e-06	0.00142384
rs73057184	4.5119e-07	4.25716e-05
rs9288361	1.7373e-05	0.000564516
rs10490297	5.9289e-07	0.00109757
rs759453	2.8505e-06	2.27002e-05
rs2160327	2.3639e-06	0.000404656
rs2110874	1.1625e-06	0.000190825
rs849558	8.3387e-06	1.23316e-06
rs849552	9.8903e-07	7.19037e-07
rs3771004	1.4122e-07	0.000113065
rs13001762	2.0171e-06	0.00121578
rs7589752	8.2163e-07	0.00132136
rs4673340	2.8312e-07	0.000540521
rs116765785	2.7958e-06	0.000944968
rs78501581	2.7477e-06	0.00108854
rs2359120	1.9334e-06	0.00116283
rs13390276	5.3375e-07	0.00447171
rs16837908	1.9457e-06	6.16273e-06
rs17236577	2.059e-06	0.00175295
rs17309042	4.1526e-06	0.000329641
rs6759124	6.345e-07	0.00739327
rs818017	4.4501e-07	0.00049713
rs72942818	5.6767e-07	0.00104408
rs4675587	3.865e-07	0.0011557
rs150990131	1.0256e-05	0.00185018
rs4675588	5.2594e-07	0.00229124
rs13393316	2.5476e-07	0.00177097
rs12694042	1.5774e-07	3.79855e-05
rs16838046	1.2324e-06	8.47207e-05
rs16838083	1.6302e-06	3.83443e-05
rs17289237	9.1167e-06	1.11471e-05
rs12478642	8.3665e-07	0.000158399
rs6734107	4.82e-07	0.000469504
rs9679697	2.5549e-07	8.67029e-05
rs12989476	6.7692e-07	0.000418054
rs972540	3.8218e-07	3.07558e-05
rs4675609	1.7749e-07	0.000708078
rs4271750	1.8083e-06	0.000450777
rs2884768	1.2847e-06	0.00273539
rs17786889	1.398e-06	0.000232425
rs2115591	1.1184e-06	0.000627576
rs13382730	6.5719e-07	0.000263103
rs16838613	9.6797e-08	9.72911e-05
rs4578841	1.751e-06	0.000849566
rs11902904	9.0557e-06	0.000311546
rs4488642	2.6958e-06	0.00312298
rs3791984	4.0895e-07	0.0014003
rs10210228	2.4769e-06	0.00149593
rs6749463	4.981e-06	3.87765e-05
rs6731722	3.7176e-06	0.00375954
rs4673364	2.7416e-06	0.000303226
rs1377390	4.8168e-06	0.000956151
rs13431055	4.475e-06	0.000537488
rs6719240	2.6109e-06	0.000243945
rs1990809	1.0627e-06	0.00189119
rs17216549	8.6455e-07	0.00509305
rs2244923	9.1082e-06	0.000659636
rs6743779	2.1397e-06	0.0012456
rs2300941	1.4669e-06	0.00138266
rs3791994	2.4801e-06	0.00107704
rs1263686	1.1443e-06	0.00248919
rs763615	3.5096e-05	0.000131569
rs12329153	2.0086e-06	9.58457e-05
rs10165504	5.8423e-06	0.000279795
rs6739693	1.58e-06	0.00244848
rs12466346	1.2375e-07	4.5669e-05
rs13030929	9.5764e-07	0.000588506
rs10207811	1.0537e-05	8.51865e-06
rs12329315	5.8043e-07	8.04622e-05
rs17203016	3.4091e-06	0.000128043
rs13029936	5.7327e-07	0.00651387
rs2709417	7.5978e-08	1.797e-05
rs12998817	5.7544e-07	1.62435e-05
rs3845812	2.2768e-06	0.00381062
rs35707495	9.6254e-07	0.00234303
rs2432726	2.7937e-07	0.00124831
rs11690333	1.5055e-06	0.000813966
rs906848	1.202e-06	0.000778192
rs2551914	1.8337e-07	0.00122618
rs2254126	3.652e-07	3.32565e-05
rs17458775	1.6976e-06	0.000619826
rs79369273	1.8683e-06	0.000271956
rs6715575	7.406e-07	0.00104588
rs11901400	1.1263e-06	0.00206555
rs77911328	6.6806e-06	0.0060129
rs12694091	1.7599e-06	0.000140824
rs2136448	2.493e-06	0.000265171
rs28510887	4.1127e-07	0.000923196
rs10932212	1e-07	0.00577383
rs10497888	2.8843e-07	3.74772e-06
rs6435401	1.8096e-06	1.6487e-06
rs6740362	1.6677e-07	0.00138462
rs7570588	3.1777e-06	0.000122081
rs9789678	3.6388e-06	1.12461e-05
rs62192772	5.5156e-07	0.000686645
rs115147035	1.928e-06	0.000229618
rs2362789	1.248e-06	0.000419423
rs10932228	1.4125e-06	8.77398e-05
rs17538061	3.8528e-08	0.00285037
rs11896152	2.9773e-06	2.86043e-05
rs4234085	3.2097e-06	0.000342508
rs7349330	1.0407e-07	0.00172158
rs12624109	6.4368e-09	0.000344182
rs2601495	1.0137e-06	0.000937239
rs2601488	1.3331e-08	0.000371354
rs4338947	6.1379e-07	6.13313e-05
rs971493	3.9417e-07	0.000489705
rs2362791	6.3835e-07	0.000211619
rs6758279	1.2078e-06	0.00142554
rs2123291	2.9566e-06	9.99363e-05
rs7572263	3.2547e-06	0.000670895
rs2028878	5.7522e-06	1.01554e-05
rs7609093	3.9532e-06	6.45876e-06
rs13034777	2.6422e-08	0.000149095
rs16840913	3.7407e-07	0.000673194
rs11893137	2.8817e-07	0.00301753
rs879707	1.8307e-07	0.0019551
rs72973945	4.9396e-06	0.000315429
rs1356379	1.2147e-06	0.00113374
rs116499832	7.4332e-07	0.000423755
rs139558033	3.7666e-06	0.000338529
rs16842388	1.4295e-06	8.89603e-05
rs138208783	4.559e-06	0.000306653
rs16842462	1.1918e-06	0.00142745
rs17727631	7.5378e-07	0.00145519
rs6727838	2.7667e-06	0.000278825
rs10196056	8.8964e-07	0.00241229
rs1900308	9.7003e-07	0.00101167
rs75982713	2.8231e-06	0.000408031
rs2370828	2.0571e-06	0.000543878
rs13010864	1.5838e-06	0.00040306
rs2109970	5.2713e-07	6.84359e-05
rs7560910	7.0179e-07	0.00407251
rs6714161	7.8478e-07	0.000533694
rs12468576	1.473e-07	0.00298426
rs6749141	9.6378e-08	0.00117053
rs263675	1.5259e-06	0.00066353
rs16844213	6.6703e-07	0.00195745
rs4673504	5.9955e-07	0.000269494
rs35016148	1.2316e-06	0.00149555
rs13001819	5.3187e-07	5.92813e-05
rs113935580	7.4586e-07	0.00034753
rs3770689	1.3086e-07	0.000398866
rs2287420	8.7594e-07	0.00124701
rs2287417	9.2729e-07	0.000307409
rs2287596	2.0534e-07	0.00408431
rs2371015	5.9714e-05	0.00159469
rs72933893	4.9949e-06	0.000876433
rs72935610	8.9505e-07	0.000986993
rs74903535	1.7452e-05	0.000906909
rs7575581	3.0401e-07	0.00164415
rs16846140	1.9474e-08	0.00287571
rs7567959	1.1687e-07	0.0011963
rs10497951	4.1441e-08	0.00409407
rs1357127	9.2673e-07	4.55172e-05
rs6710350	1.6912e-06	0.000672765
rs1357136	6.5231e-08	0.00092248
rs1521639	6.5841e-07	7.13106e-05
rs7562228	4.8621e-07	0.000664184
rs10932433	1.159e-06	0.000391435
rs12694270	1.9032e-06	0.000894486
rs16848380	1.7936e-06	0.00138204
rs41341346	3.1473e-06	0.000497195
rs12105481	1.5743e-06	0.000678446
rs17432343	3.9472e-06	0.00199376
rs13427822	9.5939e-06	0.00209823
rs16849221	1.7205e-06	0.000550712
rs3923957	2.8082e-06	6.64819e-06
rs12613599	1.2542e-09	0.00180072
rs145023725	3.7652e-06	0.00264197
rs16849428	6.4927e-07	0.000424863
rs16849449	2.8353e-06	4.80912e-05
rs12619285	2.2346e-07	0.000490804
rs10932459	3.4124e-06	4.43518e-05
rs1384398	2.0834e-06	0.000888064
rs12471471	1.537e-06	0.00170445
rs1441169	9.8519e-07	0.00238643
rs72949976	1.5918e-06	0.00121886
rs10932472	5.0794e-08	1.97905e-05
rs16849941	5.4909e-06	0.000428774
rs12612233	7.0333e-08	0.000299813
rs16852064	7.4334e-05	0.000466127
rs13396837	4.4739e-06	0.00489035
rs4332925	7.9109e-10	7.14698e-06
rs72940255	2.1894e-06	0.000618564
rs7586962	2.57e-08	0.000865509
rs16852556	1.5334e-06	0.000882685
rs280621	2.3058e-07	0.000126484
rs34066909	8.1199e-07	0.000425684
rs34358404	9.3609e-08	0.000391583
rs61744479	8.7297e-07	2.90047e-05
rs4673914	8.2717e-07	0.00306766
rs114105962	3.5513e-06	0.00126695
rs16853022	3.877e-07	0.00119188
rs7579031	2.6754e-07	0.00298101
rs4324319	1.5781e-07	0.0013419
rs10498031	4.8505e-07	0.00165275
rs4531931	2.179e-06	0.00261433
rs11674457	8.7601e-06	0.000238606
rs13008555	1.2705e-06	0.00352073
rs10197653	4.9137e-06	0.000435557
rs4673990	1.8418e-06	0.000324567
rs1250246	7.1543e-07	0.00168547
rs1250258	1.8427e-05	0.00734507
rs1250222	7.2571e-06	0.00198481
rs1250223	7.0209e-06	0.000481064
rs2043776	7.0696e-07	0.00292038
rs13392737	5.1363e-06	0.00048079
rs13426756	2.1262e-06	0.000388031
rs6709297	8.9898e-07	0.000589284
rs6721371	3.3725e-09	0.000237266
rs10204543	9.5422e-06	0.000298938
rs16854496	1.0071e-06	0.000654473
rs2678273	1.3041e-06	0.000161678
rs16854689	2.085e-06	0.00186242
rs630873	2.2876e-06	0.00259335
rs62183111	2.711e-07	0.000357748
rs72942469	8.1685e-07	0.000375986
rs4130826	3.8843e-06	0.0022502
rs6708966	1.5596e-05	0.00128672
rs62183184	4.9555e-06	0.00266211
rs67758683	5.9709e-07	0.000261596
rs3770539	3.4815e-06	0.000146531
rs10168653	2.0465e-08	0.000179976
rs1344600	2.9953e-06	0.000160625
rs11685387	9.3079e-07	0.00158187
rs1364726	2.648e-06	0.00157555
rs149376441	4.1685e-06	0.000174135
rs207898	3.7891e-06	0.00347268
rs206364	2.1858e-07	2.27468e-07
rs207863	6.9359e-07	0.000286343
rs721774	6.3058e-06	6.84363e-07
rs11889415	9.1336e-06	3.10479e-07
rs80050897	4.184e-07	0.000625175
rs784554	1.6539e-06	0.000431602
rs116109998	0.00031181	3.16948e-05
rs2738280	1.0018e-06	0.000352955
rs11683506	1.2816e-06	0.000996045
rs2738287	5.4149e-07	0.000258152
rs2272243	2.8309e-06	0.00147952
rs11682786	1.8748e-05	0.000529104
rs2012243	2.656e-07	0.000520153
rs4234019	1.3598e-07	3.6115e-05
rs17495854	1.7079e-06	0.00097956
rs10203969	1.7232e-06	0.000701571
rs1525608	7.5569e-07	0.000223626
rs4674107	2.1738e-06	0.00178996
rs11575205	2.2857e-07	0.000335586
rs1861628	9.7796e-05	8.56894e-05
rs2712181	1.2316e-06	0.00560247
rs4674114	5.0104e-07	0.00100347
rs2712162	4.4563e-07	0.000654507
rs2541385	4.3923e-06	0.00302529
rs10178069	1.2597e-06	0.000880883
rs13388475	1.5098e-06	0.00231292
rs6745015	2.1626e-07	0.0034165
rs62180551	2.0613e-05	0.00100048
rs56978388	9.6418e-07	0.00051941
rs55827976	1.1662e-07	0.00397869
rs16856925	1.9617e-06	0.000590586
rs72953532	5.3705e-06	1.46379e-05
rs10199939	3.2405e-06	0.000702228
rs11684828	4.6539e-07	0.00100197
rs11683981	4.5218e-06	0.00181345
rs116547900	4.9856e-07	0.00350961
rs966423	1.4728e-07	0.00127176
rs114927816	3.9022e-06	7.51543e-05
rs2552520	4.0157e-05	0.0118542
rs918949	8.0663e-05	0.000168659
rs3796026	0.00051734	3.48788e-05
rs2571445	0.00010214	7.749e-05
rs7573770	2.7558e-06	0.000174498
rs1001098	1.5829e-07	0.00078698
rs1427667	2.4595e-07	5.22204e-06
rs79281820	6.7199e-06	0.000129365
rs12694425	2.8663e-07	6.93734e-05
rs13306441	2.3553e-06	0.00194049
rs11690316	2.5197e-07	0.000490527
rs3092968	1.2042e-06	0.000130256
rs16858811	6.8892e-06	3.22578e-05
rs6752254	2.0649e-06	0.00370091
rs10206984	1.79e-06	0.00156911
rs62182760	2.4466e-06	0.000592403
rs7578940	1.8476e-06	0.00037351
rs12996912	1.5961e-06	0.00031025
rs736731	9.5526e-07	3.21816e-05
rs4674277	9.4407e-07	0.000328707
rs1567869	4.2317e-06	0.000253443
rs13419763	8.1428e-07	0.000390257
rs13005100	9.1666e-07	0.00110577
rs10193383	1.5768e-06	0.000782584
rs13020391	2.7703e-07	0.000241022
rs4672886	9.1325e-07	5.1202e-05
rs7598430	5.5851e-07	0.00113865
rs13409846	1.5004e-06	0.000223619
rs7596500	1.9102e-06	0.000422561
rs6741562	2.8962e-06	0.00017709
rs11899020	4.015e-06	0.000467055
rs2290708	2.7081e-08	0.00265851
rs2279014	3.4437e-07	0.00109109
rs116469369	2.2728e-07	0.000450877
rs2227258	7.3529e-06	1.59835e-05
rs921968	1.3705e-06	0.000623201
rs4672892	8.1836e-08	0.000320078
rs7607369	3.7936e-07	0.00127837
rs6720403	4.2704e-07	2.65432e-05
rs492400	1.234e-06	0.000772138
rs6734184	5.0129e-07	0.00093732
rs673764	1.2831e-06	0.000589123
rs12989189	1.5084e-06	2.39903e-05
rs2303563	4.6721e-08	0.000724233
rs6748412	6.129e-07	0.000233233
rs16859180	1.6797e-06	0.000738481
rs11898059	2.1019e-06	3.03486e-05
rs1996992	1.3295e-06	9.41797e-05
rs10197074	1.0773e-06	0.00333708
rs10211343	2.4224e-06	0.000746996
rs7349332	1.4005e-06	4.86057e-05
rs72966077	3.5321e-06	0.000515732
rs7577357	5.4659e-06	9.85336e-05
rs9917227	1.0928e-06	0.00256191
rs13417507	6.0507e-06	0.000821776
rs6436102	8.6169e-08	0.00145806
rs168612	4.0583e-06	0.00146066
rs16859448	9.5284e-07	0.00210209
rs371825	1.2658e-06	0.000540139
rs17608593	2.7967e-06	0.000316417
rs17654949	2.7277e-06	0.000333517
rs138809270	2.7143e-05	0.00122416
rs359974	1.0754e-07	0.000592754
rs4547519	6.0649e-07	0.00118679
rs359960	1.4366e-06	1.18271e-05
rs16859517	2.603e-06	2.64642e-05
rs114945801	2.3478e-06	0.00032527
rs13404754	3.0697e-07	0.00233259
rs6436122	3.5477e-06	0.000165942
rs1127102	2.6702e-09	5.51206e-05
rs1043160	7.5125e-08	0.000300053
rs2385394	1.9241e-07	0.000410391
rs74187143	2.3105e-06	0.000103163
rs4674367	8.5672e-08	0.000167879
rs9989854	3.4275e-06	0.000555586
rs2293079	4.7406e-06	0.000179208
rs61733623	5.2537e-05	3.04597e-05
rs17849638	9.8765e-08	6.17424e-05
rs45488900	2.836e-06	0.000268862
rs6757408	8.5835e-06	2.64881e-06
rs13014450	9.2548e-06	0.000379002
rs11889536	6.1303e-06	0.00137667
rs17847400	1.4886e-06	0.000598362
rs11892648	7.8425e-07	0.00220528
rs3731895	5.0178e-06	0.00138388
rs6725931	5.6735e-06	0.000808113
rs7594475	5.0854e-06	0.0014492
rs7586419	7.7705e-06	4.17017e-05
rs6711142	7.0882e-06	6.63508e-05
rs6746032	2.1323e-05	7.05372e-05
rs6707246	2.0381e-06	5.93065e-06
rs6436150	3.4636e-06	1.77288e-06
rs907683	4.8469e-07	0.000389458
rs12464085	6.5613e-07	0.000349742
rs4674406	1.1432e-06	0.000733413
rs2280039	1.1949e-06	0.00310028
rs4674407	8.0694e-07	9.57126e-05
rs746233	1.5902e-06	0.000825761
rs1467116	1.5741e-06	0.000896235
rs11685912	2.192e-07	0.000340977
rs143610065	1.9441e-06	0.0012947
rs2059693	3.2742e-06	0.00189197
rs75758321	1.0941e-06	5.91885e-05
rs681747	6.9255e-06	1.30672e-05
rs627530	7.0705e-06	1.7452e-05
rs612078	3.8383e-07	4.99358e-05
rs635311	4.6921e-06	0.000169304
rs35155682	6.4959e-06	0.000344896
rs659266	7.6355e-06	0.000611667
rs628917	3.8992e-07	6.49494e-05
rs661039	2.5149e-07	0.000202217
rs116677507	3.0378e-05	0.00027989
rs605017	4.4271e-07	0.00100131
rs1425028	7.5499e-07	0.000388282
rs3815854	2.3786e-07	0.000105643
rs9288556	8.0901e-07	0.00189338
rs4433991	3.7858e-06	0.000423393
rs995842	4.2148e-07	0.000235104
rs6742434	7.7203e-07	0.00255505
rs113170147	5.182e-07	0.000357547
rs80091262	2.0698e-06	0.00019851
rs4583451	1.1554e-06	0.00106221
rs13423030	2.9707e-07	0.000107013
rs17656411	5.56e-07	0.00263958
rs2002970	1.6459e-06	0.00169926
rs12694533	2.154e-06	0.00248956
rs7598755	1.1848e-06	0.0012208
rs8179787	1.1827e-06	0.00158805
rs139990998	1.2313e-05	0.00124012
rs1864803	8.2077e-07	0.00412817
rs1955117	6.5263e-06	0.00319339
rs12476016	1.3101e-06	0.00098688
rs2710508	2.1908e-07	0.000575271
rs4302206	3.4695e-07	0.000680314
rs10498120	9.5075e-07	0.000556361
rs6740923	3.512e-07	8.7263e-05
rs9678573	9.6385e-07	0.000520089
rs10204003	6.5962e-05	1.46565e-05
rs824931	4.1761e-07	0.00121825
rs824933	3.8592e-07	0.000431177
rs10498125	1.3024e-06	0.00024141
rs6436285	2.4746e-06	1.62713e-05
rs62178707	8.7756e-07	0.000749682
rs116254882	2.8089e-06	0.000271944
rs10498128	1.5554e-06	0.000898163
rs77177529	3.3258e-07	0.000794382
rs13388386	1.1344e-06	0.000539856
rs12694578	1.1396e-06	0.00148089
rs7600977	2.7966e-06	2.48854e-05
rs16863671	1.6005e-06	0.000327568
rs6436315	2.2359e-08	0.00225849
rs10193642	3.0899e-07	8.45222e-05
rs6436320	2.9311e-07	0.000201508
rs4674661	9.4478e-07	0.000328675
rs3739001	6.2436e-06	1.82915e-05
rs13388047	1.0751e-06	0.000730692
rs6735039	7.525e-06	0.000266594
rs7579011	2.263e-06	0.000427109
rs16864025	5.8862e-06	0.00130366
rs6436329	1.1007e-06	0.0062774
rs16864037	1.4826e-06	0.000130546
rs2084288	1.0964e-06	0.000419605
rs6732605	9.1005e-07	0.000569112
rs2053715	5.7516e-07	0.00164692
rs6717500	3.7569e-07	0.00359767
rs6436361	6.4063e-07	0.00457684
rs6436381	2.1696e-08	0.000158606
rs12476931	8.755e-06	0.00012218
rs115299612	1.8292e-06	0.000286939
rs12694603	2.2062e-06	0.000999509
rs142295459	6.5891e-06	0.000677658
rs13423083	1.1501e-06	0.00197962
rs75928968	1.6651e-07	0.00210812
rs1583773	2.1699e-06	0.00157249
rs11682869	9.4708e-07	0.000367681
rs1439930	5.3448e-07	0.000500514
rs2396006	4.3179e-06	7.76318e-05
rs67198037	5.6949e-06	0.000297754
rs1017448	2.0554e-06	0.00125268
rs77271831	2.2308e-06	2.15038e-05
rs7570601	5.0474e-05	0.000841475
rs2396012	1.1558e-06	0.000220325
rs10176854	7.9097e-08	0.000465277
rs4673075	2.868e-07	0.000215813
rs2049017	3.9126e-06	0.00159207
rs10933021	6.2184e-06	0.00153993
rs16865284	7.9348e-06	0.000830983
rs486593	3.0678e-06	0.000313043
rs11546405	1.4112e-06	0.000429253
rs16865366	2.5803e-06	0.000411535
rs6719480	3.1161e-06	0.00715422
rs861442	1.312e-06	0.00140533
rs4674857	5.2234e-06	0.00142117
rs1530018	2.6914e-06	0.00271251
rs13026307	3.8274e-06	0.00197763
rs4674877	1.7227e-07	0.00114534
rs12613657	5.1639e-06	0.000336692
rs11886905	1.5824e-06	0.000946353
rs3738954	2.1246e-06	0.00286705
rs6743177	3.0467e-07	0.000315063
rs11898198	8.6783e-06	0.00176082
rs6737609	3.18e-06	0.00488405
rs11682828	8.0468e-08	0.00152971
rs3738951	2.4567e-07	0.000133517
rs6739735	3.1438e-06	0.00170523
rs111277591	3.4702e-06	0.000522808
rs10498164	6.1825e-06	0.00223486
rs13424581	1.2177e-06	3.36023e-05
rs12467942	7.0705e-07	0.000216749
rs79613098	6.9092e-07	8.21697e-05
rs12328002	1.7297e-06	0.00014898
rs6735327	5.6701e-06	9.26828e-05
rs11690559	1.0319e-06	4.34831e-05
rs13410691	2.441e-06	0.000143501
rs962426	1.7105e-07	0.000135483
rs10184774	7.1562e-07	0.00014715
rs16866708	1.4115e-07	0.000589811
rs12611528	1.4912e-07	0.000375203
rs7578326	2.0993e-05	0.000956577
rs6436603	5.035e-06	0.000771471
rs2943653	6.2728e-05	0.000977589
rs2943633	2.0922e-05	0.0010305
rs2943640	6.4668e-05	0.00347767
rs2943645	1.9376e-05	0.00598471
rs2707537	3.607e-06	0.0013842
rs2709423	4.1164e-06	0.000490402
rs72965928	9.9157e-07	0.000137404
rs12052364	8.3961e-07	0.00109292
rs16822642	4.9878e-07	0.000159729
rs13414359	5.94e-07	0.000429758
rs10933155	4.8831e-06	0.000936307
rs16822770	3.5857e-06	0.00264303
rs16822869	1.0853e-06	0.00262874
rs62189771	8.1192e-07	0.000210694
rs4281898	3.9959e-06	0.000293216
rs57858280	1.2455e-06	9.5588e-05
rs7597336	1.1188e-06	0.000145933
rs6723547	1.6004e-06	0.00069964
rs7606754	2.1072e-06	0.00247519
rs3211098	2.03e-07	0.000699641
rs6754433	9.7628e-07	0.00117067
rs7577008	7.8022e-07	3.44841e-05
rs4315515	1.0788e-06	0.00089751
rs56048940	8.434e-07	0.00158288
rs13382412	3.7058e-07	0.001338
rs4277518	1.0204e-06	0.000843138
rs13397774	5.2647e-06	0.00119122
rs12987984	3.0051e-06	0.00119483
rs6734254	3.3145e-06	0.000165868
rs6755137	5.9503e-06	0.00197918
rs2176186	1.1402e-06	0.00310004
rs13430297	2.7409e-06	7.72274e-05
rs57314974	2.7014e-06	0.0103874
rs2396466	1.3336e-05	5.96447e-05
rs4972921	1.3471e-06	0.00337458
rs12694750	1.3829e-07	0.00275535
rs4973309	1.643e-06	0.00570874
rs6745961	5.1424e-06	0.00854464
rs4458204	1.9282e-06	0.00010336
rs13008251	7.223e-07	0.0034309
rs11694155	1.402e-06	0.0010249
rs13034664	1.3974e-07	0.000779834
rs1911135	7.3549e-07	0.00037051
rs7591163	1.3413e-06	0.00031018
rs11891196	8.0877e-07	0.000371232
rs6738964	1.3954e-06	0.000193531
rs16824126	2.4304e-07	0.000271062
rs1721356	1.7597e-07	5.87329e-05
rs140780602	6.6498e-05	0.000131752
rs16824212	2.3652e-07	9.94983e-05
rs1715848	5.0024e-06	0.000226237
rs940340	4.94e-07	0.00080454
rs4283409	6.9437e-06	0.00212756
rs4500930	3.6017e-05	0.00142393
rs76692023	2.0898e-05	0.000865537
rs13395080	9.5031e-06	0.00222373
rs1918891	9.4905e-07	0.00196742
rs7576950	2.5221e-06	0.00275055
rs13424461	3.7811e-06	0.000666639
rs6757399	3.2559e-06	1.02014e-05
rs6744195	5.4926e-06	0.000120549
rs10498230	2.4147e-06	0.000904419
rs1881204	1.6383e-06	0.000793326
rs12620170	1.844e-06	0.00148889
rs12613830	2.1201e-06	0.000325747
rs114547401	1.2849e-06	3.34295e-05
rs28446795	1.2384e-07	6.8593e-05
rs114476386	1.1892e-05	0.000303544
rs3856525	3.2832e-07	6.46469e-05
rs7566501	4.8333e-05	0.00793664
rs1226994	9.8442e-07	0.000607116
rs17323117	3.3486e-08	0.00358195
rs12694817	1.3844e-06	0.000375889
rs114456211	1.1608e-07	0.00106802
rs10933306	4.9786e-07	0.000554397
rs11678266	2.0346e-06	0.000159883
rs10933307	2.116e-06	0.000859273
rs7587835	5.8904e-06	4.16451e-07
rs12473885	1.8734e-07	0.000424269
rs113245825	1.4903e-06	0.00037568
rs60822591	1.2873e-06	0.000128308
rs10432554	6.5497e-07	0.000198537
rs6749080	8.0942e-07	0.00343932
rs3856526	3.2894e-06	0.00243133
rs6757156	4.372e-07	0.00131705
rs7580373	2.7693e-06	0.00171553
rs13432082	1.9107e-06	0.000362413
rs115265723	2.3876e-06	0.00118372
rs56887438	3.3254e-07	0.00306106
rs11688409	8.7079e-08	0.000881889
rs4613264	1.1068e-06	4.67664e-05
rs7601977	9.2885e-07	0.00165937
rs6714834	5.8519e-07	0.000849434
rs16825905	1.8234e-07	0.000638434
rs1135791	1.6731e-06	0.000177629
rs3948464	1.5141e-06	0.000224693
rs10201872	3.8837e-06	0.000662909
rs34004493	8.7258e-06	9.39028e-05
rs13413372	4.7523e-06	0.00128209
rs10198517	1.0745e-06	0.000509293
rs2303608	1.5913e-06	0.000398909
rs9678598	1.1105e-06	0.000566993
rs1612907	2.8311e-06	0.000247473
rs2059755	1.0784e-06	0.000393355
rs62194781	1.4674e-06	0.000351892
rs6436964	1.0343e-05	1.54318e-05
rs4973342	5.4975e-09	0.001068
rs938907	7.6848e-08	0.000321166
rs113329290	1.5687e-05	0.00190058
rs11690370	6.1997e-06	0.000299337
rs12468515	2.3578e-07	0.000712551
rs34307654	1.2571e-06	0.000143898
rs7579281	9.2881e-07	0.000376002
rs77159514	2.199e-06	0.00114216
rs10182071	6.6439e-06	0.000275872
rs142649449	2.5716e-06	0.000679338
rs11684161	3.1481e-06	0.00194753
rs7577585	6.1117e-06	0.000664126
rs6436979	7.6646e-06	0.000139777
rs4973352	1.417e-05	0.00167787
rs7569545	5.475e-07	0.00131623
rs10165520	2.0828e-06	0.000871783
rs3106083	4.6614e-06	0.00207064
rs1509583	8.7579e-09	0.000909981
rs3111785	5.5999e-07	0.000851061
rs906881	1.6826e-06	0.00236414
rs6436996	8.2658e-07	0.000629898
rs73089558	1.193e-06	0.000447464
rs17586405	3.0336e-06	4.52614e-05
rs16827801	7.0435e-07	0.00027481
rs12471957	6.1379e-08	5.75327e-05
rs139266972	3.0439e-06	0.000525971
rs7588692	1.9584e-07	0.000362426
rs6749936	3.5278e-08	0.00127329
rs1669083	1.2319e-06	0.00168846
rs16827986	8.7676e-06	0.00233723
rs7599715	7.0525e-07	0.000236499
rs2595508	9.0898e-09	0.000405828
rs13025087	1.3945e-07	9.61876e-05
rs13002735	2.0333e-07	0.000154794
rs13030174	1.8857e-07	0.000453059
rs76123309	2.0779e-05	0.0010721
rs112929154	6.769e-06	0.00123838
rs13008864	5.8554e-07	0.00638072
rs10194244	1.6777e-07	0.00267803
rs2442322	2.0721e-06	0.00419062
rs12996154	1.366e-07	0.00387621
rs4973410	1.8955e-07	0.00333875
rs2034411	3.9163e-06	0.000306144
rs2369270	2.4235e-06	1.40301e-05
rs7597348	9.0244e-07	9.49666e-05
rs4973429	1.0072e-06	0.00141381
rs6754952	5.6087e-07	0.000267708
rs13413289	2.8908e-06	0.000400797
rs10933376	3.1446e-06	4.27465e-05
rs4973444	2.6532e-06	3.63522e-05
rs1667301	3.8523e-07	3.84662e-05
rs10460338	4.786e-07	0.000679345
rs191543612	8.6327e-06	0.000508157
rs182520498	1.3813e-05	0.00196625
rs59322490	8.4951e-07	0.00246209
rs13019807	5.0221e-08	0.00158992
rs838455	4.3158e-07	0.00144039
rs6737601	1.4089e-07	9.0073e-05
rs55729107	9.0832e-07	8.8907e-05
rs11904625	1.7352e-06	0.000833496
rs1055300	2.1448e-06	4.96999e-05
rs11695913	1.3097e-06	1.63217e-05
rs11902683	2.7039e-08	0.00138545
rs78404628	1.6702e-06	0.000367921
rs33994242	5.1652e-07	0.00142027
rs3107179	2.2432e-08	0.000731099
rs2580816	4.083e-07	0.00289422
rs16828537	5.8526e-06	0.00107927
rs13029658	1.3488e-06	0.0011275
rs17199879	1.5074e-06	0.00185413
rs3116184	2.2153e-06	6.31743e-05
rs12466581	7.6075e-06	0.00211128
rs1554296	3.3778e-07	0.000299554
rs2741302	5.0074e-08	0.000316608
rs1850593	2.1294e-07	0.00343669
rs2741315	5.0575e-07	0.00216259
rs2853406	1.2074e-06	8.1598e-05
rs2741321	1.372e-06	0.000289578
rs744873	1.451e-06	0.000534976
rs744874	1.7094e-06	0.000241302
rs2853392	9.1396e-07	0.000162435
rs2678505	4.2743e-07	0.00402305
rs790043	1.2267e-06	0.00589169
rs2678481	3.3385e-06	8.05272e-06
rs11693163	3.7074e-07	6.91395e-06
rs2853422	3.6751e-06	7.17721e-05
rs1190462	5.8992e-07	0.000735192
rs1435669	1.4065e-06	8.29251e-06
rs55779203	7.3176e-07	0.000926752
rs2697800	2.1458e-07	0.00126885
rs733603	1.5641e-07	0.000361986
rs115132742	4.0188e-06	0.000162582
rs12477724	2.5557e-06	0.00216069
rs2853462	1.1593e-06	0.000718256
rs4973539	7.9707e-07	0.000910876
rs1190449	6.5885e-07	5.71117e-05
rs1307667	8.1824e-07	0.000339289
rs1190447	8.5397e-07	0.000185861
rs1656402	7.3143e-07	0.00117501
rs1550099	6.7602e-07	0.000366274
rs12617649	3.0421e-07	3.09602e-05
rs11683367	1.8711e-06	3.59314e-05
rs7604307	2.0665e-06	0.00131279
rs13003916	8.4123e-07	0.000891074
rs17164	1.5516e-06	2.90486e-05
rs1973675	1.8917e-06	0.000388606
rs283486	4.184e-05	0.00506474
rs35491427	2.2009e-06	2.78344e-05
rs921055	2.1254e-06	0.000772589
rs35811586	7.719e-06	0.000317303
rs895432	7.4447e-07	9.09664e-05
rs11677455	1.0313e-06	0.000153781
rs76655283	3.0752e-06	0.00047077
rs2233375	3.3438e-06	4.5467e-05
rs2233379	1.8056e-06	0.000238482
rs12694922	4.5735e-07	0.000196941
rs6760912	1.9706e-06	0.000330754
rs9247	9.8485e-08	0.00119336
rs1057258	6.5587e-08	0.000231243
rs10210302	1.9698e-06	0.000743487
rs6431654	1.834e-06	0.000824028
rs13009506	1.9979e-06	0.000330338
rs11682898	2.0695e-07	0.000312488
rs2289472	1.8033e-06	9.36077e-05
rs2241880	1.9176e-06	0.000496124
rs6431262	3.6688e-07	0.000220069
rs74427023	4.9864e-06	0.000114329
rs74320205	1.2269e-06	0.00161961
rs13035837	1.1621e-06	0.0014333
rs7422734	5.3118e-06	0.000378346
rs838733	5.8738e-07	0.000240427
rs13406655	4.3556e-06	0.00107317
rs36075906	7.087e-07	0.00171103
rs13387539	3.1033e-06	0.000114275
rs4129945	5.6619e-06	0.000436697
rs17864661	3.4031e-06	0.000377107
rs1597944	2.1071e-06	0.00337311
rs2741012	9.9276e-07	0.0015269
rs17868304	3.6236e-06	0.000321859
rs17868306	8.9001e-06	0.0024756
rs149247216	7.3681e-06	0.00301497
rs2602372	7.1858e-07	0.000432026
rs11892031	7.0475e-06	0.000121375
rs17863775	6.9938e-06	0.00247007
rs2741045	7.3165e-07	0.00240027
rs17863777	1.0943e-06	0.000559787
rs1105880	7.0094e-07	0.000946598
rs2070959	1.1859e-06	0.00052101
rs1604144	1.0342e-05	0.000168066
rs2013021	1.2498e-08	0.000883996
rs11689628	1.5626e-07	0.000856246
rs6744284	4.2631e-08	5.81585e-05
rs11676072	6.4526e-07	0.000460987
rs904856	4.2394e-07	4.77934e-05
rs4294999	1.1733e-06	3.40225e-05
rs2008595	8.9155e-07	0.000463798
rs7564935	9.4796e-07	0.000235324
rs6431628	9.7119e-07	0.000183629
rs17868338	1.0377e-05	0.000580446
rs34622615	6.4215e-07	0.00204208
rs4663967	1.0536e-06	1.6903e-05
rs7556676	1.0006e-06	0.00132173
rs1054804	2.3503e-07	0.000789366
rs6723506	7.2355e-07	0.00179101
rs887829	2.6378e-07	0.000720255
rs6742078	3.7935e-07	0.000982981
rs11563251	1.8203e-06	0.00197071
rs17862881	2.3387e-06	0.000163521
rs1076454	2.2378e-06	0.000279038
rs566529	2.5922e-06	0.000121756
rs213544	3.8129e-07	0.002913
rs4663983	1.7603e-06	0.000766479
rs10929320	1.2572e-06	0.000864247
rs11563209	1.8243e-06	0.000281531
rs11563055	1.1444e-06	0.000155483
rs4616477	6.6165e-06	0.00455119
rs624460	2.5281e-06	0.00214494
rs10172000	2.7594e-06	0.000193467
rs11563027	2.8877e-06	4.758e-05
rs250929	3.8365e-07	2.04309e-05
rs250913	3.8636e-07	0.00250267
rs10929012	4.1899e-07	1.76587e-05
rs13416583	1.3303e-06	0.000855602
rs58500584	1.5328e-06	0.000951097
rs1703557	1.3083e-06	0.00408907
rs10172578	2.0363e-06	0.000528134
rs1509084	5.481e-07	0.00166772
rs13428882	1.3101e-07	0.00132665
rs2055760	3.4409e-07	0.00118455
rs7592243	1.8752e-08	0.000876182
rs11679311	4.8031e-07	0.00138222
rs11885308	2.8724e-06	0.000841672
rs4663419	1.6942e-07	0.00010523
rs6740621	1.0709e-07	0.000653311
rs13407074	1.6452e-06	0.000147529
rs6431272	8.1221e-07	0.000882215
rs974032	1.1467e-06	0.000159318
rs6722326	4.7273e-07	0.00102
rs12619876	1.2713e-06	0.00100836
rs10190447	3.2434e-07	0.00392738
rs13407724	5.6857e-07	0.000120947
rs75281801	3.9025e-06	0.000618577
rs10190495	6.7353e-07	9.61678e-05
rs13429343	3.209e-06	0.000170951
rs72975325	9.6151e-07	0.00103634
rs4300782	4.9787e-07	0.000112943
rs4663549	5.0444e-07	0.000437107
rs11694685	1.7479e-06	0.00247167
rs10929112	3.7339e-07	0.00303873
rs34680986	3.4267e-07	0.00318657
rs12151399	1.7844e-07	0.00286498
rs10211205	1.1558e-06	0.000348741
rs1878154	4.5693e-06	0.00117166
rs2292708	5.8646e-06	8.26228e-05
rs79881469	3.8072e-05	0.000184599
rs13017704	2.7139e-06	0.000323332
rs13025591	2.9545e-06	0.000422568
rs7581447	2.1114e-06	0.00241006
rs72974738	1.4335e-06	0.000107862
rs4377285	3.1173e-06	0.000255293
rs10211471	7.0445e-06	0.0008348
rs11887959	3.9011e-06	0.00102743
rs6756597	2.6638e-06	1.27707e-06
rs6721058	2.7927e-06	3.65801e-06
rs1377444	7.1891e-08	0.000190981
rs6760420	6.449e-06	2.83996e-05
rs6710321	4.4908e-05	1.96949e-05
rs7585637	1.4261e-06	0.00040892
rs13382640	1.1682e-06	0.00086378
rs11885437	7.4689e-07	0.00173206
rs6431461	3.3249e-06	0.002564
rs9677865	1.2051e-06	1.05249e-05
rs1922798	2.0484e-06	9.60258e-06
rs34135799	4.3875e-07	0.000132432
rs7559855	4.4715e-06	0.000255942
rs1869098	8.215e-06	0.00126068
rs2600759	3.7547e-06	0.00136007
rs7556982	4.3136e-07	0.0155352
rs1435841	9.3405e-07	0.00134934
rs11694232	1.1382e-06	0.00341591
rs13383408	3.211e-08	0.000521113
rs12328155	2.3637e-07	6.01711e-05
rs6721793	3.6435e-07	0.000642885
rs7593514	9.6245e-08	0.00187882
rs11895057	1.8264e-07	5.40228e-05
rs10203144	3.774e-08	7.29647e-05
rs4663706	9.0413e-07	0.000518648
rs4663712	4.6111e-07	0.000457283
rs4414631	2.1841e-06	4.01919e-05
rs6431539	1.3681e-06	8.50507e-06
rs7584330	1.2985e-06	0.00110018
rs2292884	5.5121e-07	0.00073951
rs4638738	2.8481e-07	0.00158045
rs2280289	8.0271e-08	0.00115037
rs3751112	1.2477e-06	0.00195391
rs57747957	1.1792e-07	0.000309424
rs4278886	2.5674e-06	0.000777242
rs2304433	1.1175e-06	0.00018164
rs2325994	2.6773e-06	0.000781287
rs6431561	1.4418e-07	1.89034e-05
rs1198819	8.6932e-07	0.000209414
rs1198823	1.8386e-07	0.00144584
rs1469772	1.2087e-06	0.000198154
rs11675777	5.2913e-06	0.000523553
rs1080519	6.5934e-07	0.00107485
rs12618510	1.3566e-06	0.000988836
rs72975102	1.8245e-06	3.81797e-06
rs72977041	9.9205e-07	3.21928e-06
rs10929263	6.9405e-07	0.000272996
rs2278742	4.416e-07	0.000288107
rs3739057	8.3293e-06	0.00114938
rs12692216	2.9296e-06	0.000690689
rs7602358	8.8706e-07	0.000238285
rs11684091	3.3161e-06	0.00140865
rs3795904	1.6632e-07	2.04617e-05
rs11891894	1.6462e-06	2.08071e-05
rs7558525	3.1165e-06	0.000719789
rs7572392	3.3218e-06	0.000481851
rs960783	7.4401e-07	0.00135917
rs4663868	9.3258e-08	0.00247488
rs35333999	9.8532e-08	0.00300104
rs116298301	2.9088e-06	0.000188189
rs35390666	4.1697e-07	0.000107088
rs12692219	1.2017e-06	0.000190204
rs3739070	2.3047e-06	0.00197062
rs80271258	2.7863e-06	0.00216362
rs6731229	3.9703e-06	0.00383313
rs11889150	9.1325e-07	0.00178496
rs484968	1.5878e-07	0.000192456
rs474478	4.3161e-07	0.000343695
rs72987328	4.6559e-06	0.00124922
rs72993044	3.4501e-06	0.00243173
rs752123	9.5988e-07	0.000311367
rs2334004	1.0396e-06	0.00029067
rs4663943	8.8314e-07	4.69363e-05
rs13417399	1.6506e-06	0.000390082
rs10189357	5.4372e-07	0.0015064
rs7559921	1.8561e-06	2.39156e-05
rs13012856	5.6711e-06	9.09603e-05
rs12618142	2.0584e-05	5.0233e-05
rs72982426	2.1012e-06	0.000186681
rs73097326	1.5364e-06	0.000980947
rs9750952	1.3026e-06	4.74976e-05
rs146095395	1.3852e-07	0.00111013
rs3935423	2.7081e-06	0.002994
rs7587437	1.2046e-05	0.00100132
rs62191106	1.6561e-07	6.72035e-05
rs12477314	5.9574e-07	6.74375e-05
rs11679161	9.226e-07	0.00115057
rs4852079	2.6112e-06	0.000780549
rs4852116	1.0716e-05	0.00149145
rs13391639	6.7419e-06	0.00170368
rs7591952	1.2553e-06	0.00131808
rs1868317	5.2795e-07	0.000152328
rs148807703	2.5625e-06	0.000522182
rs12472246	1.5165e-07	0.000569536
rs74738248	5.6573e-08	0.00101978
rs3791483	1.6842e-06	0.000180544
rs79683313	1.0641e-06	0.00114321
rs6543523	1.6709e-07	0.00309555
rs4852051	8.0038e-07	0.00431859
rs55962118	9.4913e-07	0.00181611
rs843461	9.8908e-07	0.0011835
rs873195	4.6173e-06	0.000543083
rs114250486	1.2677e-06	0.000335812
rs11688408	1.0817e-05	0.000577511
rs2083112	1.173e-06	0.00045691
rs72998459	1.591e-06	0.000947067
rs77555209	5.6384e-06	0.00041098
rs12990807	1.7968e-06	0.000235818
rs737389	4.1167e-07	0.000138397
rs12476779	2.8315e-06	0.0054179
rs2077962	3.8533e-07	0.00679129
rs7602963	2.3661e-07	0.00230803
rs11679150	2.2387e-06	0.000692709
rs11124231	3.9534e-06	0.00256734
rs10178362	3.3578e-07	0.000320098
rs10469794	2.8398e-06	0.00041894
rs114612850	2.3269e-06	0.000144632
rs10187574	1.1321e-06	0.000210905
rs874060	1.4811e-06	2.31266e-05
rs13415895	2.9458e-06	0.00272258
rs12995893	8.4377e-07	0.00158637
rs12464748	1.3982e-06	0.000426503
rs10933566	4.8966e-07	0.000112452
rs115458739	7.5044e-07	0.00403089
rs7425623	6.2603e-07	0.00104477
rs12479164	1.18e-06	0.000117062
rs7587151	1.275e-07	0.0005909
rs10166127	5.1324e-07	4.24249e-05
rs4854026	9.1707e-06	3.99472e-05
rs12621732	2.105e-06	1.76795e-07
rs2279691	1.6151e-06	3.3278e-07
rs56388088	2.6003e-06	7.14997e-07
rs885524	3.1304e-06	2.14114e-06
rs10185997	3.7755e-06	0.000490607
rs11693035	1.871e-06	0.00143185
rs6437336	1.5364e-07	2.82615e-05
rs2228331	6.6515e-07	0.00221834
rs4398270	1.1166e-06	0.00057849
rs4676428	1.0448e-06	0.000212773
rs1128152	1.4617e-06	6.94374e-05
rs2975748	2.6495e-06	0.000216692
rs67448739	1.7003e-06	0.0027128
rs112052223	2.7152e-06	0.000969948
rs3792269	2.121e-06	0.00212591
rs3749171	1.5897e-06	6.06805e-05
rs3749172	5.432e-06	0.00011165
rs4676406	1.5849e-06	0.00211273
rs10804411	1.6976e-06	0.000940566
rs1560619	5.4812e-07	0.00137466
rs1864869	2.2764e-07	0.000440423
rs6732174	4.5622e-06	0.000643216
rs4676366	2.6896e-06	0.00176076
rs4426527	2.4698e-06	0.0019912
rs4675792	2.1481e-06	0.0044299
rs6760483	4.267e-06	0.00105736
rs6724533	6.8916e-06	0.000901777
rs73006024	2.5643e-06	0.00277273
rs35798631	1.1116e-06	0.00176654
rs79264696	6.4222e-07	0.000361091
rs12614852	1.5567e-07	0.000442871
rs4417705	2.4207e-06	0.00125559
rs34586607	3.0882e-07	5.60834e-05
rs2108485	1.8506e-07	9.47399e-05
rs2286323	2.0821e-08	0.000810924
rs4258787	1.3558e-06	4.35143e-05
rs758069	1.2451e-06	0.00235735
rs1540528	1.1829e-06	3.25532e-05
rs16843438	3.627e-07	0.000546844
rs116838395	1.4551e-06	4.11387e-05
rs4675973	1.0678e-06	0.000102258
rs143321112	6.5378e-06	3.39165e-05
rs13006939	3.9948e-06	0.00549415
rs3755397	3.1632e-06	0.00069925
rs1476698	4.9347e-07	0.00127186
rs757978	8.0254e-06	0.000781697
rs2240482	3.5446e-06	0.000570597
rs10196248	2.4209e-09	0.000693966
rs149679796	2.1189e-06	0.00109824
rs7618	4.1288e-06	0.000522311
rs7596240	4.3125e-05	0.00208982
rs79349366	2.2541e-06	0.00212643
rs13001905	1.2929e-06	0.0025338
rs76527535	3.0775e-07	0.00269934
rs4675801	3.6755e-07	0.000135369
rs56211918	3.7007e-07	0.000478387
rs78341174	7.6768e-07	0.000327175
rs10191556	8.2119e-07	2.25828e-06
rs7943	3.6166e-06	0.00394806
rs7601544	5.6e-06	0.001312
rs71430382	1.0587e-06	0.000317159
rs10933569	1.1166e-06	0.000653376
rs7563672	8.706e-07	1.97403e-05
rs36072737	7.5787e-07	0.00245641
rs4596012	5.5583e-07	0.00171243
rs62193132	7.2276e-07	0.000744403
rs10204525	1.7813e-06	3.42035e-05
rs35399295	2.2543e-07	0.000211461
rs7421596	3.3694e-07	0.000278862
rs56248204	1.5368e-06	0.00234791
rs4973649	2.4451e-07	0.000205074
rs55680940	9.2011e-08	0.00239268
rs9755941	1.2131e-07	0.00269426
rs1516319	2.8402e-06	0.000114418
rs13088932	2.963e-06	0.00141636
rs13068385	1.1626e-05	0.000722626
rs17042151	1.9926e-07	0.000606712
rs11128888	1.2486e-06	0.00082225
rs87018	1.8153e-07	0.000756605
rs17023537	5.6257e-07	0.000953102
rs2272522	2.2573e-06	0.0014529
rs3773381	2.414e-06	0.0018075
rs9878298	2.0583e-07	0.000743426
rs2101276	4.8376e-06	0.00260602
rs4685874	9.7351e-06	0.00190978
rs9834204	1.8207e-05	0.00119054
rs9842911	7.1565e-06	0.00356905
rs7619975	6.8642e-07	0.00121508
rs17050401	3.4411e-06	0.000541644
rs4475029	3.8105e-07	0.000244308
rs11921708	1.949e-07	0.000463526
rs17032728	1.5497e-07	0.00124643
rs2727976	4.6375e-07	0.000445017
rs2047887	2.0772e-06	0.00163303
rs2729140	1.6222e-07	0.00120109
rs13069565	1.7704e-06	0.00209719
rs4684146	6.7245e-07	0.00176229
rs9868196	1.0542e-06	0.00178812
rs1914006	8.6619e-07	0.000633018
rs9865768	2.6908e-06	0.000688795
rs17193715	5.8481e-06	0.000225702
rs2727945	4.6436e-07	0.000273977
rs10510222	6.3471e-08	0.00143313
rs6802020	1.8741e-06	0.000673725
rs6793934	1.6331e-06	1.18563e-05
rs9825844	1.2805e-06	0.000468879
rs13079877	1.7526e-06	0.00379267
rs2729007	1.7724e-06	0.000307509
rs17007913	9.3723e-07	0.000205783
rs115569933	6.3603e-06	0.000700524
rs1153508	2.4721e-07	0.00118942
rs13064858	1.284e-06	0.00158544
rs1502574	9.4192e-07	3.10649e-05
rs2174019	1.7524e-06	0.000860171
rs9878978	3.1036e-06	0.000511226
rs970823	2.8333e-06	0.000323077
rs9847255	2.4066e-07	0.000437925
rs7349513	1.7848e-07	0.000244622
rs6768322	2.1415e-06	0.000188897
rs34063866	1.2012e-05	0.000674288
rs17024684	1.0476e-07	0.000838249
rs1420020	3.0097e-07	0.000810302
rs4336104	4.2898e-07	5.00699e-05
rs340826	1.1074e-06	0.00123865
rs6793085	5.6158e-06	0.00108724
rs1153462	1.3378e-06	0.00190073
rs1278150	4.2019e-08	0.00013266
rs1669342	7.7706e-07	0.00160805
rs1669340	9.846e-07	0.000397696
rs41382546	8.1067e-07	0.0012368
rs1905764	9.0098e-07	0.000569824
rs80273196	5.2204e-07	3.3711e-05
rs116179850	3.7297e-06	0.00075845
rs73806534	4.7839e-06	0.000598742
rs753640	1.1942e-06	0.000375768
rs113168029	8.2585e-06	1.76202e-05
rs7623237	2.6835e-06	5.30685e-05
rs313689	1.4189e-06	0.000157669
rs1242799	1.6032e-06	0.000173769
rs7647539	8.3877e-07	0.00388404
rs308728	3.3876e-06	0.00052089
rs2819561	2.2659e-06	2.72092e-05
rs2633855	2.2426e-06	0.000154175
rs698209	7.8641e-07	2.06391e-05
rs304095	4.4475e-06	0.000594565
rs304073	2.1171e-06	7.34828e-05
rs7639802	6.1944e-07	0.000637822
rs12492889	4.9797e-06	0.00819306
rs9850086	3.707e-06	0.000912454
rs2029665	2.1416e-06	0.00638866
rs6762644	8.2952e-07	0.00555116
rs9841951	8.3772e-07	0.0016808
rs3804995	1.5628e-07	0.00154878
rs2279749	6.6418e-07	0.00159306
rs11712379	1.1859e-06	0.00669842
rs3792510	2.169e-06	0.00166866
rs17041614	1.5063e-06	0.00125601
rs75485619	3.8626e-06	0.000200607
rs713067	3.3303e-06	0.000129076
rs17041758	1.9528e-07	0.00107139
rs3856884	6.4596e-07	0.000305725
rs2056038	5.2839e-06	0.000727935
rs2137947	5.4379e-07	0.000255794
rs7616918	1.1006e-06	0.00147701
rs4685857	9.4256e-07	0.00038635
rs925665	2.6025e-06	0.00194808
rs9816067	3.9486e-07	0.00179749
rs4685867	3.4523e-06	0.00204486
rs17042007	3.2576e-06	0.000183568
rs2616526	2.745e-06	0.000516856
rs4685875	3.9188e-07	0.000645609
rs13093192	4.9165e-07	0.00377931
rs343419	6.2424e-07	0.000284472
rs341974	2.422e-06	1.71382e-05
rs377120	2.7151e-06	1.19583e-05
rs464657	9.4091e-06	1.52731e-05
rs458381	7.0627e-06	0.000120447
rs9828918	3.3154e-06	0.0015069
rs6774516	3.5014e-07	0.000114403
rs12639458	2.4223e-06	0.00925909
rs11721059	1.3605e-06	0.0132581
rs17043997	5.5357e-06	0.00186457
rs9855176	2.9244e-07	0.00141012
rs7638535	2.2266e-06	0.00198022
rs6789140	3.7133e-06	0.000469723
rs9860865	3.7875e-05	0.000298588
rs12486460	5.8375e-06	0.000973036
rs10866051	9.5532e-08	0.000635092
rs7614382	2.7599e-06	0.00257371
rs17044849	5.3421e-06	0.000435809
rs148271129	1.2648e-05	0.00284655
rs1589541	2.8735e-06	0.00362176
rs113378650	3.5638e-06	0.00113068
rs9830409	2.3589e-07	0.000523233
rs345208	2.3749e-07	0.00064286
rs79056086	5.0819e-06	0.000225867
rs17046291	5.1796e-06	0.000547266
rs712793	5.0748e-07	0.000916382
rs9826424	2.9221e-06	0.000849817
rs9874612	1.6789e-06	0.0021051
rs378324	5.1808e-08	9.53864e-06
rs533591	3.411e-07	9.49817e-05
rs7627272	5.5008e-08	4.60204e-05
rs62236850	7.9387e-07	0.00199751
rs56242773	6.3019e-07	0.00059198
rs358992	8.6879e-07	0.000119945
rs17049223	2.9602e-06	0.000773244
rs7653602	1.122e-06	0.000206719
rs355130	5.652e-07	0.00129518
rs165176	6.6029e-07	0.000856589
rs9864298	1.601e-06	0.00123902
rs3774210	1.508e-06	2.18783e-08
rs350810	2.8834e-07	0.000569486
rs59780406	4.8883e-07	0.00169357
rs2268484	5.5736e-08	0.00110511
rs60345038	3.9213e-07	0.00386885
rs4686302	1.5035e-06	0.00318657
rs2301261	1.2748e-06	0.000532287
rs7431521	1.134e-06	0.00118149
rs9838037	1.5121e-06	0.0013044
rs741551	3.5774e-07	1.93836e-05
rs373572	1.5414e-07	1.41369e-06
rs662399	3.4874e-06	0.00052108
rs628254	5.7061e-08	0.000225762
rs9874679	3.0301e-07	0.00027119
rs9875468	8.0204e-07	0.000462625
rs9839438	2.7723e-07	0.000886823
rs390151	3.7083e-07	0.000677865
rs10222369	1.4229e-07	0.000232969
rs17801823	1.3679e-06	0.00207477
rs77413670	2.0843e-06	0.000825462
rs2728939	3.3755e-06	0.000445045
rs2728937	5.4319e-06	0.000402443
rs2596920	1.0173e-06	1.4508e-05
rs2600196	1.5871e-06	1.26287e-05
rs2596914	3.6566e-07	3.06527e-05
rs2600183	1.543e-07	2.04276e-05
rs11542009	2.1661e-06	0.000371352
rs2279440	7.2847e-07	0.000791292
rs17747936	6.7277e-06	0.000157162
rs2596915	5.1028e-06	0.00121162
rs2200233	1.0542e-06	0.00150072
rs2648419	9.434e-07	1.17762e-06
rs2542362	9.6314e-07	5.68509e-06
rs2542360	2.0886e-07	2.84329e-05
rs7634260	1.6711e-06	0.000280305
rs2885954	5.9448e-07	0.00267809
rs9859728	9.6537e-06	0.000323471
rs9845191	1.2923e-05	0.000349807
rs17050540	7.9439e-06	0.000164108
rs293794	2.0013e-06	0.00135398
rs14204	3.9015e-08	0.00513646
rs11131194	9.6166e-07	0.00152416
rs11922283	9.7201e-07	0.000277636
rs279559	1.4272e-06	0.00358546
rs74442656	3.3969e-06	2.44311e-06
rs708567	3.2051e-07	0.000849186
rs376511	1.4232e-07	0.00155058
rs279550	1.4986e-06	3.54016e-07
rs55847610	1.8947e-06	0.000231345
rs6768339	1.4594e-06	0.000873667
rs13096737	3.2214e-06	2.95888e-05
rs7638846	1.201e-06	0.0010697
rs17032278	1.1541e-06	0.00336454
rs6792811	1.0281e-06	0.000422685
rs3172417	2.8208e-06	1.07486e-05
rs713024	1.0277e-06	0.000123881
rs779812	1.3983e-06	0.000670158
rs268654	1.9549e-06	0.00122639
rs780281	1.7387e-06	0.000535097
rs11465886	1.7823e-05	0.000370936
rs11465901	2.7091e-05	0.00103989
rs115313152	5.5905e-06	0.00246009
rs35683	2.2679e-06	0.000180314
rs42451	1.1065e-06	0.000856738
rs696217	3.1233e-08	0.00126829
rs9861455	1.9883e-06	0.000514198
rs113279413	3.0905e-07	0.00079499
rs112183162	2.7873e-07	0.000377174
rs759692	3.3381e-07	0.00222872
rs34871	2.9687e-06	0.00156828
rs7644022	2.2027e-07	0.000463865
rs735931	1.2551e-07	0.00234473
rs6442177	5.722e-06	0.00287857
rs12634836	1.4359e-05	0.00154799
rs7629483	1.471e-06	0.00184428
rs7613069	3.8109e-06	0.00385749
rs12107298	9.6474e-08	0.00160306
rs17033257	2.1613e-06	0.00422518
rs34837611	2.5841e-06	0.00271146
rs13059249	8.2434e-05	0.000370511
rs1560922	2.413e-05	0.000925703
rs3900079	1.3916e-07	0.00117999
rs3912446	8.5415e-06	0.000803988
rs2581204	1.018e-07	0.000241534
rs11707734	2.7646e-06	0.000929948
rs3774120	2.5484e-06	3.11357e-05
rs1919078	1.373e-06	0.000560764
rs1728808	1.1574e-06	3.69156e-05
rs17033829	4.3567e-06	0.000659648
rs2675165	6.0053e-06	0.000649519
rs1062246	1.6631e-07	0.000977393
rs13317174	3.0593e-07	0.000138439
rs17033937	2.9823e-06	0.00454992
rs6442241	1.4422e-08	0.00344613
rs164100	2.9998e-06	0.00290791
rs347585	6.1429e-07	0.00207087
rs11128550	2.9055e-06	0.000285546
rs62245950	7.0147e-07	0.00133079
rs892935	1.0671e-06	8.62035e-07
rs2043577	1.3102e-06	1.52226e-05
rs11128560	1.0785e-05	0.000931682
rs1803489	1.9741e-06	0.000428526
rs12186032	1.379e-06	0.00434964
rs2133065	2.9089e-06	0.0001559
rs17035234	6.1171e-06	0.000719351
rs4684812	2.4552e-06	0.00223639
rs51578	9.2887e-07	0.000451445
rs144021055	1.3208e-06	0.000416017
rs364476	5.265e-07	0.000788347
rs6777876	5.7542e-06	0.00176609
rs188576	5.6993e-07	5.57739e-06
rs17780995	4.1265e-06	6.17794e-05
rs305506	2.4627e-06	0.00011688
rs2618403	2.0594e-06	3.25027e-05
rs307586	2.5875e-06	0.000668608
rs3773364	1.0086e-05	0.000731362
rs7629805	1.5395e-06	0.000141482
rs3755724	3.3043e-06	0.000220404
rs795009	3.7383e-07	0.000811506
rs794999	5.4795e-07	0.000143608
rs7616006	2.5304e-06	0.000978703
rs13066322	2.3938e-06	0.00119897
rs35252428	1.2984e-06	0.00308293
rs6771792	1.5594e-06	0.00241578
rs115381724	5.9933e-06	0.000729297
rs13083375	6.888e-07	0.000630674
rs13064760	6.7229e-07	0.000413923
rs2012444	7.1345e-07	0.000182152
rs4498025	7.0694e-07	0.00434676
rs4684855	3.229e-05	0.0131285
rs1797886	1.8591e-06	0.000299554
rs17036842	9.9778e-07	0.000435843
rs17036843	5.1793e-07	0.000109042
rs2648312	3.0473e-06	0.00050847
rs4684106	1.6167e-07	0.00124027
rs299655	4.5314e-06	0.000718785
rs299658	3.1247e-06	0.00103733
rs12491241	4.0857e-07	0.00206457
rs13069599	3.1669e-06	0.000823092
rs11706408	2.6183e-06	6.71682e-05
rs12489164	1.3766e-06	0.000292068
rs55918625	1.9611e-06	0.000333999
rs9817675	1.8054e-06	0.00270084
rs11710163	2.6742e-06	0.00153577
rs904453	4.0322e-06	0.000162976
rs13061104	1.4533e-06	0.00706699
rs6442325	1.0954e-06	2.9666e-05
rs6770851	8.0781e-07	0.00287802
rs6766744	3.3462e-06	0.000438288
rs111929390	1.1908e-06	0.000400852
rs3901666	5.764e-06	0.00133677
rs6791647	5.0104e-06	0.00260673
rs2305398	1.3839e-05	7.10598e-05
rs7627602	4.0467e-06	0.00198553
rs6795526	4.2628e-06	0.000351289
rs138191299	8.2436e-07	0.000752645
rs2600208	7.4386e-07	2.26693e-05
rs360891	4.5374e-07	0.00319956
rs884467	6.4461e-07	0.000245043
rs11128638	4.2957e-05	6.44579e-05
rs354479	4.9447e-06	0.000176038
rs7628051	1.5251e-06	6.52008e-05
rs41420254	3.6301e-06	3.84213e-05
rs17038192	3.4646e-06	0.0002976
rs352385	4.3677e-07	0.000418139
rs76542688	4.9329e-07	0.000107017
rs57345018	1.1051e-05	0.000174967
rs12636440	1.3545e-05	0.000706684
rs17038211	6.8438e-07	2.6913e-05
rs115020061	2.426e-06	4.34767e-05
rs2597513	6.6933e-07	5.82046e-05
rs2597520	9.2989e-08	0.000287998
rs2290190	6.0795e-06	3.93402e-06
rs9863031	1.3038e-06	1.3285e-05
rs4684149	3.6012e-06	0.00026243
rs9846232	2.6384e-06	0.00104553
rs80312439	3.0298e-07	0.00150578
rs1433349	1.0993e-07	0.00129934
rs6773376	4.0772e-07	0.000739889
rs6768050	1.68e-06	0.000394625
rs17303603	5.9637e-07	4.78933e-05
rs77027159	5.1742e-06	0.00234835
rs9847221	1.7773e-06	0.0082853
rs2733580	1.6896e-06	0.000600363
rs111348849	3.4235e-06	0.000435869
rs3796308	2.5743e-05	0.00348423
rs113285730	6.9263e-07	2.89105e-05
rs3733170	2.2939e-05	0.000496968
rs17039107	2.5767e-05	1.12638e-05
rs13061705	4.6993e-06	2.7996e-05
rs9843704	2.9906e-06	0.000251476
rs73140308	2.1326e-06	0.0014619
rs6794796	1.6952e-07	0.000739556
rs1384106	3.0522e-06	0.0013525
rs13081924	6.132e-07	0.000583084
rs721377	2.658e-06	0.00434989
rs7624651	2.7278e-07	0.00162411
rs1156568	2.2418e-06	3.90551e-05
rs17316876	1.0787e-06	8.11993e-05
rs6442460	1.9021e-06	4.98907e-05
rs11708155	1.4681e-06	0.000328265
rs9868402	9.6783e-07	0.00148336
rs17039819	3.1499e-06	0.000992948
rs12488508	1.5875e-06	3.1505e-05
rs9681462	2.2449e-06	0.000919753
rs2278368	2.9228e-06	0.00445882
rs2280383	4.565e-06	3.05192e-05
rs9860601	1.2892e-06	0.00137078
rs6765537	8.9669e-07	0.000296579
rs294603	2.5644e-05	0.000668357
rs1687309	3.8493e-05	0.00327364
rs1159748	5.4005e-05	0.0028466
rs9846767	7.1051e-06	0.00246322
rs4685234	2.1026e-06	0.00315734
rs13070415	1.8731e-08	8.85605e-05
rs3773480	4.5358e-07	0.0015498
rs62240388	2.3929e-06	0.00267047
rs17477703	1.314e-07	0.00221471
rs17477815	1.3811e-06	0.000184726
rs7613106	2.5588e-06	0.000486741
rs10510437	1.3564e-07	0.000329398
rs11925733	2.7234e-06	0.000152088
rs13069830	5.6085e-07	0.00254963
rs353088	3.6996e-06	0.000972828
rs826428	1.4171e-06	0.00010279
rs115711976	4.9711e-06	0.000237231
rs79280555	4.4646e-07	0.0011869
rs11924616	8.017e-07	0.000234619
rs7340679	7.9021e-07	0.000154096
rs4437128	1.4329e-06	0.000319805
rs17482502	3.0015e-06	0.00073951
rs6766086	8.9792e-07	0.00331383
rs111477481	1.5826e-06	0.000539937
rs6442522	5.5933e-06	0.000864788
rs13323290	3.3434e-06	0.00011952
rs7647032	2.1429e-06	0.00190217
rs9846247	3.4694e-06	9.1152e-05
rs17041167	7.0036e-07	0.00111477
rs9883674	4.5263e-07	0.00128237
rs6781355	7.6655e-07	0.000934785
rs56099008	6.9029e-07	0.000339303
rs12495710	1.5767e-06	0.00365834
rs12633887	8.2533e-07	5.46414e-05
rs905650	1.6346e-06	0.000780635
rs2455794	1.4269e-06	0.000602464
rs2470550	1.2478e-06	0.000353771
rs2470514	6.4698e-07	0.000679791
rs2654649	9.6454e-07	0.000704267
rs2700010	1.196e-06	0.000827813
rs2305221	5.8418e-07	0.0013057
rs13093693	9.172e-07	0.00289752
rs75395163	7.2294e-07	0.000539775
rs13321938	1.2425e-06	0.00029111
rs9826080	6.7451e-07	0.000161443
rs2102302	4.4434e-07	0.00016194
rs13093456	8.1331e-07	0.000874659
rs17042033	1.2272e-06	0.000102451
rs842248	8.7211e-07	1.7781e-05
rs6763538	1.0988e-06	0.000327289
rs11554130	1.4654e-07	0.00582973
rs690522	1.7454e-06	0.00294903
rs869120	1.5595e-06	0.00362495
rs1060699	1.51e-06	0.000379029
rs13087702	1.0001e-06	0.000248379
rs7649083	5.1091e-06	6.07964e-05
rs17042373	4.2529e-06	0.000831253
rs10510450	4.7803e-06	0.000219129
rs73136617	8.6454e-06	2.55929e-05
rs2114776	2.5218e-06	0.00213973
rs10510452	1.4931e-06	0.00104637
rs6442623	8.6035e-08	0.000654119
rs17272677	5.0569e-07	0.00148684
rs138823185	3.909e-07	0.00135215
rs17200502	3.787e-06	0.000285171
rs9821630	3.7409e-06	0.00216225
rs4334629	2.0308e-07	0.00041687
rs6442668	3.7024e-07	0.00039611
rs73029158	1.8964e-06	0.00124706
rs12634367	9.7017e-07	0.000437414
rs12632495	1.1298e-06	0.000332664
rs11927361	1.1563e-06	0.000510599
rs115522135	1.8718e-06	0.00126278
rs73038319	5.1962e-06	5.1547e-05
rs9871727	4.4771e-07	0.000471942
rs57058896	9.2726e-07	0.00160406
rs1877648	1.9494e-06	0.000954759
rs7652611	1.9135e-06	0.00541968
rs116758842	8.9141e-06	0.00310715
rs4101507	3.6591e-07	0.000594637
rs56386711	5.6594e-09	0.000300463
rs13093165	2.7238e-07	6.10943e-05
rs13316471	2.5684e-06	0.000330724
rs9865301	2.3827e-06	0.000716714
rs10470605	1.1373e-07	0.00034027
rs2062975	2.5967e-06	4.72222e-05
rs1354691	1.4566e-07	1.82765e-05
rs73819048	4.6314e-06	0.000160618
rs111785660	1.3092e-06	0.000742142
rs2929415	2.619e-06	0.00132623
rs2948110	1.6258e-06	0.000919555
rs4103004	7.0029e-07	2.02687e-05
rs9882323	3.3487e-07	1.32525e-05
rs62241330	3.4585e-07	0.00132256
rs62243065	9.6206e-07	0.000987586
rs12636078	1.7063e-06	0.000574183
rs12488369	2.5864e-06	0.00140375
rs3762631	5.3262e-07	0.000539327
rs10510498	9.9082e-07	0.000280305
rs2661376	5.2041e-07	0.000355942
rs17006684	1.2628e-06	0.00245113
rs6767049	1.4239e-07	0.00221002
rs115635567	2.2133e-05	0.00349952
rs1605519	2.4785e-06	0.00192506
rs9860301	1.4096e-06	0.0012397
rs12386343	2.8804e-06	0.00211755
rs75385680	2.4045e-07	0.000760978
rs939297	1.4831e-06	0.000605635
rs4858186	8.7142e-07	0.000222531
rs4858190	3.5875e-07	0.000762998
rs1523347	2.3074e-07	0.00273069
rs1587978	2.4307e-07	0.000113105
rs2047615	1.7599e-06	0.00217532
rs4857979	3.7085e-07	0.00510639
rs17008294	5.82e-06	0.00551845
rs4045949	1.7973e-08	0.00480626
rs768737	3.2815e-06	0.000794712
rs9873271	2.7662e-06	0.00248514
rs920121	3.7128e-06	0.000176808
rs17008650	1.6256e-06	0.000736812
rs17008992	4.0672e-07	0.000262189
rs35612116	2.4636e-06	0.000681437
rs2630811	4.0199e-07	0.00169171
rs2630787	9.1807e-07	0.00323252
rs17583756	9.9779e-07	0.000316244
rs9871168	1.4173e-06	0.00250997
rs17011094	4.402e-07	0.000203006
rs28504109	1.4e-06	0.000843441
rs9847999	1.9912e-06	0.00180726
rs2085702	6.3113e-06	0.000702505
rs6550713	1.1969e-06	9.75076e-05
rs294781	1.8769e-06	5.22985e-05
rs6794105	4.4652e-07	0.000527456
rs3907059	7.8868e-06	0.000245567
rs80098151	1.2198e-05	8.10494e-06
rs138348359	1.4352e-06	0.000279083
rs1485384	3.1722e-06	0.000318731
rs3884563	9.5351e-07	0.000821581
rs7374732	2.291e-07	0.000293487
rs17012800	2.7499e-08	0.00103962
rs2291720	3.31e-06	0.000220531
rs17012927	2.8116e-06	0.000203615
rs13066741	1.416e-06	0.00273664
rs74704376	4.3387e-06	0.00143849
rs1496653	9.5683e-07	6.11867e-05
rs778489	2.0619e-06	0.00359242
rs13323077	3.8441e-06	0.00118345
rs6775907	8.0263e-07	0.000149953
rs6787720	1.5966e-07	0.000116618
rs6788167	7.6141e-07	4.32014e-05
rs4518067	3.3853e-08	0.000279624
rs59399714	1.8314e-06	0.00054307
rs7639174	8.861e-07	0.000609483
rs62252602	6.7384e-07	0.000484372
rs6793612	9.5431e-07	0.00287916
rs3845923	1.9353e-07	0.000844403
rs113106530	3.0569e-06	0.000209176
rs72625877	6.4942e-07	0.00166037
rs115996277	2.9244e-06	0.00196653
rs2001209	2.9454e-06	0.000186267
rs77544110	2.2527e-07	0.000432341
rs7635612	3.7777e-06	0.00446646
rs4858580	8.1859e-06	0.0025455
rs2063482	1.607e-06	0.0010959
rs2063480	3.9222e-06	0.00425402
rs1511540	5.6135e-06	0.0122542
rs17014235	2.6161e-06	0.00494748
rs4241525	8.9104e-06	5.92968e-05
rs4630885	7.4993e-06	4.13448e-05
rs62228826	3.4236e-06	0.000754916
rs1865710	3.5602e-07	0.00144876
rs78257320	6.9292e-06	0.000582072
rs6550877	1.0183e-06	0.000706196
rs6765048	2.7802e-06	0.00136889
rs9860320	1.5581e-06	0.00116076
rs2196439	1.7637e-06	0.000166307
rs6767967	1.2739e-06	0.00076378
rs1984870	1.3482e-06	0.000382756
rs17015441	2.389e-06	0.00100059
rs17195108	3.0433e-08	0.000594068
rs1580812	2.3758e-06	0.00256773
rs1604006	9.4951e-07	0.00284247
rs62228507	2.3268e-06	0.0010161
rs4858694	2.7112e-06	0.000969294
rs6799057	4.3115e-07	0.000467839
rs10510566	1.5031e-06	0.00169069
rs11709732	1.153e-06	0.00101613
rs80192676	2.4394e-06	0.000786168
rs12631063	1.2481e-07	0.00121375
rs1153606	8.7293e-07	0.000433006
rs1286763	6.7811e-08	0.00148456
rs17526457	6.8445e-07	0.000372533
rs3736602	4.8477e-08	8.74365e-05
rs6799331	1.6906e-06	0.0028241
rs10433573	2.3053e-07	0.000160478
rs73054087	1.8535e-06	0.0014983
rs73055815	1.9773e-06	0.00150188
rs10446419	3.4427e-06	0.00203281
rs978584	3.7123e-06	0.000351346
rs9810848	2.7376e-06	0.00071933
rs7648853	2.3775e-06	0.00123227
rs9838985	6.8153e-06	0.000432491
rs77360384	2.852e-05	0.00086986
rs113653490	5.3205e-07	0.00110592
rs6802954	4.2883e-08	0.000367689
rs7635622	4.5986e-07	0.000297832
rs7374554	6.2455e-07	0.000279455
rs59576090	2.7793e-06	0.00115763
rs4521181	1.4024e-07	0.0063131
rs41332545	3.5774e-06	0.000368645
rs1586716	9.5465e-07	0.000386979
rs1602313	8.0989e-07	0.000102417
rs4266153	2.915e-06	0.000183056
rs6797537	5.4128e-07	0.000853073
rs34141895	2.2704e-06	0.00173148
rs9819432	1.6121e-06	2.36306e-05
rs148321187	4.8382e-06	0.000980909
rs1445112	3.0628e-07	8.28001e-05
rs9843350	2.0683e-06	0.000202512
rs4973768	7.5487e-08	0.00207028
rs13068734	2.9473e-07	0.00325485
rs6768214	1.5899e-06	0.00202565
rs6797389	7.5126e-08	0.00538163
rs12635969	3.6445e-07	0.00266844
rs2055120	1.2537e-06	8.7546e-05
rs820430	2.2473e-07	0.00133476
rs383135	6.2033e-07	0.000742453
rs2643826	3.7416e-09	0.00159505
rs62257240	4.1069e-07	0.00112534
rs1845700	5.7554e-08	0.000171676
rs7615484	2.4926e-06	0.000219733
rs13091835	7.3416e-07	0.00311109
rs34665322	1.2506e-06	0.000425273
rs3846008	1.133e-07	0.00192825
rs148054193	8.7192e-07	0.00219886
rs74430861	1.9665e-06	0.00100884
rs13325972	8.649e-07	0.00112772
rs28588099	7.337e-06	0.000451996
rs2371108	1.5095e-06	0.00249499
rs3806624	1.0255e-06	0.00628404
rs17635557	9.7863e-08	0.00190582
rs2371121	1.4094e-06	0.000272794
rs9830335	1.2921e-06	0.000344659
rs111244044	6.9732e-07	0.00115053
rs4680885	7.9248e-07	0.000941191
rs11915933	7.8588e-06	0.00231165
rs669607	1.0036e-06	0.000731448
rs451375	1.7716e-06	0.000498737
rs17020879	3.4205e-06	7.6665e-05
rs170934	1.0379e-06	0.000137344
rs17021298	1.5324e-06	0.000440058
rs114717436	3.8633e-06	0.000414286
rs4680756	3.8394e-06	0.000820598
rs6797502	4.4077e-06	0.00141768
rs4563367	1.5133e-06	0.00205751
rs7617877	1.1092e-06	0.000102807
rs1392302	4.1164e-07	0.00405094
rs2062514	2.8421e-06	0.000123791
rs73060972	5.773e-07	0.00359458
rs9873107	9.85e-07	0.0012196
rs541374	8.0329e-07	0.000569317
rs34601399	1.0602e-06	0.000598968
rs112476261	5.9121e-06	0.00084249
rs1020042	1.8393e-06	0.000421109
rs9878305	2.9089e-07	0.000910098
rs13065187	1.3167e-06	0.00285828
rs6770055	1.449e-06	0.000472632
rs79531236	1.8321e-06	0.000392387
rs6549939	3.257e-06	0.00225687
rs17023546	1.3499e-06	0.000436135
rs34694689	1.146e-06	0.00281682
rs9831584	1.5287e-06	0.000118643
rs1371837	1.0889e-06	0.00190856
rs12496468	2.694e-07	0.00134858
rs4594580	3.114e-05	0.000617605
rs2122221	3.1575e-05	9.40302e-05
rs2197896	6.5025e-07	0.000262685
rs1506290	3.4339e-08	0.000202234
rs17024902	3.5631e-07	0.000289559
rs1836179	5.0212e-06	0.00066273
rs73062932	2.4702e-07	0.00211348
rs17025114	4.6144e-06	0.00206578
rs17025158	2.2303e-07	0.0044311
rs62244770	1.0341e-06	0.000172951
rs6549996	6.6597e-08	0.000292439
rs12496147	7.7864e-08	0.000378319
rs9878028	4.0151e-06	6.82542e-05
rs1158228	3.6998e-07	0.000374959
rs4522809	1.152e-06	0.000791535
rs17025857	2.0528e-06	0.000202352
rs17838698	2.3482e-07	0.000987459
rs795430	1.0619e-06	1.97464e-05
rs6779998	5.2238e-06	1.45282e-05
rs6780429	5.2743e-06	3.06988e-05
rs17026432	6.3425e-06	4.37873e-06
rs9310945	4.8396e-07	1.40986e-05
rs9846958	4.8612e-06	1.81056e-05
rs149703073	1.0322e-06	2.10928e-06
rs1683756	5.7112e-09	0.000810363
rs77676896	2.2585e-05	0.000629576
rs4515095	9.1586e-07	0.000186813
rs62236277	7.2623e-07	8.89639e-05
rs4368537	5.8098e-07	0.00143543
rs6775823	9.6733e-07	0.00563198
rs17027566	4.9203e-07	0.00025558
rs9310968	5.457e-07	0.000753213
rs12497821	1.9857e-07	0.000171674
rs9880831	3.7966e-07	0.00282552
rs12636585	4.2683e-07	0.00408216
rs11129450	1.4925e-06	0.00106051
rs145067167	3.7014e-06	0.000569116
rs9878405	1.3286e-06	0.000465731
rs9877167	1.1167e-07	1.19301e-05
rs4429666	3.2312e-07	0.000291301
rs12491975	6.3418e-07	0.000335971
rs116429684	7.4209e-06	0.000133928
rs114381022	7.0946e-06	0.000203638
rs17028228	5.3749e-07	7.82707e-05
rs7628972	3.8008e-07	0.000646634
rs11718700	2.3548e-07	0.0012694
rs6806060	2.1626e-06	0.000730234
rs901088	1.732e-06	0.000255726
rs12496020	1.6217e-06	0.000212298
rs4955130	2.4073e-07	0.000697501
rs1073208	9.8849e-07	0.00187175
rs12493968	3.4254e-07	0.00590617
rs11129482	7.7652e-07	0.00033953
rs11922351	3.7481e-06	0.000273242
rs10049223	8.5525e-07	0.000703564
rs11923184	5.5533e-07	0.000608455
rs17028998	3.0908e-06	0.00241118
rs141247695	3.4306e-07	0.00131612
rs9878447	3.1737e-06	0.00125632
rs60175115	1.6319e-08	0.00300204
rs12497140	4.7783e-07	0.000432714
rs12497324	9.0879e-07	0.000604883
rs4955277	3.5555e-07	0.000410881
rs13075542	6.1746e-07	0.000681479
rs6550123	8.4281e-07	0.000210331
rs6801981	1.2784e-06	0.00336549
rs4353835	5.6365e-08	0.000322459
rs17029597	1.39e-05	0.000389057
rs367841	3.9277e-06	0.000519472
rs7640978	1.4641e-05	0.000351534
rs9825747	1.3289e-06	0.00109967
rs7631240	3.2836e-07	0.000974756
rs17029725	2.3011e-06	0.000962019
rs17029741	9.1699e-06	0.000840328
rs6800286	2.3797e-06	0.0069278
rs13063187	3.667e-06	0.00329784
rs79852005	2.3937e-06	0.00267459
rs7372959	2.0726e-06	0.00175635
rs7428462	5.0306e-06	0.00100718
rs7611843	1.1569e-06	0.00116748
rs7650578	1.9779e-06	0.000292542
rs6785966	1.6381e-07	0.000153324
rs9811760	3.7373e-07	0.00218031
rs6804305	3.6184e-06	0.000582156
rs35846247	6.3297e-07	0.00303495
rs1607464	3.4894e-07	0.000808188
rs4909017	7.2082e-07	0.000621361
rs7428479	5.8888e-08	0.0023825
rs9310996	3.6606e-06	7.48027e-05
rs12186107	1.3124e-06	0.0017533
rs4678649	1.309e-06	0.000135905
rs35570272	4.4814e-07	0.000253901
rs9863198	4.7424e-07	0.000537835
rs148565645	7.7603e-06	0.001428
rs9858362	2.3195e-07	0.000497239
rs7612234	2.6865e-07	0.000151875
rs11129545	7.7862e-08	0.000261023
rs7623768	1.6053e-06	0.00027435
rs75873340	1.4757e-06	0.000130403
rs4361233	1.8625e-06	3.91048e-05
rs6764459	2.3218e-06	2.06428e-05
rs59239271	3.698e-06	0.00188547
rs3851985	1.2147e-06	0.00138001
rs28494470	3.8786e-07	0.00462744
rs12106734	2.5561e-06	0.000193191
rs4504126	7.0672e-05	0.000155373
rs7634328	8.4344e-06	0.00417894
rs12487174	1.0498e-06	0.00320992
rs111361312	5.0887e-06	0.00234305
rs1127732	7.9925e-07	0.0021515
rs7649382	3.3477e-07	0.00182691
rs10510657	4.5649e-08	0.00064397
rs1919621	5.3798e-07	0.000558756
rs1915306	4.8719e-07	0.000449829
rs11129616	1.5227e-06	0.00185748
rs6798946	3.3114e-07	0.00186066
rs9311080	6.7929e-07	0.000435763
rs28847946	2.3328e-06	0.000584547
rs4324431	1.1018e-06	2.24439e-05
rs11917407	2.6873e-06	0.000415893
rs11705929	4.3183e-06	0.000647428
rs10490871	1.6606e-06	0.00232781
rs11129660	1.3421e-06	0.00444973
rs35322917	5.8508e-07	0.00062595
rs7621692	1.3003e-06	0.00114576
rs13094224	1.4104e-06	0.00446927
rs1488095	7.8721e-07	0.00725165
rs80284798	8.2742e-07	0.00254556
rs2167489	4.7483e-07	0.000809253
rs76641317	1.0113e-06	0.000286325
rs17034848	6.0274e-06	0.00211452
rs9846752	2.6632e-06	0.00393721
rs11708473	1.1695e-06	0.000319014
rs7649526	7.1899e-07	0.00341239
rs13323950	2.4233e-07	0.0011824
rs9882671	1.5904e-06	0.00609557
rs78593175	5.5567e-07	7.28181e-05
rs10865875	7.6062e-07	1.49124e-06
rs9682236	3.7829e-06	6.47499e-07
rs56070233	5.7007e-07	7.48958e-06
rs77271561	1.0081e-05	1.62481e-05
rs7620657	3.6469e-06	2.30472e-05
rs1876473	6.7324e-07	0.00565261
rs7646422	9.8656e-07	0.000675036
rs4624519	1.2613e-06	0.00270033
rs4425211	8.3466e-07	0.00205026
rs9849555	1.5989e-06	0.00153601
rs2058477	2.3193e-06	0.000493002
rs1419972	1.7022e-06	0.00015149
rs7632760	1.5746e-06	0.00208918
rs3774343	1.1588e-06	0.000116006
rs4647222	1.0627e-06	8.34207e-05
rs4647269	1.1331e-06	0.000312499
rs2241031	1.218e-06	0.000143761
rs17035950	1.3201e-06	7.38087e-06
rs13064344	6.5862e-06	0.000243795
rs62244278	1.1257e-05	0.00105865
rs7631605	1.8471e-06	9.17046e-05
rs7620226	3.5508e-06	0.000550418
rs6809976	1.2529e-07	0.000870646
rs17036249	9.2124e-07	0.000373511
rs7653557	3.7794e-07	0.00105613
rs7623283	1.3691e-06	0.000393927
rs7373946	1.1483e-06	0.000492874
rs76199569	6.2441e-08	0.000169899
rs2010452	1.6759e-06	0.000136918
rs7633317	1.8827e-06	0.00134211
rs1984311	2.4127e-06	0.00149829
rs10510697	5.6909e-07	0.00266695
rs7617462	4.6548e-06	0.00214419
rs11713329	2.8344e-06	0.000623122
rs9816217	9.2296e-07	0.0002991
rs11719578	6.3842e-07	0.000293998
rs11711286	9.5949e-07	0.000680547
rs6550514	9.0238e-07	0.000704921
rs933135	3.2534e-06	0.0001455
rs6599099	1.429e-06	0.00188368
rs9827623	8.7781e-07	0.00233748
rs9866441	8.4825e-07	0.000945944
rs17037369	9.1116e-07	0.00231789
rs2239621	1.3614e-08	0.00222491
rs11929529	1.6176e-06	0.000330862
rs7744	2.5642e-07	0.00314414
rs6853	1.3385e-06	0.000626759
rs9866326	1.0768e-06	0.00300702
rs6599079	9.2463e-07	0.00035573
rs4679027	7.4405e-07	0.00155096
rs2298419	2.4824e-07	0.00010563
rs11129785	3.8144e-07	0.00107359
rs194706	2.8278e-06	0.000522102
rs196364	2.7185e-06	0.00101499
rs3845957	9.7942e-07	0.000230679
rs196381	1.2881e-06	0.00101786
rs196376	9.9075e-07	1.04483e-05
rs6599201	1.4996e-06	0.00186711
rs3749388	5.8396e-07	0.00445053
rs7645704	1.693e-07	0.00112703
rs1046048	1.7396e-06	0.00202745
rs11706270	1.7352e-06	0.000476465
rs2154778	7.2333e-07	0.000627654
rs2051216	6.7241e-07	3.971e-05
rs12635900	1.4682e-06	1.07135e-05
rs11711260	8.575e-07	0.000320771
rs6771881	3.752e-08	3.51521e-06
rs62241190	5.0012e-07	0.000200144
rs3922843	8.5323e-06	2.98623e-05
rs77914520	1.974e-06	0.000122232
rs9851724	1.4446e-07	0.000409329
rs6795970	2.0919e-06	0.00477901
rs6800541	2.2905e-06	0.00392621
rs11708296	1.8461e-06	0.000121527
rs3922579	2.2648e-06	0.000628128
rs4643645	1.5863e-08	0.000447725
rs13062806	2.866e-07	0.00104446
rs138653281	8.0851e-06	0.00120427
rs33985936	6.2315e-07	0.000409802
rs6796837	6.6494e-07	0.000188874
rs12636980	2.3434e-07	0.000106481
rs17038466	1.9351e-05	0.000428986
rs1524875	1.9451e-05	3.15721e-05
rs2293313	1.8489e-05	4.68467e-06
rs1274958	4.8732e-07	0.000339448
rs1274963	1.3282e-06	5.52954e-05
rs9844576	1.1494e-05	0.000532049
rs17792058	1.4245e-07	0.000529576
rs3732383	2.714e-06	4.28299e-05
rs11129816	6.6786e-06	1.81486e-05
rs1355757	4.3064e-06	0.000100452
rs17792215	7.0191e-06	0.0013989
rs11707681	1.6812e-06	0.00295476
rs11706384	1.3571e-07	0.00081233
rs17038638	3.533e-06	0.000110678
rs3732379	1.5258e-07	0.000424016
rs11715522	2.3049e-06	0.00728793
rs11129821	7.5555e-07	0.00231578
rs2853705	1.7472e-06	0.000931114
rs11714050	2.8337e-06	0.00102495
rs1909558	4.0898e-06	0.000102646
rs10510701	4.9516e-06	5.7082e-05
rs6599027	4.0307e-06	3.47409e-05
rs13092508	1.2676e-06	5.64792e-05
rs2370969	3.7621e-06	6.00595e-05
rs1708007	2.1221e-06	2.08351e-07
rs116781237	1.1962e-06	8.35179e-06
rs9842160	3.1342e-06	0.000211871
rs17050883	8.9704e-08	7.9003e-05
rs17051797	1.9247e-07	0.000127338
rs1580213	7.9891e-07	0.000268548
rs2245571	4.286e-07	0.00029252
rs2371136	1.0557e-06	0.00382071
rs4974028	1.1484e-06	0.000514162
rs73073561	1.196e-06	0.000174735
rs1047855	7.4488e-07	9.47156e-07
rs9858879	1.5725e-06	2.06378e-05
rs9859050	1.5737e-06	2.57267e-05
rs4973905	1.3099e-07	1.15422e-06
rs4974026	4.0706e-06	5.44106e-08
rs9845644	9.3646e-07	0.000391965
rs6599106	1.7749e-06	0.000298186
rs6803638	2.3448e-06	2.97051e-05
rs35633370	3.806e-06	0.000453693
rs6775029	6.2946e-07	0.000226349
rs4256101	8.1187e-07	0.000529567
rs34232639	1.0198e-06	0.00074892
rs4308249	2.3242e-06	0.000230129
rs4383488	5.3022e-06	0.00100572
rs12639177	1.8003e-06	0.000242518
rs13095722	7.9835e-06	0.000230128
rs656266	7.9565e-07	1.2458e-05
rs6807519	7.477e-07	0.000237712
rs9872703	2.0048e-06	0.00262641
rs11707109	8.4901e-07	8.04409e-05
rs10865897	1.3241e-05	0.00105372
rs111486765	2.6609e-06	0.000746604
rs10490823	5.1149e-07	0.000749864
rs919096	2.1093e-06	1.41639e-06
rs1880479	2.0932e-06	1.25603e-05
rs9814976	2.5419e-06	0.00216451
rs6802052	1.2217e-07	0.000342587
rs2140090	2.174e-06	0.00167602
rs1798802	1.3421e-06	0.000807503
rs9860613	1.057e-06	0.00014789
rs9864465	1.1529e-06	0.00182417
rs13093299	7.5799e-07	0.0039842
rs1052501	6.8925e-07	0.000210057
rs17218103	9.0471e-07	0.00359929
rs73073233	9.2663e-07	0.000628948
rs9856633	2.3993e-07	0.00145922
rs73073294	6.6226e-07	0.00215946
rs75687617	5.9678e-07	0.00264609
rs9862024	8.651e-07	0.000192805
rs9284877	7.7817e-06	0.00147258
rs734898	1.6167e-08	0.00443474
rs4533619	1.1148e-06	0.00149185
rs4377469	3.3665e-08	2.91248e-05
rs9813958	6.5408e-07	0.000536248
rs11711065	1.1512e-05	0.000902582
rs139639533	3.6133e-06	0.00115268
rs481663	2.0241e-06	0.000348117
rs34056050	6.5601e-07	0.00131924
rs62257782	2.4631e-06	0.0034507
rs33504	5.4549e-07	4.7323e-05
rs138218286	4.2617e-06	0.000149191
rs697342	7.2047e-07	0.0029361
rs588801	1.0647e-07	0.00289523
rs144155640	1.5764e-05	0.000336925
rs11920996	2.0442e-06	0.00024139
rs673560	6.5235e-07	0.000104946
rs1876504	3.9455e-06	0.00118268
rs1511955	6.9819e-06	0.000206851
rs33984028	2.0536e-06	0.000604413
rs34801786	2.3203e-06	8.7396e-05
rs138480981	3.9063e-06	0.000914551
rs17074669	6.1759e-06	0.000554988
rs339726	1.3006e-07	0.000186525
rs114513910	8.0711e-07	4.09232e-05
rs6805421	7.1511e-07	0.00103852
rs73085372	9.7298e-08	0.00022042
rs10865921	1.4142e-07	0.000739615
rs2240859	9.5854e-07	0.000254112
rs339683	2.8161e-07	0.000468446
rs339668	2.4108e-07	0.000725548
rs339664	1.94e-07	0.00141134
rs6764909	4.498e-07	4.00538e-07
rs76800017	2.667e-06	1.9737e-06
rs11129980	1.5105e-06	3.87498e-05
rs2229593	5.1629e-07	0.000447385
rs1366046	1.0862e-06	0.000161653
rs112066175	1.0227e-05	0.00110377
rs760193	1.2634e-06	0.00134031
rs2936817	3.0327e-06	0.00356066
rs536119	1.0644e-06	0.000241423
rs7610687	1.6148e-06	9.32493e-05
rs7639740	1.0459e-06	7.79621e-05
rs6767821	5.1298e-08	0.000202388
rs6791526	7.6248e-07	0.00248014
rs17075415	2.3856e-06	0.00493013
rs2372361	6.4893e-07	0.000914119
rs17406718	2.4067e-06	0.00038245
rs141241469	0.0002101	0.000413842
rs116164853	3.2716e-06	0.00237283
rs17075631	1.494e-06	0.00229379
rs13098202	1.112e-06	0.000777386
rs1384433	6.7322e-07	0.000263691
rs6782070	1.1613e-06	0.00239521
rs3774789	4.1805e-07	0.00112452
rs3733156	1.3258e-06	0.000128742
rs17255655	1.4457e-06	0.00245716
rs17076015	1.2969e-05	0.000760425
rs11130012	1.9819e-06	0.000495717
rs11130015	2.4657e-07	0.00148639
rs1404481	1.361e-06	0.00223403
rs7637852	2.5518e-06	0.00280121
rs1554654	2.2567e-06	0.00301287
rs17076342	6.9491e-08	0.00136828
rs808721	1.6698e-06	0.000592409
rs6804151	1.12e-06	0.00314008
rs2109409	9.7141e-07	0.00387748
rs17645573	1.2505e-06	0.00130145
rs6799409	7.019e-06	2.91964e-05
rs2171574	1.4859e-07	0.000268748
rs4682740	2.6155e-05	1.47977e-05
rs116776506	1.601e-05	0.000200911
rs56231820	1.3392e-06	3.35054e-05
rs7617515	1.1431e-06	2.17079e-05
rs12108134	1.0735e-06	2.70158e-05
rs1852927	1.1345e-05	7.00051e-05
rs9835485	6.2598e-06	9.27497e-05
rs9873604	1.8603e-06	8.67721e-05
rs7624907	6.0296e-06	1.65886e-05
rs140503691	2.8364e-06	0.00017832
rs6790697	3.9575e-06	0.000862523
rs143352056	8.5681e-06	0.000638379
rs17076938	2.643e-06	0.000507072
rs56084453	8.0311e-06	0.000821245
rs13062034	2.0501e-05	2.30582e-05
rs4682752	2.0759e-06	0.000302841
rs4682993	2.4834e-06	0.000940681
rs17624976	3.6363e-06	0.00142104
rs937834	2.2711e-06	0.000653529
rs6792918	1.9102e-06	0.0033217
rs7622843	2.56e-06	0.000266912
rs1109412	2.2124e-07	6.78207e-05
rs3749195	9.378e-07	1.37826e-07
rs17077022	3.6768e-06	2.13469e-06
rs3749193	1.4951e-06	0.000145946
rs72863179	2.8186e-06	0.000127131
rs34925738	1.625e-06	0.0017684
rs17077153	2.8039e-06	0.000181121
rs6805148	9.1972e-07	0.000426665
rs4683043	1.6363e-06	0.00467968
rs6778556	1.4089e-06	0.00161665
rs4683068	7.2781e-07	0.000194005
rs73829944	1.753e-07	0.000817691
rs34724819	9.4034e-07	0.0010699
rs33748	2.7717e-06	1.11011e-06
rs112440960	1.1483e-06	0.000522872
rs33790	3.1577e-07	0.000771659
rs6793847	2.5869e-06	3.43357e-05
rs4683097	1.1277e-06	0.000106557
rs9825179	2.3605e-06	0.000242856
rs6441918	1.2117e-06	2.05806e-05
rs11130067	1.6377e-06	5.73616e-05
rs17078078	1.2364e-06	0.000735276
rs2673051	5.0761e-06	0.000385217
rs2742432	5.0797e-06	0.000246909
rs2531748	7.8774e-07	0.00444691
rs2159272	1.1188e-06	0.0107559
rs62245073	2.5448e-06	0.000320861
rs73064425	2.0567e-07	0.000300839
rs17078398	6.349e-06	0.00018843
rs1860264	1.5934e-06	0.00183946
rs74586549	1.079e-06	0.000386596
rs62245094	7.2187e-06	0.00221103
rs1985356	1.0721e-06	0.00633893
rs1488374	8.7764e-07	0.000122594
rs56332428	1.9729e-07	0.000145942
rs35501575	3.158e-07	8.09456e-05
rs71615438	3.5267e-07	0.000409066
rs60539039	2.7103e-06	0.000552019
rs13081213	1.1705e-07	0.000346451
rs13090194	2.8592e-08	0.00078455
rs9824651	9.3534e-08	0.000124303
rs78531959	2.5756e-06	0.000253262
rs17282391	8.5365e-07	2.21691e-05
rs34191675	1.1475e-06	0.000304711
rs6798398	2.1908e-06	0.00348304
rs6765904	1.095e-06	0.000689298
rs3181077	1.415e-07	0.000267364
rs114115904	1.5311e-06	0.000628875
rs4683201	6.5397e-06	0.00188278
rs9990343	2.7602e-06	0.00150299
rs6441960	5.9167e-07	0.000333691
rs3749461	3.8481e-06	0.000988659
rs2213290	2.1192e-06	0.00136859
rs1800024	1.437e-07	0.00149616
rs3087253	2.8217e-07	0.000540673
rs62246130	6.5863e-08	0.0017814
rs916094	2.1009e-06	3.46095e-05
rs112384806	1.2976e-06	0.00237826
rs113888916	1.9964e-06	0.000559945
rs7613132	3.2804e-06	0.00221661
rs1034383	2.0426e-06	0.00289382
rs17078864	2.3488e-06	0.00194609
rs17078876	3.2825e-06	0.00168278
rs79600837	1.37e-05	0.00181061
rs7371865	8.1969e-07	0.000374125
rs1520493	1.5189e-07	0.000162433
rs17078944	1.2207e-06	0.000583388
rs6774189	8.3517e-07	0.00105982
rs2139633	1.2773e-06	0.00137832
rs10514714	6.7518e-10	0.00268795
rs2176862	2.2079e-07	0.000156843
rs6773430	2.2862e-07	0.000765936
rs11709020	9.729e-07	0.00281216
rs2385859	3.3611e-06	3.69552e-05
rs12491236	1.7972e-07	0.00448472
rs6442013	4.6388e-06	7.65788e-05
rs6806400	4.1891e-06	3.85129e-05
rs7615747	1.7891e-06	9.03885e-05
rs74909579	2.7428e-06	5.94214e-07
rs114933663	6.8153e-06	0.000545202
rs66736629	7.1127e-06	0.000290526
rs6777190	5.484e-06	0.00226282
rs113052232	1.066e-06	0.00135531
rs6768252	2.6972e-06	0.000518042
rs75169503	1.7806e-06	0.00144341
rs113134141	3.3778e-06	0.000559417
rs12106917	2.1709e-05	0.00265857
rs1077216	1.9333e-06	0.0039201
rs6778660	2.9374e-06	0.000502207
rs6768627	3.0016e-06	0.000460961
rs144645644	3.8085e-06	0.00029794
rs724448	2.7934e-06	0.003157
rs13081778	9.9862e-07	0.00249742
rs78580841	5.1805e-06	0.0011625
rs13092573	1.6017e-06	0.00104679
rs12489851	4.5488e-06	5.38687e-05
rs2305637	1.0184e-05	0.000257793
rs1982510	9.702e-06	0.0010185
rs10510752	1.1033e-05	0.00743882
rs12485875	5.3356e-06	0.00578325
rs12631730	1.5831e-05	7.83475e-05
rs75423501	1.2947e-07	0.00193177
rs79062474	1.9531e-06	1.57101e-05
rs11713101	3.0428e-07	0.000113485
rs17079580	1.5295e-06	0.000203196
rs4858890	2.0806e-07	0.000399614
rs2306628	5.845e-06	0.00276612
rs12487736	2.6102e-08	9.01001e-05
rs4858889	1.2912e-06	0.000165984
rs73081211	6.3327e-06	0.000567073
rs3192	3.9579e-06	5.93775e-05
rs112555644	1.8486e-06	0.00199084
rs74337160	2.5786e-06	0.00218737
rs112228695	5.3583e-06	0.00277015
rs11716779	1.5755e-06	0.00035114
rs3755637	1.3686e-06	0.000271099
rs4858801	1.3167e-06	0.000276364
rs17785248	1.2152e-06	0.00129755
rs62262091	1.5513e-06	0.000841999
rs11706549	2.3696e-06	5.65857e-05
rs319693	1.4993e-06	0.000650192
rs7638388	1.7441e-06	0.00031744
rs1060407	2.7711e-06	0.000780203
rs2166770	3.6897e-06	0.0010079
rs4392441	3.2338e-06	0.000938944
rs9825114	5.4905e-06	7.30527e-05
rs4858883	1.2004e-05	0.00114865
rs11720680	5.8066e-06	0.000481889
rs6800730	3.8241e-06	0.00425322
rs6797587	4.8259e-06	0.0010584
rs3731507	6.0452e-06	0.00205394
rs1380053	9.3629e-07	0.00274686
rs115153799	2.9664e-06	2.07918e-05
rs36019664	1.9365e-06	0.000557818
rs78206331	2.7137e-07	0.00189852
rs9847953	1.1846e-05	0.000671045
rs11716371	1.3763e-05	0.00132826
rs17080138	2.3522e-06	2.52392e-07
rs149306159	6.3126e-07	0.000219367
rs4858819	1.6215e-06	0.00306414
rs922075	6.866e-07	0.000671932
rs12495032	2.0113e-05	2.506e-06
rs7434077	6.0227e-06	6.98213e-05
rs2109181	9.2496e-08	0.000107746
rs35452137	2.1688e-06	4.25328e-05
rs61729223	5.8423e-07	0.000157359
rs74390291	3.2216e-06	0.00105053
rs144483183	2.3794e-06	0.00112859
rs62618742	7.9214e-07	0.000544481
rs3821876	6.1466e-07	0.000313486
rs75654367	4.051e-06	0.00163004
rs9836462	6.2972e-07	0.00182223
rs990211	7.5262e-07	0.000202106
rs3172494	0.00014316	0.00173645
rs4077495	2.6472e-07	0.000360298
rs3774628	1.0594e-06	6.29246e-05
rs12496747	4.2587e-06	2.27344e-06
rs9284885	1.0297e-06	9.26624e-05
rs11920534	1.1553e-06	0.000120823
rs150858838	3.7572e-06	0.000881179
rs9850134	1.2094e-06	2.58354e-05
rs55786114	1.8256e-06	0.00075745
rs4974091	1.1993e-06	0.00052826
rs4974080	1.0172e-06	0.000212618
rs7434187	1.1253e-06	1.80606e-05
rs6414613	8.5409e-07	0.000136301
rs6772452	1.2324e-06	9.48301e-05
rs7100	1.5519e-06	5.47111e-05
rs72624911	5.3112e-05	0.000318753
rs113519699	6.2793e-08	0.000338728
rs7626445	1.1449e-06	0.000218785
rs4521268	1.3563e-06	0.000517146
rs4955411	1.1598e-06	0.000159981
rs4279134	9.7448e-07	9.6755e-05
rs34759087	8.2855e-05	0.00103093
rs35713889	3.1412e-06	0.000204954
rs12493001	1.6051e-06	0.000205452
rs11715581	8.3052e-07	0.000657959
rs116285936	1.2943e-05	0.000793908
rs4955418	9.3328e-07	0.000412178
rs9831648	4.0679e-07	0.000268421
rs11130183	7.9565e-07	0.000796427
rs113011189	2.7027e-06	0.000622892
rs12631989	5.7687e-07	1.70267e-05
rs9990153	6.7083e-07	0.000560344
rs35867420	8.5546e-09	4.11855e-05
rs143756010	1.659e-06	0.000106595
rs9874474	1.0004e-07	0.000211606
rs17080528	3.1007e-05	0.00356176
rs17650792	1.0171e-05	0.0029842
rs138757207	1.1096e-05	0.00598211
rs7623687	0.00039654	0.00085381
rs6784820	9.1513e-06	0.000673719
rs11715915	3.2071e-05	0.000493686
rs4855873	1.3635e-05	0.00101783
rs1464569	4.5014e-07	9.9082e-05
rs8897	2.9108e-07	0.000148872
rs114877151	4.6813e-06	0.000124575
rs116254545	5.6286e-06	0.00145627
rs3905330	5.0413e-07	0.000641484
rs4625	4.103e-05	0.000191744
rs56116382	1.8093e-06	0.000205212
rs9824435	1.4823e-06	0.00113111
rs4855882	1.4011e-06	0.000549471
rs55662945	1.7226e-06	5.15675e-06
rs11130217	1.3939e-06	3.70452e-05
rs4768	3.8634e-06	1.07247e-05
rs9870858	1.9674e-06	7.25661e-05
rs115506546	1.1203e-05	0.00107125
rs62260717	7.6622e-06	0.00068223
rs2234391	6.8601e-06	0.00175259
rs1799845	3.2106e-06	0.000149693
rs2352974	6.5361e-06	2.48102e-05
rs2681780	1.9425e-05	0.000326154
rs2777888	1.3799e-05	8.62682e-05
rs2681781	2.0502e-05	1.11148e-06
rs9821675	2.0147e-05	0.00117448
rs7613360	1.2368e-05	0.000732351
rs12495831	1.2538e-06	0.00160948
rs2230593	3.6579e-06	0.00185523
rs868891	1.2617e-05	3.49245e-05
rs13091525	1.5709e-06	8.14265e-05
rs12636669	1.0501e-06	5.81537e-05
rs2526748	5.2629e-06	2.87164e-05
rs17729979	4.0177e-06	0.000453225
rs2014830	8.2938e-06	0.0022748
rs2188151	1.8581e-06	0.000356995
rs3774749	1.2162e-06	0.000992547
rs9831967	1.0941e-06	0.000106992
rs12632110	3.519e-06	0.000234502
rs11711407	1.4112e-06	0.000180064
rs1858828	4.6258e-07	1.15557e-05
rs2236941	2.2466e-06	0.00133155
rs11716295	1.1631e-05	0.00102437
rs762707	1.7703e-05	0.00133982
rs4547694	3.1682e-07	0.00154927
rs9875873	5.7031e-06	0.00084612
rs112911401	2.8209e-06	0.000555753
rs78165652	1.6737e-06	0.000452319
rs1076872	5.1947e-07	0.000728067
rs116482870	2.7951e-06	0.00157752
rs148506936	3.3274e-06	0.000384709
rs709210	4.425e-07	0.000129406
rs34495934	7.1891e-07	6.1077e-05
rs1989839	4.6682e-07	3.61781e-05
rs148115848	2.1195e-06	6.02834e-05
rs77495508	2.8851e-06	0.00110362
rs28580410	1.8254e-06	0.000294884
rs35694819	4.151e-07	3.19288e-05
rs113014003	2.6105e-07	0.000918431
rs175634	1.3633e-06	0.000160805
rs873985	4.9669e-07	0.000521591
rs11130254	1.6131e-06	0.00256376
rs9825535	2.8469e-06	0.000129548
rs1370124	1.2361e-05	0.000117517
rs112687223	4.6916e-07	0.000172911
rs2217938	1.2362e-05	0.000701081
rs12637997	6.675e-07	0.000507474
rs6771194	7.1342e-06	1.83565e-06
rs60123882	1.6722e-06	1.78917e-06
rs73080631	2.3674e-07	1.05298e-05
rs62259682	1.0857e-06	0.000731354
rs11929028	2.5183e-07	4.36564e-05
rs79558344	1.1854e-05	0.000540237
rs141829833	1.1325e-05	0.000485102
rs115262152	5.1064e-07	0.000659003
rs61257131	1.3281e-05	0.00116396
rs71297377	3.8888e-06	0.0013313
rs16943	9.7117e-07	0.00160127
rs7623760	9.7252e-07	0.0021061
rs2007607	3.647e-05	4.00181e-06
rs986539	2.9724e-05	1.69607e-06
rs4280629	3.8196e-07	0.000502609
rs7635409	1.5589e-07	0.000494191
rs1587922	1.8805e-07	6.15322e-05
rs1605069	3.1161e-07	0.000668244
rs62259728	5.0257e-07	0.00139828
rs28778036	2.8791e-06	5.83547e-05
rs188953	4.1921e-06	0.00109241
rs62259754	1.5372e-06	0.00083636
rs13099450	8.2603e-07	0.000270516
rs323893	2.102e-06	0.000270869
rs323895	2.1334e-06	6.93651e-05
rs140109981	1.1085e-05	0.000608235
rs79700037	1.6241e-06	0.000801861
rs77009082	1.1402e-07	0.000257526
rs13316105	6.4736e-08	0.000784256
rs3821841	6.103e-07	0.000458923
rs4687608	1.5861e-06	0.00180462
rs17259762	6.4952e-08	0.00502371
rs920160	1.7722e-06	0.000594289
rs353556	6.5783e-07	0.000699174
rs352158	8.0566e-07	0.000883688
rs11716756	2.2742e-07	1.31265e-05
rs352142	6.2303e-07	0.000212698
rs7628461	1.8732e-06	9.61839e-05
rs7638204	2.0722e-06	0.000269556
rs11717383	1.9711e-07	1.22388e-05
rs17052052	2.0564e-06	0.00111793
rs10460962	1.6497e-06	0.00129572
rs17052058	2.8934e-07	0.000678961
rs13089892	3.224e-07	0.000159962
rs419752	1.9594e-07	3.96592e-05
rs123603	4.9948e-08	0.000419358
rs409803	1.6005e-06	5.25365e-05
rs13094687	8.3356e-07	0.000645884
rs1403102	8.9285e-06	0.000145463
rs2215466	6.3795e-07	2.3311e-05
rs6784615	1.4914e-06	0.000104899
rs1011063	8.9925e-07	0.000169089
rs4434138	1.5963e-07	0.00069998
rs7614424	5.8093e-07	2.99407e-08
rs66782572	1.133e-06	0.00555759
rs7643568	2.6243e-06	3.91834e-08
rs147550813	1.2065e-07	0.00017455
rs1108842	7.5121e-09	0.00448905
rs6765687	1.169e-06	0.00376645
rs114796738	2.984e-06	0.00214202
rs34986855	9.5221e-06	0.00112547
rs1042779	2.0647e-06	0.000458569
rs17331151	5.4302e-07	3.82199e-05
rs4687657	9.6156e-07	4.64835e-06
rs35004449	9.4404e-07	0.00102831
rs2001732	3.7884e-06	0.00155628
rs13080929	3.8784e-06	0.000537699
rs1986656	1.6871e-06	3.3545e-05
rs12053904	7.591e-05	0.000580552
rs12488768	1.4402e-05	0.00102176
rs1811351	5.0657e-05	0.00439859
rs6770152	3.2761e-06	0.00192307
rs34530577	1.6339e-06	0.00213161
rs4687701	1.1846e-06	0.000332017
rs79270291	9.7548e-06	0.00120254
rs11919522	1.9759e-07	0.00404021
rs7624336	1.7829e-06	0.00215786
rs35028414	2.0346e-06	0.000316334
rs11130359	9.225e-08	0.00264683
rs41332244	4.0197e-05	0.000212173
rs4687718	3.3285e-06	0.000294605
rs13097864	5.2863e-07	0.000157952
rs115002913	3.7957e-06	0.000915483
rs12633047	6.0928e-06	0.000579785
rs10510763	8.2999e-07	0.00264264
rs78275950	1.979e-05	0.00132001
rs658071	1.649e-06	3.82723e-05
rs7630080	2.7692e-06	0.00135785
rs3774430	2.3755e-05	0.00023882
rs73084400	2.2873e-07	0.000599197
rs11707155	1.047e-06	0.000768746
rs936450	3.2681e-07	0.00310939
rs17053459	2.4024e-06	0.000698301
rs3796348	2.6693e-07	0.000555603
rs3796349	3.6425e-06	0.00198608
rs12676	1.7758e-07	2.94061e-05
rs9878562	2.8883e-07	0.000912335
rs2276841	4.3912e-06	0.00418948
rs1043261	5.6786e-06	0.000237052
rs17053571	1.5865e-06	0.0010377
rs3752721	1.7885e-06	0.000204214
rs34717355	4.3221e-06	0.00330027
rs77348899	2.0399e-06	0.00265065
rs78016875	6.7071e-06	0.00224437
rs9856661	7.1638e-06	0.00271182
rs17053682	9.8107e-07	0.00380829
rs1375529	6.9137e-07	0.000185105
rs1449343	4.5208e-06	0.000172037
rs11715062	1.5992e-06	0.000508211
rs500382	2.6222e-06	0.00160486
rs1317838	5.2275e-06	0.000939962
rs697933	1.6625e-06	1.34943e-06
rs17054896	1.3378e-06	0.00199098
rs11923131	2.8365e-06	0.00137878
rs11710934	3.1285e-06	0.00192683
rs4955943	2.9663e-05	0.000455825
rs358800	3.6951e-07	0.00226115
rs358783	5.4971e-07	0.000899418
rs358817	4.759e-06	0.00153653
rs11720759	2.4913e-06	0.00198477
rs9863778	1.435e-06	0.00218075
rs1444866	1.1144e-06	0.00470428
rs4580514	4.4545e-07	0.000574731
rs77344209	4.5886e-07	0.00167231
rs7624718	4.8354e-07	0.00280194
rs17055498	1.1031e-07	0.00238658
rs13065489	1.6932e-06	0.00115559
rs9818750	9.6069e-07	0.00231997
rs1376984	1.8185e-06	1.67397e-05
rs6802166	8.922e-06	0.000475495
rs9851360	6.3546e-08	0.000341132
rs1546060	2.5021e-07	0.000322386
rs1491163	3.392e-07	0.000277136
rs114413724	2.4409e-06	0.00133671
rs9985317	3.8579e-07	0.00172296
rs6807338	1.1844e-06	0.000388044
rs10510787	2.0542e-07	0.000179564
rs3732514	4.3469e-06	0.000427166
rs9874166	1.6513e-06	2.5189e-08
rs1488119	9.4265e-07	0.00354447
rs17057718	2.4046e-07	0.000360513
rs17235841	3.9093e-06	0.000173523
rs6445861	1.5158e-06	0.000880345
rs1028040	1.1247e-06	0.00308073
rs6445863	8.3448e-06	3.58025e-05
rs115681122	5.3591e-06	0.00497168
rs11544593	9.4624e-07	0.00357299
rs4060726	6.0584e-07	0.000146085
rs6773904	5.0897e-06	0.000121231
rs79294353	2.4748e-06	0.0022583
rs56264120	1.0427e-05	0.000836095
rs11707555	5.7757e-06	0.00205829
rs9870678	5.4015e-06	0.0036971
rs2241988	5.3681e-06	0.000782707
rs9850535	1.9403e-06	0.000209548
rs6790418	2.6328e-06	0.000426035
rs12490892	2.0092e-06	5.83258e-08
rs188664472	3.9403e-06	0.00190717
rs114951575	3.1541e-05	7.17028e-05
rs116709754	4.0241e-07	0.000124625
rs144333547	9.6773e-06	0.00083117
rs17058639	1.7515e-05	0.00020085
rs6764482	3.1173e-06	0.000594535
rs268776	7.2223e-07	0.00194219
rs1866164	1.9454e-06	0.000839838
rs62621996	2.1803e-06	6.12013e-05
rs3935428	5.9345e-07	0.00334349
rs9845458	4.354e-07	0.00057143
rs6807311	3.0825e-06	0.000140972
rs183612894	8.0759e-07	0.00128228
rs2090240	8.3482e-07	0.00111651
rs11706920	5.514e-06	0.00340598
rs2292679	1.2592e-06	0.000656802
rs17059171	6.45e-06	0.00148104
rs73081554	5.524e-06	0.000331403
rs14927	2.9862e-06	0.00123994
rs7622074	3.4013e-06	0.00528876
rs12629058	8.6514e-07	0.00588926
rs9811074	5.7402e-06	0.00173328
rs11714389	1.0856e-06	0.00487857
rs9311676	4.4237e-07	0.00221799
rs4681688	2.0958e-06	0.00205393
rs9870058	1.9256e-06	0.000217805
rs149158239	8.3666e-07	0.000495133
rs6795193	1.4109e-06	0.000778536
rs117951190	5.9972e-06	0.00105759
rs9840059	1.0307e-06	0.000271276
rs10866019	1.1852e-06	0.000436676
rs7614536	4.175e-06	0.000429075
rs3792400	6.8787e-07	0.00422772
rs6793721	1.9659e-06	0.000190096
rs4511910	3.2437e-08	0.000149522
rs11714507	6.562e-07	0.00143932
rs9841354	1.9997e-06	0.00174819
rs59037481	7.6214e-07	0.000885769
rs9864200	5.6685e-07	0.000412309
rs10049357	1.0267e-06	0.000647201
rs12497153	3.1859e-06	0.00146315
rs9810993	2.0231e-06	0.000383639
rs1491631	4.9138e-07	0.00157643
rs17643225	2.3292e-07	0.000490405
rs9816576	1.9808e-07	0.00101254
rs12485746	3.635e-07	0.00336868
rs9880478	1.3029e-08	9.71083e-05
rs4679621	1.0812e-06	0.000442513
rs7372490	1.2722e-06	8.05996e-05
rs2886671	5.7132e-07	0.00192056
rs12635848	2.1889e-06	9.62422e-05
rs9847643	2.706e-06	0.000147483
rs13082247	7.7711e-07	0.000751812
rs12630824	1.2732e-05	0.00248627
rs9865729	2.1385e-07	0.00205663
rs41502947	7.5013e-07	0.00274929
rs4679490	2.5463e-06	0.000116024
rs75571334	1.786e-05	0.000564507
rs1447811	1.2698e-07	0.000709345
rs2077774	4.7259e-07	0.000250676
rs780354	1.836e-06	0.000318965
rs6446104	7.4412e-08	0.00345877
rs3772492	7.9212e-07	0.000761526
rs212063	4.6638e-06	0.000313646
rs3845973	1.6895e-06	0.000365072
rs4679639	1.9798e-08	0.000650802
rs6779107	2.8751e-06	8.7452e-05
rs11717164	9.9698e-07	0.000236516
rs213388	3.0324e-07	0.000284795
rs213359	4.5174e-06	0.000194149
rs241693	4.1224e-06	0.000417422
rs9818349	6.9768e-06	0.000570719
rs9311767	1.4139e-06	0.000150595
rs2856038	3.0391e-06	0.00308193
rs1009947	2.1827e-06	0.00166568
rs2856076	4.4832e-06	7.3278e-05
rs34499190	1.3346e-06	0.000566115
rs1716734	1.8589e-06	0.000739782
rs7643144	2.6377e-07	6.61265e-05
rs17063890	5.0957e-06	0.000533475
rs10510855	6.6991e-07	0.00319975
rs113259291	2.9839e-06	0.000361018
rs78221620	3.3284e-06	2.82418e-05
rs11707984	1.2692e-06	8.05826e-05
rs2365956	3.4601e-07	7.88419e-05
rs11925112	6.2828e-06	0.00311489
rs11717334	1.6336e-07	0.000581171
rs17066157	1.1077e-07	0.000549875
rs1388611	2.6626e-07	0.00329096
rs785161	1.0467e-06	0.00103047
rs76699107	6.0695e-07	0.000304657
rs13099636	8.9906e-07	0.00155391
rs13069425	1.0113e-06	0.00208503
rs6777784	4.758e-08	0.000799902
rs1452075	1.906e-07	0.00210217
rs1452079	2.5936e-06	1.47511e-05
rs76749162	1.6176e-07	0.000217195
rs304218	8.3125e-07	0.00118628
rs1866257	5.4097e-07	0.000212255
rs13077848	1.6677e-06	0.000642409
rs2164881	3.2124e-06	0.00234577
rs9867028	1.7924e-06	1.48026e-05
rs9867192	1.7948e-06	1.71804e-05
rs5027890	2.1215e-05	3.81151e-06
rs17360047	4.418e-06	0.000917823
rs11130912	8.9367e-08	0.000326045
rs1874925	1.6385e-06	0.00287718
rs6445324	3.4319e-06	0.000577224
rs6781712	1.2611e-06	1.02751e-05
rs2887078	1.0064e-06	0.000130585
rs11714284	8.8766e-07	0.000833576
rs2037570	2.158e-07	0.000244192
rs1357521	5.0971e-07	0.000697527
rs1597624	1.312e-06	0.000745229
rs17068439	3.5308e-07	0.000727744
rs2005116	1.45e-07	0.000303552
rs9830178	3.6052e-06	0.000976224
rs13065983	1.229e-06	9.78809e-05
rs7645736	4.7792e-07	0.000713861
rs6772726	3.0553e-07	2.94129e-05
rs12630244	1.7475e-07	0.00016063
rs17068808	7.8494e-07	8.65945e-05
rs17068857	1.6026e-06	0.000177121
rs7609960	5.7607e-07	0.00124337
rs17069212	1.2778e-06	0.00910714
rs7631976	1.1849e-06	0.00421098
rs80344869	8.079e-06	0.00107859
rs11922413	4.6741e-06	0.000459741
rs12630900	7.7987e-06	0.000952439
rs832187	2.5067e-06	0.00139591
rs17069459	8.9418e-06	0.000175637
rs1053338	4.5924e-06	0.000962981
rs4688181	1.9892e-06	0.000434421
rs73119035	2.6772e-06	0.00332522
rs1060897	4.2018e-06	0.00325318
rs2578011	3.6654e-06	0.000863387
rs6764606	1.1133e-07	2.95453e-06
rs17069779	1.2838e-07	5.60822e-05
rs73120952	3.0754e-06	0.00129259
rs153734	9.1815e-08	0.00264932
rs153712	2.7731e-07	0.00118461
rs17665101	1.5926e-06	0.00087502
rs9812324	1.8194e-06	9.05884e-05
rs17349443	6.9246e-06	0.000106617
rs12636279	3.3774e-06	0.00290997
rs13071254	4.2874e-07	0.000882341
rs12054235	1.3434e-08	0.00283217
rs7615657	8.6895e-08	0.00328204
rs11929329	3.6303e-07	0.000165058
rs6772129	5.3928e-07	0.000432236
rs873675	5.643e-06	0.000503273
rs13062542	3.4185e-06	0.000552687
rs1517931	4.144e-07	0.000924091
rs12330417	1.3387e-05	0.000621914
rs1586070	2.9178e-07	0.00210324
rs900371	6.5147e-07	0.0011223
rs2046062	1.9451e-06	0.00352538
rs17072716	3.9616e-06	0.000207841
rs1319134	2.2331e-05	5.13357e-06
rs6766260	1.8152e-06	0.00127457
rs73128972	1.2157e-06	0.000734425
rs11721065	2.4944e-06	0.000440962
rs13326823	1.172e-07	0.000449474
rs2140756	9.2748e-07	0.000783311
rs56080847	8.8153e-07	3.86789e-05
rs6803573	7.9747e-07	0.000394034
rs74734235	1.8921e-06	0.000469942
rs17073748	9.5212e-07	0.000174229
rs34404875	8.3036e-08	0.00351686
rs56052808	9.2162e-06	0.00368653
rs9823209	1.2825e-06	0.000509536
rs75368831	2.1577e-06	0.000437449
rs264668	1.8949e-06	0.000440949
rs4688610	1.092e-06	0.000677997
rs9829259	3.6516e-07	0.00237363
rs4688631	1.314e-06	0.00264857
rs28576295	1.6665e-07	0.00371112
rs10510952	3.851e-06	0.000564046
rs782749	1.3142e-06	0.000343716
rs707009	4.5663e-07	0.000180823
rs13434228	2.3164e-06	0.00149591
rs11706832	3.6479e-07	9.20163e-05
rs936277	1.3339e-06	2.45741e-06
rs13325303	8.7879e-06	1.7716e-05
rs2365469	3.5053e-06	0.000779372
rs9755240	1.0091e-05	7.40283e-05
rs6548450	9.3946e-07	0.000129454
rs17046278	5.9595e-06	0.000851473
rs1586671	6.8054e-07	3.89352e-05
rs4856782	8.8723e-07	0.000583125
rs9860008	6.729e-07	0.00122633
rs4334654	5.3562e-07	0.000401994
rs7640769	5.5117e-07	0.00297161
rs11711015	4.9355e-05	0.00525611
rs17140652	1.8592e-06	0.00119157
rs17826108	1.5937e-08	7.89129e-05
rs7430621	1.1594e-06	0.00040629
rs4446218	4.8164e-07	0.000646255
rs1388492	5.7972e-07	0.000453562
rs62248570	6.3177e-07	0.00229509
rs872114	1.2763e-06	0.00130997
rs872113	5.9763e-07	0.00136453
rs7614404	1.1339e-07	0.00318703
rs75415886	3.0265e-07	0.000945812
rs13100911	8.7847e-07	0.00226647
rs10049354	8.2472e-07	0.000376068
rs9878605	3.5494e-07	0.00382647
rs937858	9.5119e-07	0.00124803
rs11128110	4.9054e-07	0.0019323
rs6787569	8.0838e-06	0.000208025
rs3853158	4.0225e-07	0.00210364
rs12639241	1.9138e-07	0.000752679
rs3796213	3.9071e-06	0.00108468
rs9840077	1.1449e-05	7.45178e-06
rs9848667	5.8772e-07	1.50326e-05
rs1384934	9.3852e-07	2.19459e-06
rs6549217	3.9091e-09	3.55681e-05
rs12492375	2.0994e-07	4.54179e-06
rs1498836	1.1327e-07	0.000696213
rs17006067	3.5535e-07	0.000510309
rs9828387	5.3363e-07	0.000770899
rs10510981	9.4688e-07	0.000181076
rs75001343	1.2527e-06	0.000402833
rs12629074	1.0086e-06	0.000870934
rs73104113	1.6858e-05	0.00124848
rs17006293	8.4035e-07	0.00117193
rs17006323	8.3758e-08	7.09737e-05
rs74956589	3.6386e-06	0.000424378
rs183783391	7.4162e-06	0.00151246
rs11128152	9.4482e-07	0.000811926
rs6809108	1.771e-06	0.00478431
rs9873906	9.0367e-06	0.00110091
rs6769936	8.1065e-06	0.000510765
rs729038	1.5366e-07	0.000410992
rs7371996	1.6261e-06	0.000497063
rs13071630	3.8622e-06	0.000736133
rs7633462	1.7232e-06	0.000334122
rs4564939	1.5907e-07	0.0020415
rs7431876	2.7357e-06	0.000642888
rs115605032	1.0745e-06	5.9323e-05
rs79974643	1.0506e-06	0.000741794
rs73108518	7.7876e-07	0.00326444
rs10511006	2.6418e-06	0.00143998
rs10865655	1.5984e-06	0.000355846
rs13078509	1.993e-06	0.000417791
rs1522552	2.3128e-06	0.000390155
rs9882541	2.4086e-06	0.000600374
rs9883019	3.086e-06	0.000222992
rs34552401	4.2128e-06	0.000225017
rs77749627	2.2689e-06	0.00148276
rs11720703	3.737e-07	0.00215272
rs1653978	1.9351e-06	0.000485494
rs12163647	1.1926e-07	0.000638918
rs10514727	1.696e-06	0.00196495
rs830604	3.6119e-06	0.000916337
rs13316357	5.0341e-06	5.47095e-05
rs878172	7.8675e-06	0.000577321
rs830620	1.0989e-06	0.000949088
rs3732736	2.1963e-07	6.82011e-05
rs6772104	1.9032e-06	0.000138399
rs11716884	2.6906e-06	0.00116191
rs73092536	5.4065e-06	0.00059988
rs2029010	6.6704e-06	0.000523998
rs7634474	6.6218e-07	0.000155778
rs10865660	2.9967e-07	0.000457847
rs41464155	6.753e-06	1.585e-05
rs10779993	8.3127e-06	0.000476648
rs9812198	1.1037e-06	0.000852922
rs6549420	4.4111e-06	0.000867368
rs4234152	2.2907e-06	5.39718e-05
rs13086909	7.3258e-06	0.000549185
rs17009307	4.4895e-06	0.00163332
rs6796822	2.585e-07	0.00023476
rs9863047	1.5933e-06	6.95417e-05
rs11707718	1.544e-06	0.0017291
rs7637844	1.6454e-06	0.00143922
rs7644006	2.6866e-06	0.000629111
rs11720697	1.5847e-06	0.00022845
rs10049145	2.7238e-06	0.000977369
rs13327342	4.1865e-07	0.000324309
rs57416770	4.0042e-08	0.00117861
rs6549448	2.5189e-06	0.000650218
rs55764912	1.3001e-07	0.0009144
rs7643143	4.545e-06	0.00146231
rs6790069	6.0792e-07	0.00136403
rs11128264	1.5895e-06	0.00177733
rs9870681	3.5667e-05	0.00584075
rs11128265	5.7833e-06	0.000838162
rs2118592	2.841e-06	0.00365939
rs10511022	1.6503e-06	0.00117199
rs9868942	3.8457e-06	0.000140462
rs116754891	5.6126e-07	0.000605124
rs11924047	2.2534e-06	0.00129071
rs7622257	5.0224e-06	0.000673771
rs2874805	1.5645e-05	0.0051206
rs4676891	4.7845e-06	0.00426516
rs11920798	4.781e-07	0.00373141
rs13085136	8.3107e-06	2.82421e-05
rs6768747	9.1698e-07	0.00610134
rs13089190	1.5126e-05	0.000271339
rs6549489	3.5362e-06	0.00157577
rs4571176	2.8068e-05	3.39267e-05
rs12636471	1.8427e-06	0.000232435
rs2035809	1.1159e-06	0.000505255
rs2231926	8.2775e-07	0.00190334
rs1060584	9.5057e-07	0.00176268
rs34122346	7.3799e-07	0.000308611
rs2637748	1.3403e-06	0.00664862
rs72883035	5.1786e-07	0.00287066
rs728955	5.1339e-07	0.000997341
rs9870859	2.0597e-07	0.00170744
rs7636923	4.1505e-05	6.47269e-06
rs58298338	3.7077e-05	0.000504016
rs6763368	2.7613e-06	0.000994738
rs9874392	8.1558e-06	5.80921e-07
rs11128329	8.7358e-07	5.06617e-07
rs6787588	2.9923e-07	3.94397e-07
rs7647178	3.1671e-07	6.67312e-08
rs12630477	1.0836e-06	0.0060444
rs75581805	1.2473e-06	0.000879295
rs7649679	6.485e-07	5.10397e-05
rs3856584	2.9357e-08	0.0047052
rs17707854	9.0983e-06	0.00229974
rs17709283	3.9417e-06	0.00157081
rs12638156	1.2823e-06	4.72903e-05
rs41359256	7.4292e-07	0.000936773
rs13065653	9.3307e-07	0.000771926
rs1405396	4.9298e-07	0.00106573
rs34123491	7.886e-08	0.00210854
rs766495	2.1582e-06	0.00129344
rs893978	2.1502e-06	0.000600088
rs17012101	8.0659e-08	0.00046544
rs188075	1.7991e-07	0.00509613
rs6799162	2.0924e-06	0.0012469
rs7627251	4.6574e-07	0.000197152
rs13094651	4.9078e-07	0.000481484
rs13085660	6.6744e-06	0.00011579
rs7427025	1.2004e-06	2.6871e-05
rs9874938	3.2421e-08	0.000187541
rs140293874	3.5746e-06	0.000226535
rs7429609	7.2611e-06	4.04176e-05
rs9839154	6.5027e-06	0.000684754
rs4677450	8.5516e-07	0.00169564
rs34482442	8.6116e-06	0.000963216
rs116777597	8.9222e-07	0.000592357
rs9310318	3.6066e-07	0.00336503
rs9860040	6.6717e-06	0.00440526
rs7615109	1.1803e-06	0.000814907
rs4677496	1.2177e-06	0.000931671
rs148799095	6.8724e-07	0.000104121
rs6793001	4.264e-07	2.75454e-05
rs190358852	1.0197e-08	0.000361635
rs7625242	1.337e-06	0.000636416
rs77774655	7.5052e-06	0.000648514
rs11128497	9.9263e-07	7.42227e-05
rs7621495	1.9363e-06	0.00208927
rs9882550	2.4779e-06	0.00011071
rs9816491	5.0646e-07	0.00243183
rs17015103	4.4296e-06	0.00152094
rs10433496	2.7899e-06	0.000218594
rs9839344	2.3021e-06	0.00069625
rs9883373	2.9952e-07	0.00122345
rs11926222	1.3044e-06	0.000123695
rs17015571	3.4226e-06	0.000619004
rs17015627	1.0159e-06	0.000405464
rs4680921	1.8619e-06	0.000717528
rs150561962	3.5761e-06	0.00104635
rs13434277	6.8084e-07	0.0052885
rs77995612	1.2761e-05	0.000170439
rs9868401	2.9645e-06	0.000560642
rs115462331	1.0057e-05	0.000575386
rs9839922	1.0172e-06	0.00224569
rs6793594	2.0371e-06	0.000128369
rs4680928	1.7759e-06	0.000132304
rs11919594	6.6257e-06	0.000205725
rs9834373	5.4158e-07	0.000524973
rs13083642	1.0582e-06	0.000955886
rs9309807	8.5531e-07	0.0016786
rs10511125	6.3057e-06	0.0021699
rs3851995	1.3894e-06	0.00112415
rs333488	1.837e-06	0.00110087
rs162262	5.3245e-08	0.00318481
rs9839572	6.287e-06	0.000656578
rs7622444	1.0011e-06	0.00355845
rs9838937	9.4055e-07	0.00733445
rs7432676	4.7571e-06	0.00343027
rs13062545	2.9093e-07	0.00224614
rs6762295	1.8082e-06	0.000879119
rs4575851	1.0284e-06	7.40961e-05
rs115942464	1.4767e-06	0.00123818
rs1912038	1.6508e-06	5.4419e-05
rs9832429	9.9998e-08	0.00132586
rs17749220	2.0566e-08	0.00301033
rs1155947	8.9486e-07	0.000103189
rs12487535	7.0124e-08	0.00115045
rs2578348	2.8124e-07	5.58876e-05
rs17018492	2.3578e-06	0.00165372
rs11923166	8.2797e-07	0.00137396
rs4856336	5.2833e-07	0.00292528
rs1381996	1.5456e-06	0.000539391
rs62259021	1.012e-06	0.00191956
rs115785077	1.442e-05	0.00134119
rs13066050	5.6588e-07	0.000950054
rs1461613	1.9088e-06	0.0104073
rs6796831	1.3371e-05	0.0148348
rs1871127	5.5382e-06	0.00484155
rs9851945	7.3346e-06	7.19293e-05
rs9859620	3.2701e-07	0.00162592
rs4381968	1.4476e-05	0.00343881
rs4856374	2.5793e-06	0.00122837
rs115475608	3.6277e-06	0.000789529
rs1454256	2.4409e-07	0.000907049
rs9309910	5.0375e-07	0.00118556
rs114593013	7.9426e-06	0.000513948
rs7614163	2.642e-06	0.00306897
rs12714589	1.8513e-06	0.000283424
rs12630839	3.2332e-07	0.00168914
rs149873258	3.7337e-06	0.00259745
rs9837635	1.0561e-08	0.002022
rs12629030	1.2835e-06	0.000605233
rs7641213	1.6069e-06	0.000881221
rs4572783	6.5737e-07	0.00348
rs9837259	3.8091e-07	2.55777e-05
rs7627332	3.4854e-07	7.20319e-06
rs12489817	2.5369e-06	1.90637e-06
rs73134750	1.0103e-05	0.00208594
rs10511087	1.3124e-07	0.000891159
rs62250713	1.3186e-07	4.3421e-07
rs7624108	3.0592e-06	1.43901e-06
rs17516346	4.0604e-07	1.27917e-06
rs13077660	1.2673e-06	1.95928e-06
rs4302392	2.136e-06	4.31391e-07
rs7638774	1.3311e-06	4.58012e-07
rs2325037	1.533e-06	3.51895e-07
rs11915638	2.9935e-06	2.55465e-05
rs6803569	3.6762e-06	0.00200352
rs7430852	8.0175e-07	0.000733077
rs12487215	1.6429e-06	0.00419362
rs7645670	1.9258e-07	2.88009e-05
rs17027064	3.1376e-06	0.000156549
rs4574296	5.8422e-07	0.00018252
rs17294527	2.3162e-06	0.00269846
rs975264	3.442e-06	0.000453107
rs1494303	6.9964e-07	0.000157012
rs13066793	2.0568e-06	5.30317e-05
rs2575787	2.2281e-06	0.000502818
rs17023900	1.2339e-06	0.00191162
rs143745027	1.2587e-06	0.000449403
rs2279720	1.7635e-06	0.000322547
rs112515083	7.6097e-07	6.79513e-05
rs17024118	3.1365e-06	0.000621541
rs140154230	1.4327e-05	0.00066484
rs7612115	3.0056e-07	0.000524808
rs12485590	6.2041e-07	0.000409656
rs1489779	1.464e-06	9.87484e-06
rs6799017	7.4775e-07	9.20364e-06
rs2919270	1.9747e-07	0.00215178
rs2195714	1.9018e-07	0.000282277
rs6551257	7.3191e-08	0.000113275
rs6785333	1.0206e-06	0.00137218
rs6551264	1.3564e-06	0.000101642
rs1006896	6.4068e-06	0.000222166
rs73146095	6.8906e-06	7.24912e-05
rs12629581	2.2342e-06	0.00213868
rs7432838	1.3633e-06	6.57915e-05
rs9310077	8.7849e-07	3.68133e-06
rs936363	7.2928e-06	8.31498e-06
rs1458014	1.8174e-07	0.000138075
rs12054086	4.1804e-07	0.00184993
rs9881169	1.2164e-06	0.00315352
rs2061373	3.6058e-06	5.1959e-06
rs4859028	1.1388e-05	0.00725979
rs6799848	5.3953e-07	4.54016e-05
rs9871271	2.0065e-06	0.000847152
rs147711733	3.4658e-06	0.000286085
rs9834768	1.7648e-06	0.00163163
rs60574043	2.5986e-07	0.000490289
rs1496502	2.4887e-07	0.000404108
rs73845967	1.3603e-07	0.00201476
rs2132579	2.0694e-07	0.00128763
rs116424814	7.1035e-06	0.000315808
rs11924356	1.8736e-07	2.2381e-05
rs11706497	1.2847e-06	4.016e-05
rs7618160	6.3427e-06	1.04314e-05
rs141912156	5.1967e-06	0.00080723
rs7613017	3.2411e-06	0.0001743
rs1521807	2.0673e-06	5.45059e-05
rs9877921	4.888e-06	0.00113984
rs9878394	4.816e-06	0.000754372
rs11916172	9.9467e-07	0.000761915
rs139156297	1.0713e-06	1.47195e-05
rs9283589	2.1037e-06	1.39361e-05
rs62266134	6.7292e-06	0.0007722
rs13097875	4.6811e-06	0.00208291
rs9990106	4.7807e-06	0.000169812
rs6786905	3.5055e-06	2.64094e-05
rs7645522	1.2148e-06	0.000336441
rs7644176	4.6647e-06	3.93143e-06
rs10934674	6.7691e-06	0.00268371
rs930815	3.1545e-06	0.000100951
rs13094371	4.2026e-07	0.000135806
rs17804223	0.00019533	0.000921579
rs979379	3.7743e-07	0.00242438
rs9290284	4.645e-06	0.00217973
rs1471978	1.3942e-06	6.41678e-05
rs7610837	2.3753e-06	0.00037761
rs140454157	4.5546e-07	0.000183126
rs12488412	1.6307e-06	0.00168791
rs7624575	5.8271e-06	8.73716e-05
rs9839680	1.4183e-06	2.79142e-05
rs6763208	9.9016e-07	0.000810114
rs115676071	5.6359e-06	0.000249374
rs9875549	1.6348e-06	0.000326785
rs1901874	1.1912e-05	0.000279211
rs74646728	1.237e-06	0.000334144
rs7629306	1.0857e-05	0.000447451
rs16829342	4.8766e-07	0.00829126
rs2167934	1.3947e-06	0.0127753
rs12490647	3.8671e-06	0.00298036
rs56195219	2.5928e-06	0.00450926
rs7614294	2.6168e-07	0.00154791
rs10934524	2.479e-08	0.00117768
rs9289152	1.2413e-06	0.000864154
rs35725389	6.9124e-06	0.000590287
rs1352288	5.2249e-06	5.06522e-05
rs6784955	1.3743e-06	0.00195704
rs937875	9.0212e-07	0.000539022
rs148834813	1.2333e-06	7.12795e-05
rs2027815	5.9857e-06	2.92077e-05
rs998291	4.3522e-06	1.04028e-06
rs2317212	2.2787e-07	5.64201e-05
rs301960	2.4511e-08	4.76678e-06
rs1009521	7.8221e-07	2.22309e-06
rs7634548	2.6042e-06	0.000142607
rs12491333	4.7369e-07	0.0041414
rs4857302	1.2012e-06	0.000500604
rs2172257	1.3325e-06	0.0027611
rs832081	3.1231e-06	0.000111034
rs832052	8.7603e-07	0.000750435
rs832095	2.9075e-07	0.00280334
rs7617121	6.12e-07	7.11592e-05
rs1492050	6.7594e-07	5.55243e-05
rs13353447	9.0639e-07	0.00100716
rs9826076	2.0443e-06	0.000127309
rs4271952	9.5618e-08	2.1927e-05
rs56273252	4.5258e-07	0.00636828
rs78445899	4.204e-07	0.000386338
rs79473259	3.969e-07	0.00172411
rs4550856	2.2952e-06	3.57725e-05
rs62269704	9.797e-08	0.000409445
rs147041672	1.915e-06	0.000590153
rs6802178	1.0298e-06	0.00292289
rs142365614	1.9111e-06	0.000621556
rs35658290	6.0708e-07	0.00129115
rs9853906	4.3037e-07	0.000117442
rs16839611	9.2811e-07	0.000605377
rs116182625	1.0541e-07	0.000425523
rs9789961	7.0138e-07	0.00299463
rs9822460	1.8473e-07	6.97352e-05
rs12488448	1.7528e-05	0.00319861
rs1112393	1.6426e-06	0.00301557
rs138585571	6.5417e-06	0.000194476
rs9855579	7.3679e-06	6.93822e-05
rs7618295	3.6358e-06	0.000195365
rs9834252	7.2101e-06	2.40079e-05
rs79817025	3.9387e-06	0.000316732
rs2230344	7.4971e-06	0.000283946
rs7103	1.3732e-06	8.40775e-05
rs13063161	1.0748e-06	9.03523e-05
rs6797163	3.5931e-08	0.000430792
rs78173429	7.3731e-06	0.00221691
rs2878058	1.4388e-06	0.000657299
rs7625179	3.0585e-06	0.000247
rs3755569	6.0457e-06	0.00587872
rs3821358	3.9228e-06	0.00350063
rs9860216	8.9569e-08	0.000477648
rs852701	9.2599e-07	2.1462e-05
rs2062059	3.8349e-07	0.00444786
rs2470815	6.7946e-07	0.000670613
rs9872073	1.1437e-06	0.00224201
rs7634836	4.7841e-06	0.0010819
rs6803675	5.118e-06	0.00132312
rs138009130	3.0185e-06	6.78135e-05
rs4928191	6.9892e-07	0.000612738
rs79380947	1.5273e-06	0.00031121
rs1871793	1.1996e-05	0.000474895
rs2623324	5.757e-06	0.00193944
rs6772244	3.3059e-06	0.000506782
rs6765840	3.9347e-06	0.00122846
rs1398739	1.3822e-05	0.00141814
rs13065138	7.8394e-06	0.00192598
rs17775314	1.5756e-05	0.00101387
rs13094190	1.3182e-06	0.000952436
rs62281785	7.9627e-07	0.000587227
rs1111615	2.5983e-08	0.000549381
rs1610258	3.7553e-07	0.00037417
rs1610509	2.697e-06	0.000413225
rs793440	1.352e-06	0.00142833
rs9833888	3.9141e-07	0.00415304
rs17584271	7.2298e-08	0.00149098
rs16841971	2.4424e-06	0.000721354
rs9868170	2.1294e-07	0.000132801
rs11719857	3.5177e-06	0.000560439
rs6800438	1.1455e-06	0.00164379
rs9968163	7.4232e-06	0.000722955
rs17279521	4.0255e-06	0.000346681
rs6804963	4.3002e-06	9.6875e-06
rs277630	4.7761e-07	9.65797e-05
rs3772687	2.0335e-06	0.00347175
rs277642	1.1649e-07	0.000201184
rs76774034	1.1445e-06	0.000347156
rs182464725	2.6247e-06	0.000137479
rs6780654	2.6324e-06	0.000867417
rs9856338	2.2057e-06	0.000367755
rs1144116	3.2701e-06	8.22355e-07
rs4928072	2.7225e-06	0.00255139
rs114124529	4.8875e-06	3.49709e-05
rs73152458	2.376e-06	0.000468467
rs2036650	3.6598e-07	0.00024647
rs147711594	1.3354e-06	0.000430931
rs75746223	5.773e-06	0.00173663
rs17400307	2.1651e-07	7.40431e-05
rs9870022	4.5464e-07	0.000329112
rs4683900	1.3447e-06	0.00190116
rs3846087	8.7132e-08	0.000268244
rs3846092	8.6918e-07	0.000348137
rs13088318	1.4721e-06	0.000952451
rs9858134	8.0145e-08	0.00119484
rs28460520	8.0003e-07	0.000696226
rs147675104	4.6288e-07	0.000186619
rs6777292	6.0752e-07	6.5484e-05
rs12696325	7.0008e-07	0.000151083
rs10936715	4.3844e-06	0.00257687
rs79731565	1.9153e-06	0.000862796
rs6791696	3.0362e-06	0.000165873
rs148372929	1.263e-06	0.000145373
rs2625283	7.4562e-07	1.79194e-06
rs2625289	1.0629e-06	0.000256385
rs73143875	5.0444e-06	0.000502431
rs665631	4.89e-07	5.33484e-05
rs7644388	1.5634e-06	0.000513024
rs616597	1.9224e-06	0.00068534
rs140196279	1.1005e-06	0.00139993
rs13059489	5.1567e-07	0.00230293
rs75095960	9.5868e-07	0.0011542
rs771767	1.2551e-07	3.41048e-07
rs6784389	3.3921e-06	2.49559e-06
rs149727286	4.573e-06	2.56906e-07
rs9842519	2.5838e-07	0.00122009
rs1391419	1.1003e-06	0.000797004
rs16845992	2.1635e-06	0.000146272
rs9825255	3.2043e-07	0.00333563
rs12330646	2.1808e-06	0.00386083
rs1565677	3.9225e-07	0.0011258
rs9839752	1.0466e-05	0.00100255
rs1397924	1.3415e-05	0.000928988
rs4856074	4.2339e-06	0.00053116
rs9828024	4.2962e-06	0.00102303
rs2895256	7.8747e-06	0.000287877
rs80133580	5.8708e-07	0.00180504
rs16849435	9.3642e-07	0.000927779
rs1179235	9.725e-07	0.000493738
rs6802351	4.1768e-06	0.000471474
rs9876402	1.315e-07	0.00134121
rs485922	9.7445e-07	0.000736753
rs9881500	1.4567e-06	0.000267498
rs16851547	3.098e-07	0.00148449
rs35936321	7.7798e-07	0.00321875
rs13090803	5.3413e-07	0.0062643
rs1445059	7.3782e-07	0.000289342
rs56266053	1.4256e-06	0.00144862
rs2590213	2.2254e-06	0.00263379
rs4456895	2.4656e-06	8.39436e-06
rs7622407	4.2526e-07	0.000266919
rs56390388	4.2713e-07	0.000266518
rs9852248	4.5614e-07	1.3846e-05
rs2682519	3.0011e-06	7.57631e-05
rs115564928	1.6813e-06	0.00144442
rs7639273	1.6854e-06	0.000735326
rs11915523	1.2829e-06	0.0023359
rs17806089	4.3094e-06	0.000438767
rs2553955	1.7353e-06	9.35309e-05
rs697963	2.8338e-06	2.29794e-05
rs9831953	3.8951e-06	0.001031
rs1516826	1.5835e-06	0.000445558
rs2673647	2.4035e-07	0.00206412
rs1850344	1.9694e-06	5.74481e-05
rs151038334	1.1318e-06	8.64214e-05
rs1568422	8.7882e-07	0.000341702
rs13091609	3.1399e-06	0.00013925
rs62263987	2.8776e-07	0.00337148
rs1368256	1.0458e-06	0.00016759
rs6792298	8.0128e-07	4.43503e-05
rs1432595	5.0507e-06	0.000285341
rs697954	6.5648e-06	0.00129645
rs9821923	6.7216e-06	0.00120812
rs696372	9.6444e-07	0.00130136
rs17827795	9.4484e-07	0.000607417
rs35397021	3.3047e-07	0.000107831
rs34910554	2.0713e-08	0.000237334
rs147693431	2.8818e-06	0.000474724
rs721328	7.788e-07	0.00156995
rs35703078	7.9088e-07	0.00273294
rs16854238	2.4122e-06	0.00094741
rs3828376	4.5914e-06	0.000402092
rs16854283	3.942e-06	0.000955826
rs1289736	3.4526e-10	0.0025997
rs78746676	1.2767e-06	0.00353742
rs6763475	9.2247e-07	0.00163485
rs16854447	2.4799e-06	0.000678118
rs6788771	3.9514e-07	0.00165934
rs16854645	1.7381e-06	5.03347e-06
rs13067035	3.7983e-06	1.01339e-05
rs3816487	3.5708e-06	2.25118e-05
rs7636263	1.7719e-06	1.71591e-07
rs13070566	6.9462e-07	0.000464994
rs1868167	1.0984e-06	0.000177084
rs7633235	4.8705e-07	0.000517279
rs736328	3.4997e-07	0.00101412
rs2715677	2.6653e-07	0.00151315
rs7609997	2.0685e-06	0.00228263
rs41454852	2.6556e-07	0.003126
rs4535234	1.2073e-06	0.00244735
rs2715687	8.5725e-07	0.000169809
rs6801753	1.6224e-06	0.000465869
rs73200691	5.121e-07	0.00307203
rs6437813	7.3356e-07	3.62251e-05
rs13075225	1.3477e-06	0.000867171
rs7641406	1.116e-06	0.000924097
rs9865616	1.0411e-05	0.000541983
rs4855697	1.7951e-06	0.00100651
rs2673372	1.2652e-06	7.97603e-06
rs7639593	1.9206e-06	0.000225694
rs1163404	9.3149e-07	0.000234591
rs11916380	1.049e-06	0.00059682
rs6807870	9.0878e-07	0.00250561
rs1881925	7.2925e-07	0.000350538
rs2951423	1.202e-06	9.2869e-06
rs6777382	2.5091e-06	5.80649e-05
rs2699983	1.3839e-06	0.000355503
rs16855561	1.2252e-05	4.07987e-05
rs16844893	4.909e-06	0.00076623
rs7649662	6.3312e-07	0.00150655
rs9868450	4.6502e-07	0.00283466
rs769503	8.6306e-07	0.00102207
rs35590579	9.2789e-07	9.76247e-05
rs6775553	6.0103e-06	0.000164759
rs13063502	1.2191e-07	0.00121227
rs1590110	4.0503e-07	0.000159778
rs80074461	8.5847e-06	5.92348e-05
rs13060750	5.4444e-08	0.00228224
rs16855902	1.2444e-06	0.00197565
rs78826463	1.0609e-06	0.00022264
rs605795	6.8326e-07	0.00298501
rs593904	1.152e-06	0.000431027
rs9647326	1.2841e-06	0.000168907
rs6806524	1.2662e-06	4.26938e-05
rs1398346	7.8912e-07	0.000375663
rs10934055	5.7204e-06	3.76778e-06
rs11923020	1.5152e-05	4.38944e-05
rs9873714	1.5813e-05	4.14685e-05
rs9825259	1.8304e-05	0.000677585
rs1462803	3.6249e-06	0.000603867
rs10514755	3.8484e-07	0.00182204
rs2958089	8.2366e-07	0.00321131
rs13083225	1.1865e-06	0.00237029
rs9833461	3.1746e-06	0.00012437
rs17281269	6.4852e-07	0.00112275
rs6763650	8.1451e-06	0.000175256
rs7635078	3.0826e-07	0.0003122
rs9836430	2.9086e-06	0.000297949
rs57067927	4.1389e-06	0.00480911
rs74505171	3.3547e-07	0.000297239
rs1913493	1.6676e-07	0.000623473
rs7640773	5.644e-07	0.0050066
rs16858828	1.9031e-06	0.000299067
rs16858949	1.4883e-06	0.00343726
rs17428962	2.2811e-06	1.83539e-05
rs17429033	4.4085e-07	5.8769e-05
rs7639791	2.8885e-07	0.00087563
rs12634998	4.8623e-07	0.00119912
rs7644087	1.3252e-06	1.19888e-05
rs9828227	6.085e-07	8.60087e-06
rs113801793	1.4226e-06	0.00118566
rs12172949	2.7528e-06	0.00109925
rs79754744	1.9664e-06	0.00106824
rs7649379	2.52e-06	1.63207e-05
rs16859259	4.8602e-06	5.5355e-06
rs62280205	2.2451e-06	0.000385142
rs7431999	1.0701e-06	0.00126781
rs4401342	2.2354e-06	0.00164105
rs7626450	5.4367e-07	0.00100888
rs9868582	5.9428e-07	0.000583488
rs4682103	2.3284e-07	0.00166709
rs9990220	5.8247e-07	0.00104635
rs1565186	3.2204e-07	0.00255315
rs11720514	3.4424e-07	0.000670063
rs999802	2.9777e-07	0.000225292
rs2683888	1.0162e-06	5.58965e-05
rs6778453	1.2989e-06	4.01632e-05
rs1982809	1.1147e-06	0.000135498
rs2705565	4.9029e-06	5.29858e-05
rs2633574	1.0629e-05	0.000658583
rs2969896	7.1049e-06	0.000153021
rs1533159	6.2119e-06	0.000230883
rs1472107	1.9551e-06	1.1857e-06
rs16859916	1.2868e-06	4.64752e-05
rs73214238	2.2864e-06	0.000557958
rs4145151	1.5809e-06	0.000905308
rs9867385	6.0535e-06	0.000277729
rs9821598	3.9203e-06	1.26445e-05
rs820538	4.4912e-06	0.000252217
rs6778691	3.7794e-06	0.000419515
rs820554	1.0707e-06	4.67385e-05
rs1249887	2.698e-07	0.000436438
rs6781211	2.069e-06	0.000768677
rs16860073	4.4899e-06	2.62679e-05
rs62263726	1.8139e-06	8.38413e-06
rs2087254	5.0999e-06	0.00267184
rs188687301	2.2534e-06	0.00535009
rs6808249	5.8167e-06	0.00102545
rs1604247	1.3354e-06	0.000655078
rs72952172	3.3101e-06	0.00149094
rs2399434	1.1816e-07	0.000848674
rs3872610	5.1996e-07	7.11951e-05
rs34671634	2.8426e-07	0.00291821
rs12490614	2.342e-06	0.00309154
rs2700204	1.0394e-06	0.00029306
rs140707434	1.2929e-06	0.000481439
rs2613964	1.8855e-07	0.000178433
rs13086367	1.3146e-06	8.78516e-05
rs12635946	4.9418e-07	2.74685e-05
rs13321908	3.0942e-07	0.00107854
rs9874603	1.3641e-06	4.21334e-06
rs9851183	7.8356e-06	0.000789274
rs2306792	2.5154e-06	0.000643088
rs9820386	4.1158e-06	0.000556529
rs7647220	6.1906e-06	0.00341522
rs9815835	2.975e-06	0.00213473
rs11918056	2.075e-06	0.000171673
rs7611694	1.635e-06	0.00117748
rs6769767	3.332e-06	0.000689357
rs6808932	1.752e-06	0.00609504
rs2614193	1.3431e-06	0.000491128
rs3821680	2.7353e-07	0.00250089
rs78252169	6.1116e-07	0.000610097
rs35989573	3.6723e-06	0.00172615
rs9830978	4.8849e-06	0.00095844
rs2632245	1.7483e-05	1.99562e-08
rs8179896	1.8229e-06	0.00285773
rs9865782	3.9633e-07	3.77738e-07
rs11921691	2.9617e-07	5.03317e-05
rs3732785	1.6874e-07	3.88191e-05
rs147328745	1.224e-06	0.000289712
rs9824256	1.3169e-06	0.000179332
rs7631540	1.0051e-06	0.000527009
rs115195253	1.124e-05	0.00127263
rs6280	1.4935e-06	0.00131618
rs7611535	1.0663e-06	0.00493401
rs7646185	5.1213e-06	0.000422581
rs114443133	1.2971e-06	0.000268675
rs1503673	2.3502e-06	0.00124326
rs2279828	1.5102e-06	0.000668391
rs3732781	8.5586e-07	0.00059838
rs6438191	1.3838e-06	0.000316832
rs9809768	6.6645e-07	9.71249e-05
rs7639194	3.618e-06	1.62733e-06
rs11714612	6.4042e-07	0.000843249
rs4682534	3.3757e-06	7.01455e-06
rs2654763	2.0484e-05	0.00237251
rs2722015	9.0598e-08	0.000748202
rs138924453	2.7756e-06	0.000427163
rs17615035	2.0868e-07	0.00482558
rs16822800	1.3689e-06	0.00321254
rs2718412	4.1711e-07	0.00565422
rs17619661	1.4122e-06	0.00389072
rs9855047	2.6511e-07	9.72263e-05
rs9826148	1.1579e-06	0.000356453
rs587321	3.8302e-06	0.000281201
rs1403602	3.8369e-06	1.93429e-05
rs10934281	8.5795e-05	0.000527052
rs6438234	1.6618e-06	0.00159941
rs6806156	6.0018e-07	0.00259262
rs6796887	8.0767e-08	0.00013647
rs6805459	5.3919e-07	0.00060245
rs4146710	1.4247e-05	0.000922549
rs1438362	5.4885e-06	7.85676e-05
rs13059137	1.3891e-06	0.000271836
rs115224545	3.4603e-07	0.000172855
rs2118605	1.0401e-06	0.00179396
rs147729813	3.7328e-07	0.000490202
rs2972485	2.7849e-06	0.00868414
rs9811136	9.2057e-07	0.000184461
rs143571587	1.5679e-06	0.000310446
rs17704285	4.1845e-07	0.000222813
rs1347055	9.7545e-07	0.00072656
rs6438349	5.8741e-07	9.44698e-05
rs34781957	1.0219e-06	0.00178156
rs9873638	1.5503e-06	0.000556269
rs1513439	1.1333e-05	0.00073676
rs3914910	7.0012e-06	0.00235303
rs59893982	1.1691e-06	0.00120849
rs6801023	2.7842e-06	0.0006857
rs12635476	2.754e-06	0.00904227
rs9842435	1.3529e-06	0.00168157
rs73187947	1.6333e-07	4.23356e-05
rs4688116	2.7783e-07	0.000266452
rs11710173	6.7572e-07	0.000787218
rs116084350	3.4172e-06	0.00119409
rs72968605	1.1728e-05	0.00143615
rs114573792	1.9007e-06	0.00354977
rs6788712	3.1718e-06	5.96947e-05
rs73854424	5.4023e-06	0.000191616
rs3796357	6.8121e-06	7.84606e-06
rs11927939	4.1021e-06	0.000293112
rs6805930	3.4587e-07	4.72505e-05
rs13065867	5.2386e-08	0.000890818
rs113824310	3.2758e-06	0.000107808
rs7637171	7.9968e-07	0.00318039
rs112784355	3.3482e-05	0.00144348
rs16829840	3.2788e-06	0.000254824
rs1132200	9.4061e-07	0.000467068
rs3732418	1.5942e-07	0.00017189
rs2280670	1.6704e-07	0.00344214
rs6773021	4.28e-07	0.00182631
rs10934494	7.041e-08	0.00488599
rs59374417	1.3053e-07	0.00509907
rs529650	8.6139e-08	0.000346367
rs114630547	5.2555e-06	0.000907365
rs9834422	6.9041e-08	0.000319906
rs16830097	1.6674e-06	1.35537e-05
rs138002173	1.4217e-05	0.000382343
rs4688023	1.5747e-07	9.77143e-05
rs56822345	2.7566e-06	0.000296619
rs12053990	2.1052e-07	0.000266587
rs17203264	9.2884e-07	5.17492e-05
rs4687887	2.6959e-05	0.000375302
rs6438549	7.7917e-07	0.000779063
rs1054190	2.6458e-07	0.0012326
rs1732168	2.2448e-06	0.00423226
rs4340737	1.5358e-06	0.00226301
rs16830683	3.3575e-06	0.00391654
rs7652172	7.7644e-07	0.000881814
rs17204878	2.2554e-06	0.00981796
rs334536	1.3438e-06	0.00180471
rs12493535	1.8095e-06	0.00461012
rs59669360	9.5869e-07	0.000497739
rs6438565	1.418e-06	0.000662413
rs2014142	2.1137e-06	2.124e-05
rs13087908	3.0885e-06	0.000234952
rs787204	4.021e-06	0.00022294
rs1009248	4.0916e-07	0.000238541
rs16831074	4.9608e-07	0.00025934
rs6770270	1.7027e-06	6.28668e-05
rs75056082	1.3269e-06	0.000365904
rs1259339	5.5093e-08	1.16904e-05
rs74353250	0.00010175	0.000322449
rs13099637	5.425e-07	8.58586e-05
rs74663848	7.4752e-05	0.00109551
rs1147721	4.1699e-06	0.00312789
rs9289146	5.4621e-07	0.000999244
rs60626065	2.7785e-06	0.00136037
rs805011	1.4211e-06	0.000199492
rs143804945	5.263e-07	0.00462829
rs3753090	3.1698e-08	0.00103786
rs4676824	2.31e-06	0.000156442
rs11716584	1.8937e-06	0.000403914
rs9854081	8.3533e-07	0.000101849
rs413163	1.1494e-06	0.000898258
rs1850293	5.3314e-08	0.0011159
rs13064568	2.2233e-06	6.27453e-05
rs322457	2.1475e-06	0.00093711
rs3914739	9.0285e-07	0.000660246
rs3218642	3.5241e-07	0.000167293
rs4676681	1.5927e-06	0.00136751
rs6765072	1.7724e-07	0.000803787
rs188834677	3.916e-05	0.000487745
rs938391	1.872e-07	0.000118866
rs2070180	1.6622e-06	0.00315305
rs1127412	1.9949e-07	0.000963195
rs17849995	2.2468e-06	0.000971864
rs6776670	8.6328e-07	0.00100112
rs12695416	1.7289e-07	0.000514308
rs2877539	3.7889e-06	0.000139856
rs2689283	1.0689e-06	0.00168015
rs2293613	7.1593e-06	0.00310827
rs1143671	9.4945e-07	0.000880684
rs4285028	7.3494e-07	0.000396487
rs6438690	1.1835e-06	0.000122699
rs12488851	8.3938e-07	0.00392784
rs7627252	7.3915e-07	0.00106209
rs4350947	1.3432e-06	0.00352195
rs79871905	4.754e-06	0.000625141
rs6762289	2.9611e-07	0.000384427
rs2255214	3.8214e-07	0.00100433
rs9831894	6.8929e-07	0.00141704
rs937630	8.3498e-07	9.54975e-05
rs73184035	4.1752e-06	0.00167278
rs13059382	4.7855e-07	0.0010822
rs7647405	2.0454e-06	0.000471455
rs1801725	1.2899e-05	0.0208925
rs1042636	3.3059e-06	0.0220329
rs10934581	1.2529e-06	0.000436222
rs1472621	1.3143e-06	0.00281624
rs11929485	1.0171e-06	0.00157231
rs17265703	5.6634e-06	0.00126376
rs9856248	1.5773e-06	0.00144042
rs7616785	2.5156e-07	0.00272819
rs117106137	1.7761e-06	0.000383931
rs9834317	2.2183e-06	0.00595411
rs16833080	2.1396e-06	0.000572577
rs6791616	5.572e-07	0.000293906
rs4678192	5.9618e-07	0.00158931
rs6438727	9.4359e-08	0.00561338
rs7638180	4.0657e-07	0.00118223
rs55961674	3.8468e-07	0.000206738
rs6769765	3.5384e-07	0.000278796
rs7628052	3.1839e-07	0.000270419
rs9289197	6.3709e-07	0.00283917
rs34407651	3.078e-06	0.00210207
rs113610398	5.1345e-06	0.00133136
rs9820905	2.7518e-06	1.03498e-05
rs9827225	1.7514e-06	0.000223288
rs9832424	3.0645e-06	0.000711328
rs2650951	3.8649e-07	0.000384688
rs144960920	7.4961e-06	0.000525263
rs790125	3.8789e-07	0.000569078
rs17270831	3.338e-06	0.00252098
rs7632072	7.3528e-07	0.00160992
rs147256016	1.7321e-06	0.000675943
rs13095775	3.1568e-06	0.00349822
rs16833588	7.9229e-06	0.00046845
rs6794427	5.0583e-05	1.36004e-06
rs7637112	2.0267e-07	0.00109159
rs9681491	3.325e-06	0.0029746
rs9851131	6.9202e-05	5.34278e-07
rs6438770	9.8278e-08	9.60669e-05
rs57347971	2.2203e-06	2.17976e-05
rs6801248	2.7026e-06	0.00192743
rs6809947	5.5769e-07	0.00237136
rs2717236	5.3426e-07	3.88971e-05
rs2717237	5.0002e-07	6.76012e-05
rs3804749	3.1408e-07	0.000784616
rs4592971	4.2835e-06	4.67976e-06
rs4077111	1.9542e-07	0.00249601
rs146005261	8.2556e-06	0.000519072
rs11708067	4.9038e-07	0.00372479
rs1055137	6.8541e-07	0.00195859
rs11927656	1.8291e-07	4.94122e-05
rs1254398	3.823e-05	0.0004778
rs4678046	3.2737e-08	0.00291896
rs9827237	4.0221e-06	7.57586e-05
rs10511418	6.7299e-06	0.0026666
rs13067944	4.4018e-06	5.72988e-05
rs2700392	1.1558e-06	3.31021e-06
rs4677909	2.7474e-06	3.65129e-06
rs17310770	2.4653e-06	0.000355177
rs149366143	5.9494e-05	0.000109412
rs9861921	9.6104e-06	1.95867e-05
rs58270412	8.6683e-06	0.000241962
rs10212259	5.2278e-06	0.00092271
rs1920619	6.0915e-06	0.00122047
rs4422250	6.3052e-07	0.00140452
rs3772750	1.6068e-05	0.000981328
rs333283	2.1323e-06	0.000844023
rs333278	7.2589e-06	0.00123191
rs36090952	1.3673e-06	0.00347284
rs11916134	1.301e-06	0.00155015
rs10934683	1.6524e-06	0.0012529
rs9832767	1.1136e-05	0.00202566
rs10934685	1.2795e-06	0.00111665
rs55877933	1.8705e-06	0.00173715
rs35462008	1.636e-06	0.00228954
rs13090352	1.5248e-06	0.00297961
rs6792936	7.3376e-06	0.0052952
rs16835998	1.1564e-05	0.00528655
rs4679392	4.8664e-07	6.16563e-05
rs6438869	3.3856e-07	0.00104419
rs59232004	5.6995e-07	0.00421083
rs2981482	6.7963e-08	0.00342362
rs2942819	1.2961e-06	0.0015123
rs652746	5.1916e-06	2.02026e-05
rs150891812	9.5734e-07	0.000871204
rs679990	6.55e-07	4.00772e-05
rs13090865	6.0819e-06	0.000218548
rs62273086	6.9703e-05	0.00184276
rs2076725	1.1786e-08	0.00152138
rs16836828	3.5053e-07	0.00050352
rs9810782	8.5442e-07	3.04301e-05
rs9848399	4.5238e-08	0.000803837
rs9823713	5.0849e-07	0.00090327
rs12485301	2.2407e-05	0.00224486
rs9853189	2.3417e-06	5.75433e-05
rs2922180	1.1875e-05	0.000158809
rs4679417	8.7206e-07	0.000777661
rs13323469	8.8982e-07	0.000418366
rs9838808	2.9506e-07	0.00078417
rs61497487	9.2768e-06	0.00156119
rs2735246	1.474e-06	0.00154126
rs9827398	9.283e-06	0.000176335
rs2735213	8.2077e-07	0.000704498
rs9863382	1.0356e-05	0.000337418
rs1815015	8.7508e-07	0.00120915
rs17334039	2.1663e-06	0.000119903
rs9859596	7.0792e-07	0.00283817
rs4679199	1.8793e-07	0.000513751
rs7633797	6.0611e-07	0.000227805
rs28855825	1.5468e-06	2.33615e-05
rs4340655	2.3445e-07	0.00117789
rs10934739	3.4016e-07	9.45984e-05
rs60432018	4.1253e-06	0.000778788
rs7632497	1.6819e-06	0.000421205
rs11543283	1.1829e-05	0.000426443
rs7649279	1.7465e-06	0.00019639
rs2365011	4.1707e-08	0.0034727
rs4646746	5.6145e-06	0.00342722
rs2276731	2.9222e-06	0.000973798
rs4234272	2.2739e-06	0.00126015
rs1447656	1.6034e-07	0.000425101
rs11711473	2.315e-07	0.0027352
rs9846306	7.5766e-07	0.000390339
rs35853029	4.9927e-07	8.43796e-06
rs6809287	2.2402e-08	0.000208038
rs9844302	2.8924e-07	0.00168607
rs11923997	1.0638e-06	0.00225416
rs76358556	2.7174e-07	0.00109442
rs6767688	1.7317e-06	0.000784155
rs12633128	7.3624e-07	0.000271856
rs11711221	3.0431e-06	0.0019778
rs6796325	5.1972e-07	0.0022277
rs11707482	6.6397e-08	0.000579726
rs6798759	3.5103e-07	1.29625e-05
rs55746055	1.3325e-06	0.00224434
rs11916460	3.1371e-06	0.00158903
rs4679121	1.4604e-06	0.00125109
rs16837548	2.8841e-05	0.000988125
rs6766712	2.5871e-07	3.15196e-05
rs1056523	7.0314e-07	0.000242729
rs7622325	1.0664e-05	2.1135e-05
rs2363029	5.9583e-07	0.00247063
rs16837605	2.5924e-06	0.000155325
rs72971153	4.4213e-07	0.000870639
rs1520846	4.2934e-08	0.0002342
rs777234	8.9032e-07	0.000259056
rs7648373	2.51e-06	0.00120464
rs7628565	2.753e-07	0.00331538
rs76288851	1.3104e-06	0.000527294
rs9826526	6.0651e-06	0.000442024
rs73203208	1.4722e-06	0.000260244
rs4501068	1.8064e-05	7.3768e-06
rs6770672	1.1858e-06	0.00156944
rs11915684	2.8975e-06	0.000379434
rs1351669	1.599e-05	0.000232192
rs7616053	4.5579e-07	0.00694102
rs2014553	2.6183e-07	0.000540807
rs11708196	4.3449e-06	0.00353905
rs13075436	1.8716e-07	0.00106635
rs4679149	1.5273e-06	0.00053611
rs9826609	1.6058e-06	0.00170925
rs77940331	1.104e-06	0.000351548
rs2594205	2.6707e-06	0.000413767
rs2594208	8.9148e-07	0.00146418
rs768854	5.6385e-08	0.00575609
rs113761591	3.8072e-07	0.000350494
rs79983121	3.7331e-07	0.000220549
rs893293	5.0174e-07	3.10062e-05
rs114895876	8.8954e-06	3.11137e-07
rs35703629	6.5001e-07	4.81218e-05
rs936839	2.2137e-06	0.000478327
rs10934820	4.3903e-05	0.000956732
rs6439085	4.1132e-07	0.00250692
rs10934830	1.8223e-06	0.00178327
rs17203687	3.9605e-06	0.00365819
rs2878602	1.8876e-06	4.42743e-05
rs73207409	5.9312e-06	0.000284032
rs111489708	1.3443e-06	0.00241865
rs2335772	4.0833e-07	0.000134416
rs9819578	2.223e-05	0.00132953
rs139069665	6.3965e-06	0.000403228
rs9860614	1.7523e-06	0.00357802
rs11706262	1.9328e-05	0.000890194
rs11720239	1.2713e-05	0.0020017
rs2248668	1.126e-06	7.84871e-05
rs2687729	1.363e-06	0.000704695
rs6439122	5.2422e-07	0.000325261
rs4343642	9.3909e-07	0.000159781
rs1876284	1.4296e-07	0.000126069
rs115715660	1.3665e-05	1.61085e-05
rs2953121	1.1812e-06	1.46673e-05
rs11718692	2.1195e-06	0.000791825
rs62270945	4.6331e-06	0.00305785
rs2335052	1.06e-06	0.00199715
rs73862213	8.243e-07	0.00169095
rs62270949	6.8155e-06	0.00236863
rs4431128	1.5414e-06	0.000986259
rs6792548	3.8525e-08	7.32611e-05
rs59420157	1.1092e-06	0.000253425
rs6806253	6.1075e-07	0.000305595
rs17344939	3.3475e-07	0.000210543
rs2713587	9.7425e-07	0.000679525
rs2465354	3.1135e-07	0.000647341
rs4286447	2.2326e-06	5.46494e-05
rs4328821	2.1203e-06	3.54375e-05
rs2712429	2.2213e-06	9.81682e-06
rs17255991	1.5623e-06	3.11374e-05
rs7429360	3.1214e-06	0.000175802
rs6793907	2.5246e-06	0.000104823
rs6785206	2.5613e-06	7.30837e-06
rs35678511	1.2573e-06	6.62167e-05
rs9844077	8.9253e-07	0.000211919
rs4384970	1.6207e-06	0.000341233
rs11706409	9.9271e-07	0.00159213
rs13081864	3.3109e-07	0.00711177
rs12054283	8.6946e-07	0.00388918
rs13065032	1.0177e-05	0.00926904
rs3772158	9.6318e-07	0.000559101
rs12493061	5.6074e-06	0.000296334
rs12106864	1.0148e-06	0.00351825
rs13088146	3.8839e-06	0.00253191
rs13070818	3.4183e-06	0.000206779
rs6795608	9.0799e-07	2.40538e-05
rs789233	2.4755e-06	0.000143806
rs1680778	1.8845e-06	0.000237166
rs1683787	2.3381e-06	0.000566292
rs16852231	6.4916e-07	0.000363433
rs2879784	5.058e-06	0.00148123
rs810952	1.9112e-06	0.000443985
rs71331684	1.1023e-06	0.000370541
rs6777907	3.7232e-07	0.00142626
rs9850562	2.758e-06	3.95064e-05
rs12633752	3.575e-07	8.96735e-05
rs1384313	1.1765e-06	4.84325e-05
rs11708449	3.1002e-07	0.000142397
rs9875494	7.6025e-07	4.12439e-05
rs62265355	2.5476e-06	0.000458449
rs6439159	1.9647e-07	0.000466647
rs6765930	1.8361e-05	3.64082e-05
rs6795995	6.6758e-07	3.44036e-05
rs4073154	1.4246e-05	0.000126623
rs6763292	2.3678e-05	0.000394144
rs62266922	1.1236e-06	0.00169165
rs6439168	1.5898e-05	0.000123974
rs114713783	3.9597e-05	0.000111683
rs9853279	1.0143e-06	0.00318123
rs74765117	3.3455e-06	0.000779849
rs4072151	6.1641e-06	0.00150522
rs60960425	1.431e-07	0.00610518
rs62266958	6.9371e-06	0.00114078
rs2311394	8.4428e-07	0.000441436
rs144478537	4.3048e-06	9.24568e-05
rs73204247	1.4866e-06	0.00111068
rs72628504	2.9397e-07	0.000735953
rs6795831	2.6078e-05	0.00312164
rs180674874	6.3237e-07	0.00101406
rs2811423	3.9735e-06	0.00102281
rs4075143	1.6664e-06	0.000391023
rs56338922	4.1041e-07	0.0045404
rs1085071	5.1096e-06	0.000940678
rs7372508	1.7765e-07	0.00899045
rs9863771	1.7154e-06	4.43712e-05
rs1513251	6.7589e-08	0.000784941
rs11709513	2.7216e-06	0.000549908
rs10804593	3.2879e-06	0.000312805
rs4688838	6.2864e-06	2.27735e-05
rs2137792	1.7417e-07	0.000404297
rs9880759	3.7704e-06	4.29088e-05
rs2953744	4.153e-07	0.00025938
rs34233228	2.6405e-07	0.000932159
rs2976132	5.8417e-07	0.000383379
rs4314216	9.6952e-07	0.000346095
rs16825506	2.6825e-06	0.000369065
rs1453240	1.4283e-07	0.00299515
rs115531793	4.3346e-06	0.000453119
rs1453243	6.9497e-07	0.00117234
rs35855055	3.1808e-06	9.17942e-05
rs4515022	6.1614e-06	2.57959e-06
rs4682635	7.4716e-07	0.000837134
rs1719071	3.3658e-07	0.00227631
rs78608215	1.2253e-06	1.20489e-05
rs56090776	1.2114e-07	0.00508315
rs852221	1.4415e-06	0.00110405
rs3773814	1.9386e-06	0.000756966
rs12639101	5.0754e-06	0.000136264
rs11717900	2.7999e-06	1.76854e-05
rs12632399	6.2219e-06	1.34528e-05
rs73220544	8.4579e-07	0.00227396
rs57767437	1.9504e-06	0.00109891
rs66490851	5.0513e-06	9.79711e-05
rs9840628	1.1929e-06	0.00107461
rs11706454	1.3461e-05	0.000240324
rs13071291	5.097e-07	0.000178642
rs6439301	9.35e-07	3.39804e-05
rs7618892	3.5969e-08	0.000790601
rs1385969	7.9715e-07	0.00367695
rs7611999	7.1243e-07	6.55447e-09
rs115855334	3.8334e-07	0.000783405
rs1919986	1.1563e-06	2.16539e-08
rs1533747	5.3209e-06	1.14956e-07
rs2310228	7.2983e-08	0.000269115
rs11720794	5.8816e-07	0.00171584
rs116824807	1.8023e-06	0.00144364
rs17403796	1.5889e-07	0.000321742
rs310001	1.0549e-06	0.000739425
rs11924491	1.4355e-06	0.00190742
rs4420867	1.131e-05	0.000406025
rs73215981	2.1711e-06	5.07041e-05
rs17404153	5.6231e-07	0.000965634
rs3762672	1.3897e-06	0.000325881
rs9844024	4.3597e-07	0.0015782
rs10935018	5.5453e-06	0.0119769
rs9818117	2.3e-06	0.000765699
rs12487584	1.0537e-06	0.000740791
rs61748105	2.3477e-06	0.00256132
rs11925495	6.3005e-06	0.00247844
rs17348614	4.8441e-06	0.00177741
rs10804612	1.3229e-06	0.00337015
rs7622700	1.4029e-06	0.00296126
rs12496296	7.5715e-07	0.00307621
rs6439380	1.1665e-06	0.000221244
rs1851157	7.4709e-07	0.000151316
rs4854577	2.1729e-06	0.000306014
rs138073281	4.3479e-07	0.000281435
rs62280909	4.5854e-07	0.00528288
rs7652889	1.621e-06	0.000376641
rs6439421	1.2239e-07	0.00134935
rs4854732	3.3612e-06	0.000429927
rs114990251	0.00012631	0.00134664
rs116411591	0.00015625	0.000197374
rs11711706	3.4625e-07	0.000123546
rs11706413	3.6451e-07	3.50688e-05
rs9985395	5.1146e-07	7.00818e-05
rs72972294	0.00014692	0.000283694
rs4241356	1.7389e-07	0.000717874
rs4241357	5.4248e-06	0.000439251
rs1799852	2.1835e-06	0.000824062
rs3811658	1.6651e-06	0.000271266
rs1534164	8.5854e-07	2.99168e-05
rs10512913	4.1086e-07	0.00027704
rs1108065	3.3001e-06	0.000313807
rs41453446	3.5519e-06	0.000228652
rs6772354	2.3595e-07	0.000768827
rs3811662	1.4601e-05	9.25379e-05
rs11714164	1.8511e-06	0.000407757
rs73219477	5.8838e-06	0.000587039
rs9858660	2.3332e-06	0.00028745
rs4854806	1.4382e-07	0.000824127
rs9882590	2.108e-06	0.00433075
rs11922210	1.416e-05	0.000336714
rs7611104	1.5989e-06	0.000648162
rs12494030	1.1972e-05	0.00194195
rs6439472	1.2158e-05	0.000257389
rs9854720	4.5144e-07	0.000156466
rs56019901	1.5976e-06	0.000930985
rs1529427	9.6622e-06	0.0010916
rs71331756	4.4331e-06	0.00135567
rs4974496	2.0329e-06	0.00105702
rs2400278	1.8323e-06	0.00196991
rs9682157	1.0933e-06	0.00361333
rs3846051	1.1143e-07	0.0030491
rs3846052	5.3585e-07	0.00131695
rs3846054	5.456e-06	0.00402704
rs9826589	8.7195e-06	0.000141837
rs7650509	5.4243e-06	0.00121726
rs2241556	1.0002e-05	0.00207312
rs9841212	9.07e-06	0.00106888
rs1863913	7.8295e-06	0.00199568
rs13067564	8.3867e-06	0.000154452
rs10935120	6.5801e-06	0.0016786
rs1127826	2.4205e-06	0.00155032
rs4368544	1.3801e-05	0.00283138
rs4318591	6.4774e-06	4.27732e-05
rs2895695	7.1184e-06	8.36595e-05
rs7615982	4.9708e-07	0.000469841
rs9819372	3.1354e-06	0.000488654
rs10154906	6.3402e-07	0.00117879
rs36164	4.3845e-08	0.000137637
rs1553283	8.3287e-07	0.00196268
rs16842953	2.6482e-08	0.000338024
rs7628597	3.0786e-06	0.00281277
rs115196834	3.0902e-06	0.00116761
rs17196097	3.7777e-06	0.0046128
rs56308637	8.4282e-06	0.00376251
rs186145740	4.7475e-06	2.91009e-05
rs17197552	6.752e-06	0.00026108
rs9826032	1.4794e-06	0.000295206
rs4678288	6.9651e-08	0.000620591
rs73222236	0.0001141	0.000852748
rs645040	1.8215e-05	0.00286026
rs687339	1.7278e-05	0.00223528
rs1279831	5.2717e-07	0.00112773
rs589092	1.411e-06	0.000202749
rs699165	6.3968e-06	0.00354592
rs4678438	1.9381e-06	0.00382292
rs9845762	2.1305e-06	0.00073187
rs61790808	4.6492e-05	0.000640376
rs6771713	2.0126e-05	0.000946396
rs6439655	7.2831e-07	0.00236957
rs1872240	1.655e-05	0.000235825
rs1533445	1.0921e-06	0.000108057
rs1052618	8.8964e-07	0.00139435
rs1052620	3.0506e-06	0.00243636
rs6803618	1.7986e-06	0.00206571
rs13320485	2.4188e-06	0.00130955
rs140654291	1.1745e-05	9.69671e-05
rs79089076	1.7902e-06	0.000108622
rs12492700	2.7052e-06	0.000600621
rs11714605	5.8831e-06	3.76119e-05
rs78116080	4.3814e-06	0.000595808
rs17481423	2.5028e-07	0.000768992
rs61059615	1.0898e-05	0.0004125
rs6804350	9.0302e-07	0.00246723
rs16847433	1.2335e-05	0.000768368
rs149863	1.645e-06	0.00325068
rs15713	1.4153e-07	0.000195912
rs12629121	1.4215e-06	0.000886361
rs9836750	2.7554e-06	0.00481565
rs1379255	2.0502e-06	0.000653429
rs16847638	3.5659e-07	0.00111321
rs4678398	1.5951e-06	0.000534362
rs10513047	9.6225e-07	0.00115754
rs12495548	1.0901e-06	0.00135224
rs2197397	3.958e-06	0.000334757
rs374045	4.5246e-07	0.000410112
rs2246945	1.5807e-06	0.000259297
rs397266	3.8301e-06	0.00138095
rs329379	7.7055e-06	9.98841e-05
rs13095374	4.9858e-05	2.0787e-05
rs6807945	0.00028664	0.00240195
rs4678408	1.6644e-05	0.00183793
rs6766859	1.9204e-05	0.00593998
rs13324341	0.0011156	0.00179756
rs9818870	8.4577e-05	0.00373364
rs1871516	7.3692e-07	0.000164334
rs811792	4.6199e-06	2.49335e-05
rs12630060	1.2139e-05	1.43776e-05
rs1673607	2.3603e-06	0.00167401
rs529615	5.2986e-06	0.00077112
rs2305268	6.3047e-06	0.00123743
rs145107301	4.8864e-05	0.000654368
rs11716652	1.3518e-06	0.000400363
rs17485052	6.8363e-07	0.00600107
rs9846784	1.5073e-07	0.00258904
rs12106771	1.3006e-06	0.000532145
rs2291251	1.0728e-06	0.00120304
rs931250	2.5242e-06	0.000860252
rs142253798	6.949e-07	0.000210708
rs2018794	4.6712e-07	0.000767106
rs7644875	3.3242e-06	0.000178552
rs1511412	9.2075e-06	1.70846e-06
rs1720230	7.2112e-06	0.000134142
rs699153	5.9095e-06	0.000190052
rs2737734	1.7604e-06	0.0119956
rs55752389	2.5227e-06	0.00723566
rs10513062	5.9812e-07	3.33289e-05
rs1599744	1.0571e-06	1.05914e-05
rs1550352	5.4741e-08	6.71295e-05
rs2233817	1.2585e-06	3.44442e-05
rs2278577	1.4192e-06	2.59755e-06
rs2071387	8.1678e-07	8.66759e-05
rs113663560	3.2769e-06	0.00058877
rs9834257	2.8346e-06	0.00129907
rs16849222	5.5001e-07	0.0006223
rs13074121	2.381e-06	0.00198036
rs10804669	2.0715e-06	0.00179565
rs11720063	2.1185e-06	0.000799221
rs76755744	1.2479e-06	0.00107177
rs140712225	5.3147e-05	0.000956974
rs62270251	8.8208e-08	0.000572272
rs1447734	1.3019e-06	4.90863e-05
rs7621007	4.8412e-07	0.000361895
rs1426053	1.6553e-06	1.9609e-05
rs17396186	6.4726e-06	0.000183331
rs6439887	2.0049e-07	0.00107406
rs4470469	6.7614e-07	4.14606e-05
rs4308236	6.2974e-07	0.00018873
rs6776629	6.3496e-06	0.000609136
rs993483	3.3612e-07	0.00443504
rs6439921	1.0461e-06	0.000165071
rs7634124	3.8331e-06	5.21623e-05
rs7615158	1.2825e-06	0.00025001
rs696580	2.3655e-07	0.000206795
rs1690856	8.0795e-07	5.32885e-07
rs961554	9.546e-07	4.08335e-07
rs12490903	4.5492e-06	5.31657e-07
rs150977110	7.333e-06	0.000536683
rs1304850	2.4082e-06	0.000404687
rs7628654	1.5667e-06	0.00100653
rs11924702	2.723e-06	4.20113e-05
rs145321231	4.019e-06	0.000208987
rs7620524	5.783e-06	0.000281414
rs7653518	4.6084e-06	0.000128584
rs34955235	6.5973e-06	0.000176986
rs76248437	1.212e-05	0.000226146
rs72981992	2.0677e-08	7.68935e-05
rs11918595	9.467e-07	0.000219732
rs1533130	2.3952e-06	0.000900691
rs11712552	5.9005e-07	0.00207093
rs7638594	2.0968e-06	0.000386203
rs11927391	3.1624e-07	0.00158469
rs955216	2.9065e-06	0.000258895
rs1511380	2.2467e-07	9.88858e-05
rs2871887	4.9353e-07	0.000862342
rs13080720	4.8898e-06	0.000864847
rs6769161	1.332e-06	0.000466247
rs76152047	2.8217e-06	0.00082734
rs9837202	3.6391e-06	0.00075046
rs79308158	6.6261e-08	0.00217732
rs6800122	9.2348e-07	0.000162967
rs16851483	2.4899e-06	0.000210404
rs295320	1.1359e-06	0.00013374
rs13072855	1.1649e-06	0.00123259
rs7611234	3.1827e-06	0.000363188
rs925861	5.2802e-07	0.00197332
rs9842908	2.8667e-06	0.000603753
rs16851689	9.4092e-07	0.00321437
rs77355108	3.016e-06	0.000110811
rs16851704	2.4057e-06	0.00076699
rs17195449	2.5608e-07	0.000270712
rs1533501	2.9069e-07	0.000722473
rs2681700	2.9706e-06	0.00121824
rs2677426	1.9507e-06	0.000995105
rs9819102	4.6635e-07	0.00163497
rs3902989	3.2802e-07	0.000484506
rs11710724	2.0195e-06	0.000760163
rs4683634	3.4466e-05	0.00117327
rs6440043	5.2774e-05	0.00350009
rs4683645	5.016e-05	0.00323497
rs2068229	5.1501e-05	0.0021209
rs745966	7.4457e-06	0.00191352
rs148579608	6.6228e-06	0.00137463
rs6440052	3.3962e-07	0.000900877
rs9942	5.5852e-06	8.89337e-06
rs11569291	4.9602e-06	0.000196663
rs2861422	1.1556e-07	0.000376028
rs1355438	4.5891e-07	0.00263814
rs7635444	7.7336e-06	0.000119094
rs2203002	1.0493e-05	0.000693891
rs6766782	1.0974e-06	6.02973e-05
rs6771905	2.1458e-06	0.00154058
rs115936014	6.7411e-07	0.00151757
rs114582761	1.7071e-05	2.63202e-05
rs9814922	2.2946e-06	0.000321307
rs11717809	5.1288e-07	4.29574e-05
rs35670426	2.7278e-06	0.0015147
rs73238159	1.44e-06	0.000166496
rs2306700	1.4784e-06	0.000190787
rs13082648	1.6346e-07	0.00319221
rs12635931	9.7313e-07	0.000995486
rs2229032	1.6198e-06	0.00160053
rs6440091	8.4929e-07	0.000815321
rs1983434	5.1738e-07	0.000538482
rs4683427	3.0502e-07	0.0031383
rs13094259	3.6514e-08	0.000270424
rs55722370	1.0557e-06	7.28808e-05
rs73232714	8.3159e-07	0.000201337
rs11918617	3.8025e-07	0.00107601
rs6794287	5.5832e-07	6.25882e-08
rs73234752	0.00028604	2.05842e-07
rs79287678	1.1992e-05	3.66708e-09
rs4683438	1.7229e-06	0.000232274
rs6440123	4.5881e-06	0.000353288
rs3732743	1.4366e-07	0.00250411
rs36285	1.8784e-06	0.000439625
rs1965399	7.0103e-06	0.00133985
rs11915462	1.529e-06	0.00020089
rs17633378	1.0085e-06	9.87203e-05
rs13075955	2.0921e-06	2.11625e-05
rs11718140	2.9375e-06	0.000669969
rs6801610	2.1622e-06	0.00132986
rs4683456	2.8749e-07	8.04681e-05
rs10804687	1.2798e-06	0.0011898
rs113169847	1.0407e-05	0.00134888
rs17572584	3.7108e-06	0.00200567
rs11717285	3.5334e-06	0.000389533
rs113730076	3.7039e-06	0.00045911
rs11709751	7.1426e-07	0.00133337
rs6769212	5.7386e-07	0.000602684
rs7617034	8.0689e-07	0.000998195
rs6786757	1.1454e-06	0.000756086
rs1501630	2.4691e-07	3.51067e-05
rs73144722	1.6007e-06	0.00408471
rs6782465	2.1783e-08	0.00147175
rs6804097	8.4856e-07	0.000602603
rs9844522	1.1225e-06	0.00270493
rs9872790	1.1006e-08	7.87791e-05
rs4839603	2.2927e-06	0.000216384
rs1110395	9.8761e-07	0.000622066
rs41465652	1.2882e-06	0.000162578
rs6780027	6.8323e-07	0.000124051
rs6775184	3.0057e-06	4.4301e-05
rs2885198	5.5373e-06	3.01101e-06
rs9847681	2.263e-05	0.000360277
rs10513236	1.4411e-05	0.000436672
rs58523942	5.3978e-06	1.89066e-05
rs957418	8.0146e-06	0.000168825
rs6799741	2.9333e-06	0.000210108
rs1481074	5.5578e-07	0.00111692
rs1590030	1.2776e-06	0.00219727
rs9869039	3.8915e-07	0.00173744
rs115916555	2.1802e-07	0.00137201
rs1708435	1.05e-06	0.000833897
rs13094663	4.4512e-06	0.00108934
rs1553977	3.1822e-06	0.00332568
rs17401096	3.5565e-06	0.00140336
rs9289710	2.4666e-06	0.00480731
rs921277	3.1647e-07	0.00118555
rs1584490	1.7276e-06	8.32622e-05
rs34901222	3.363e-06	0.00191171
rs4681297	1.3538e-06	0.00109125
rs7625569	1.3725e-07	0.00218794
rs144678544	2.5167e-07	0.00169567
rs7629318	5.472e-06	6.28342e-05
rs6440427	5.2183e-06	7.01003e-05
rs143676215	6.9676e-07	0.000641974
rs16858294	6.426e-07	0.00146715
rs12374006	3.7723e-07	0.000548667
rs6806643	8.6979e-07	0.000259727
rs454645	2.8898e-06	0.00377635
rs9850802	4.8177e-06	0.00246335
rs17354112	3.0756e-05	0.000377285
rs10513298	4.19e-07	0.000599089
rs375265	3.9613e-06	0.000233192
rs4322974	7.8981e-06	0.000514969
rs4452298	1.8894e-05	0.00157576
rs12485263	1.2687e-06	2.50429e-05
rs7628150	2.2589e-05	0.000997516
rs7645827	7.1673e-08	0.00153786
rs4681358	6.7771e-07	0.000236934
rs74364618	4.9841e-08	0.000271159
rs2279829	1.3806e-06	0.000498496
rs6766244	6.8047e-07	0.00125359
rs9841471	4.6977e-07	0.000869298
rs11917877	4.5172e-07	0.000780528
rs55654477	1.3319e-07	0.00067077
rs7616057	7.5629e-07	0.000352799
rs2319326	3.2581e-06	0.00666412
rs6783580	1.6806e-06	0.000111265
rs6775904	1.8343e-06	0.0041598
rs16859937	1.2964e-05	0.00013486
rs6792494	1.2206e-05	0.000279108
rs7613691	3.9692e-05	0.00075485
rs78300134	1.1816e-06	0.000230188
rs16860055	2.6829e-07	0.000381835
rs1381763	5.6546e-06	0.000388537
rs1869999	4.5388e-06	0.000218463
rs1869998	1.1545e-07	0.00107076
rs7635506	4.0333e-06	0.000767512
rs67416703	2.2287e-07	0.000940108
rs6774936	1.914e-06	0.000607685
rs76846626	2.2464e-06	0.000889827
rs114230929	4.9119e-06	0.000392103
rs9821034	4.9249e-07	0.000257831
rs16860601	1.1062e-09	0.000285277
rs6803324	6.303e-07	0.000214382
rs407778	6.213e-07	6.91408e-05
rs409742	1.8739e-06	7.85042e-05
rs4681157	9.171e-07	0.000102453
rs10935724	1.3912e-06	0.000140353
rs12721279	1.4027e-07	6.24771e-05
rs2640541	3.9123e-06	2.6605e-05
rs2276736	1.4438e-06	5.73931e-05
rs3772629	1.3143e-06	6.48645e-05
rs3821499	1.3156e-06	5.73662e-05
rs3772628	1.3472e-06	6.42418e-05
rs2739504	7.0936e-08	0.000177275
rs3772627	1.2506e-06	1.41745e-05
rs4681440	3.3399e-07	1.86184e-05
rs2640543	1.9678e-06	5.48304e-05
rs4681444	8.2975e-08	0.000179354
rs3772625	3.7528e-08	0.000152182
rs1492102	2.6743e-08	0.000131965
rs4681446	1.9588e-06	0.000124124
rs7623953	2.2422e-08	9.39622e-05
rs718858	2.0281e-07	5.97749e-05
rs909383	8.2972e-07	0.000185066
rs3772620	4.9755e-06	0.000149703
rs12721269	4.0395e-06	4.56576e-06
rs1492098	1.6216e-06	7.52258e-05
rs3772616	1.6037e-06	8.32804e-05
rs4488792	2.3572e-06	0.000210863
rs12695895	2.2929e-06	3.55916e-05
rs12721256	2.9106e-07	3.26418e-05
rs12695902	3.7352e-07	6.34964e-06
rs116671515	9.5925e-07	0.000136744
rs12721288	2.7964e-07	4.9255e-05
rs12695908	6.0993e-06	0.0001813
rs17712627	6.0743e-06	4.19524e-05
rs12721297	6.1324e-06	0.000287909
rs3772614	6.3415e-06	7.46782e-05
rs3772612	5.3394e-06	3.76552e-05
rs7647223	7.2882e-06	7.01583e-05
rs275649	1.82e-06	6.5127e-05
rs7650343	6.9278e-06	4.18615e-05
rs7630821	7.2532e-06	4.50016e-05
rs3772609	7.2493e-06	7.15904e-05
rs12695914	7.7229e-06	0.000122998
rs12695915	1.396e-07	0.000149028
rs12721232	7.2231e-08	2.505e-05
rs12721233	1.0103e-07	0.000103767
rs5182	6.9123e-08	9.91029e-05
rs5183	3.6931e-06	0.000110326
rs5186	3.9168e-06	0.000159734
rs5189	4.9418e-06	5.28774e-05
rs2934099	2.3331e-08	5.22337e-05
rs2320019	3.9274e-06	9.76217e-05
rs2675513	3.1855e-06	0.000101435
rs9821558	1.4163e-06	0.00104622
rs2137585	1.1365e-06	0.000276962
rs4681457	3.2995e-06	0.00348072
rs13082216	2.9799e-06	0.00202846
rs77913180	9.6551e-07	0.00100678
rs1472247	2.4289e-07	0.000767615
rs6765244	1.4559e-06	0.000750106
rs11709716	1.0565e-06	0.000748972
rs9819077	1.6089e-08	9.94962e-06
rs11715474	8.8213e-07	0.0010326
rs2607997	8.4448e-08	4.53987e-06
rs4280589	9.6251e-07	0.000347827
rs17787099	1.6353e-06	0.000309119
rs2254913	4.8216e-07	0.000261005
rs16861598	1.1876e-06	2.11728e-05
rs6799507	2.7107e-06	5.59645e-05
rs6781656	9.042e-07	0.00586511
rs7617219	3.7272e-06	0.00735655
rs62276205	3.452e-07	0.000483966
rs17787898	3.739e-07	0.00529984
rs17195589	8.8014e-07	0.000933988
rs35315359	4.2912e-06	0.000299801
rs9842403	1.3713e-06	4.37555e-05
rs4535168	1.2683e-06	0.000562861
rs2004107	7.7142e-07	0.000219752
rs2059991	3.9226e-07	0.000275399
rs4317046	7.0117e-08	0.000916535
rs9832360	3.0113e-06	0.000905556
rs7610618	9.2013e-06	0.000706464
rs6794608	1.2966e-06	0.000507378
rs12488877	1.7419e-06	0.00057128
rs9843304	1.8821e-06	0.00172538
rs4234369	1.7969e-06	2.46595e-05
rs6779678	2.9639e-06	2.63759e-05
rs6440618	2.9542e-06	0.00190518
rs7616772	5.6965e-07	0.000499121
rs9859433	4.6336e-06	0.00035178
rs7616812	9.2192e-06	0.00316745
rs2117753	1.69e-06	0.000192395
rs57258810	3.8754e-07	0.00747722
rs954715	1.2474e-07	0.0010961
rs9865665	3.8803e-06	0.000208833
rs3772200	1.2241e-06	0.000668032
rs13090546	7.3575e-06	0.000725283
rs13095474	2.632e-07	0.0037877
rs77774116	5.5486e-06	0.000732709
rs11920768	3.5762e-06	0.00221771
rs113657773	3.2123e-06	0.000163286
rs73157054	8.4507e-07	0.000844283
rs6789518	7.3971e-07	0.000617106
rs1994374	1.6164e-05	0.00222851
rs115198903	2.1915e-05	0.000192068
rs1976118	6.1785e-06	2.03147e-05
rs6791366	5.9802e-07	0.00020523
rs6772814	1.3179e-06	0.000476478
rs6786486	1.3673e-06	0.00257284
rs6809105	2.8352e-06	0.000328344
rs12632982	1.4167e-06	8.20872e-05
rs7432940	9.5482e-07	7.12147e-05
rs7430886	1.0552e-06	0.00129979
rs4681610	4.579e-07	8.50129e-05
rs16862676	6.5015e-06	0.000605484
rs80124810	0.00022529	0.00489338
rs4681623	1.5458e-06	0.000862526
rs9872641	9.3987e-07	0.000647894
rs114459693	1.3094e-05	0.00128286
rs62284033	4.4679e-07	0.00237675
rs6440688	8.7035e-07	0.00112746
rs6765721	2.324e-07	0.002171
rs1403086	2.9971e-06	0.000340854
rs7630919	2.6958e-06	0.000516514
rs1131685	6.9558e-09	6.26483e-05
rs4234312	2.0188e-06	0.000272948
rs4679786	1.9237e-06	0.000285245
rs594926	2.3007e-06	1.17087e-06
rs6788895	5.5999e-06	0.000471585
rs6792791	5.1498e-06	0.000825811
rs16862858	2.0394e-06	5.03994e-05
rs4680029	5.1542e-06	0.000670713
rs5007165	4.4577e-07	6.97315e-08
rs10513381	8.0852e-07	0.000248144
rs6440706	1.7481e-07	0.000123304
rs13099797	1.5059e-07	3.75579e-05
rs3105875	7.2388e-08	0.00135208
rs75347181	3.9481e-05	0.000882826
rs16863229	6.0321e-06	0.000695771
rs6775269	6.6221e-06	0.000336593
rs10513386	6.7669e-06	9.75494e-05
rs12497969	1.995e-06	0.000116465
rs4076581	2.0717e-06	0.00249108
rs6440731	1.2192e-06	0.000216744
rs9811095	1.515e-06	0.000163832
rs9863821	9.4349e-06	4.33601e-05
rs12492699	6.6558e-07	6.43142e-05
rs3732757	4.1189e-05	3.52012e-05
rs4146770	4.849e-06	1.22991e-06
rs7644001	2.3005e-06	0.000206362
rs3732759	2.7386e-06	0.000444978
rs16863390	3.384e-07	0.000829612
rs7619322	2.2785e-06	0.000921588
rs75666574	3.7105e-06	0.000418369
rs55785935	1.954e-06	0.00123353
rs4546128	9.9777e-07	0.0014647
rs12495347	1.1236e-06	0.000877655
rs35252370	3.9875e-06	0.00131808
rs4680575	1.1956e-06	0.000513943
rs13101136	2.0856e-06	0.00191574
rs9882483	6.5206e-07	0.00209364
rs13315265	1.0259e-06	0.000307437
rs16863583	8.8988e-07	0.00148656
rs7638198	8.1398e-07	0.00175123
rs1972977	3.4029e-07	0.00281271
rs2272476	1.1975e-06	0.00160539
rs4679938	2.7114e-07	0.00333619
rs7643257	2.6912e-07	0.00195586
rs2293004	1.0801e-06	0.000179212
rs1546686	5.9648e-07	0.00104066
rs16863703	2.4079e-06	0.00143955
rs1520214	1.5377e-06	0.00286331
rs73168931	1.3128e-06	0.000693674
rs6806340	5.6017e-07	0.000761036
rs11712066	5.4353e-07	0.0059648
rs325748	1.3247e-06	0.00485662
rs325710	3.5794e-07	0.00033886
rs13067354	5.6641e-06	0.000344605
rs17283597	2.1681e-06	0.00226709
rs13077912	1.326e-06	0.00889848
rs17369888	1.0011e-06	0.000537312
rs12489488	5.9944e-06	0.00393256
rs57956747	1.006e-06	0.00200127
rs1278106	2.3122e-06	0.000353212
rs4603932	4.9194e-05	0.00494473
rs4679994	1.7346e-06	0.00175936
rs6785681	1.7109e-05	0.00843545
rs9877505	2.2657e-06	0.00442565
rs74839162	7.1734e-07	0.000118235
rs114757976	1.2809e-06	2.12903e-05
rs75417759	8.1336e-07	9.55569e-05
rs1371097	5.9781e-06	0.00138891
rs701265	5.4182e-06	0.001059
rs73160822	1.8467e-06	0.00104032
rs7652040	2.2796e-06	0.000882217
rs7622619	1.4699e-06	0.00118513
rs9847069	3.4786e-07	0.00498967
rs77860644	1.769e-06	0.000353997
rs111942016	8.0444e-07	0.00124236
rs11918263	3.5912e-05	0.00057236
rs9846408	6.3161e-07	0.000307301
rs9822896	6.511e-07	0.000232205
rs2174747	4.6681e-05	0.000221366
rs7611860	1.6139e-06	0.000524102
rs7430713	7.7275e-07	1.20638e-06
rs2862816	5.2283e-07	0.00063442
rs74555856	5.5287e-07	0.00234703
rs11716528	3.0975e-07	0.00143226
rs9863960	7.115e-07	0.000931281
rs16822993	1.1891e-06	1.18941e-05
rs1568487	2.8217e-07	1.44072e-05
rs9844300	4.1593e-06	0.0011465
rs13324254	2.5334e-07	0.0023999
rs7617417	5.3902e-06	0.00887662
rs4386453	2.6418e-06	0.00530253
rs1521335	2.1641e-06	0.00306758
rs1727887	4.0818e-05	0.00457333
rs357477	4.9593e-05	0.000140116
rs433903	0.00011479	0.000321136
rs112672076	2.7837e-06	0.00118495
rs696854	2.0114e-05	1.83316e-05
rs9819675	1.0531e-06	0.00108974
rs7432603	1.0311e-05	0.00133766
rs112779892	1.2373e-05	0.000865526
rs2314042	2.0313e-05	6.40453e-05
rs13078967	5.8657e-08	0.00110339
rs138031869	1.5246e-06	0.000264905
rs4533608	2.3064e-06	0.000490671
rs71308496	9.7296e-07	0.00113915
rs7616768	1.259e-06	0.000425662
rs10935992	4.0206e-06	1.17898e-05
rs6440961	4.9793e-06	0.000157917
rs79692989	6.142e-06	0.00220472
rs16824480	1.0408e-06	0.00439686
rs6800634	4.8727e-07	0.000437674
rs16824501	1.0504e-05	0.00379858
rs61762319	8.2011e-06	0.00175011
rs3821717	1.9716e-06	0.00136052
rs73875860	1.5703e-06	0.00244638
rs6779750	1.0285e-06	0.000722976
rs1120841	1.526e-06	0.000270964
rs1601384	2.1452e-06	0.000301214
rs16824794	6.5443e-06	0.000194267
rs56172832	2.1172e-06	0.00211986
rs2291357	2.1922e-06	0.000162645
rs139197165	9.8836e-05	0.000562039
rs16824822	5.2683e-06	0.000413536
rs9853876	1.5654e-06	0.00267033
rs114019447	1.1305e-06	0.00544991
rs12633188	2.0904e-06	0.00177455
rs1125539	1.4124e-08	0.00015777
rs9870721	2.9687e-07	0.00123254
rs358748	1.8143e-07	0.00302577
rs112748406	3.339e-07	0.00268795
rs358733	1.0793e-06	0.000306635
rs382534	3.1131e-07	0.00167414
rs181265237	1.9521e-07	0.00336769
rs116743358	3.4291e-06	0.00303036
rs71310456	1.1829e-06	0.00259222
rs1711084	3.3988e-06	0.00234129
rs6773771	6.2031e-06	0.000434978
rs4680230	3.3833e-07	0.00117799
rs7622968	1.5567e-06	0.00207919
rs6441045	2.007e-07	0.00196924
rs78046314	3.6309e-07	0.00148474
rs2122418	4.4432e-07	0.000415761
rs11922769	6.4709e-07	0.00166667
rs4680274	1.9009e-06	0.000290076
rs139562483	4.7245e-07	0.000169031
rs1510272	3.2057e-07	0.000910356
rs75378624	4.2846e-07	0.000748549
rs62276623	3.5791e-06	0.000235518
rs7651446	2.8833e-06	0.0017395
rs75864264	3.7147e-06	0.00193336
rs344061	3.1733e-06	0.000126239
rs344001	1.6076e-06	8.00689e-05
rs17380639	3.8628e-06	0.00130484
rs62277157	4.306e-06	0.0013393
rs62278064	4.244e-06	0.00069701
rs62273892	3.1714e-06	0.00188703
rs115026006	4.1195e-06	0.00157242
rs62275837	5.1135e-06	0.00249148
rs78421613	2.1282e-07	0.00106403
rs11920497	1.1011e-06	4.92551e-05
rs10936050	1.005e-06	0.00159794
rs10049088	1.9007e-06	0.00318913
rs900399	1.8419e-06	0.000849745
rs11712937	3.2872e-07	0.000561446
rs67476341	3.8849e-06	0.00138174
rs6441111	2.442e-07	0.00429038
rs13314825	7.4407e-06	0.0021024
rs4561781	2.1885e-05	0.00226603
rs6809307	5.6461e-06	0.00335839
rs6441115	1.4347e-05	0.00440064
rs9866141	2.0675e-06	0.000749017
rs4680347	1.7558e-05	0.00581999
rs17454198	3.1397e-06	0.000938022
rs11918974	5.7038e-06	0.000213152
rs16827657	2.9293e-06	0.000595483
rs57095742	8.7524e-07	0.000716205
rs10804779	9.5333e-07	0.00179836
rs6766351	2.6029e-08	0.00185227
rs807200	2.842e-07	0.000587037
rs7647231	4.2161e-08	0.000290931
rs11927894	3.9866e-06	0.000690056
rs12631529	6.631e-08	0.0031636
rs62286631	8.7541e-09	0.00134649
rs7646113	1.3967e-06	0.00238502
rs1123115	1.1608e-06	0.000349655
rs35588117	1.8595e-06	6.87122e-05
rs73166338	9.0617e-07	0.000780134
rs7643792	2.2343e-08	0.00207654
rs4411841	1.1197e-06	0.000606688
rs1978779	1.2773e-08	0.00208612
rs73154331	3.1528e-07	0.000797547
rs1656372	3.313e-06	0.000227888
rs1836688	9.5823e-07	0.00135336
rs2731114	1.86e-06	0.000207822
rs2566333	1.9712e-06	0.000123247
rs2915059	1.9427e-06	8.22315e-05
rs1864506	4.3846e-06	7.66295e-05
rs10936158	1.1578e-06	2.63301e-05
rs6772483	1.1908e-06	0.00554957
rs77510021	1.6618e-06	0.00138869
rs2615053	1.2284e-06	0.00035613
rs12638831	2.7075e-07	0.00118495
rs41434057	3.6612e-08	8.51199e-05
rs1503108	5.4841e-07	0.000826545
rs9833196	6.1429e-07	0.000243078
rs188794978	3.8796e-08	0.000363978
rs13085216	2.7125e-06	0.000757138
rs11921480	5.8645e-07	0.00234307
rs3911714	1.51e-06	0.00183839
rs6771478	7.2882e-07	0.00601613
rs9820807	3.3579e-06	9.39896e-05
rs11925758	3.2879e-06	0.000275558
rs1353248	1.3098e-06	0.000430116
rs78389704	4.2303e-06	0.000415209
rs17810546	4.9987e-06	0.000610634
rs16830960	3.0762e-06	0.000967945
rs564799	3.9561e-07	0.00041829
rs589446	4.2182e-07	0.000279039
rs10936194	6.3673e-06	0.00117739
rs73171911	8.6306e-07	0.000101111
rs11711894	2.0788e-06	9.91615e-05
rs1953510	3.0529e-07	0.000292509
rs73875254	4.1022e-07	0.00491573
rs6441313	5.1272e-07	0.00300563
rs9845395	1.6961e-06	0.00290209
rs6809313	9.5665e-07	0.000707497
rs34182424	1.7912e-06	0.0046397
rs55992947	8.2919e-07	0.0013456
rs7631792	7.0261e-07	5.30079e-06
rs56401539	2.7888e-06	2.96873e-05
rs17236529	1.6164e-06	2.84688e-05
rs4680592	2.1915e-06	0.000148123
rs1317365	8.0036e-07	0.000759171
rs62272836	3.6891e-06	0.00156514
rs4679904	3.7984e-07	0.00122327
rs6763757	9.2367e-07	3.84772e-05
rs6763892	8.9175e-07	6.66576e-05
rs16831372	4.2143e-06	0.00194596
rs13318475	3.395e-06	0.0021047
rs115577246	4.6769e-06	0.000505193
rs9876586	5.3522e-07	6.74079e-05
rs4521287	7.3925e-07	0.00114284
rs9811360	2.3996e-07	0.00100798
rs6774276	8.6913e-08	0.00217688
rs4856703	3.0698e-07	0.00294375
rs77139337	2.8486e-06	0.00085413
rs1450522	5.933e-08	0.000491499
rs336556	3.7567e-06	0.00486615
rs17411201	8.8547e-07	0.00406251
rs7618391	8.8378e-07	0.00200431
rs116218807	2.1363e-06	0.000909356
rs4368516	4.8637e-07	0.000483769
rs16832433	2.9847e-06	0.000912321
rs16832548	1.263e-06	0.000183092
rs3921595	3.9437e-06	0.00194746
rs112532375	2.3317e-06	0.00234387
rs4462979	3.8437e-07	0.00216988
rs7620420	1.8245e-07	0.00570988
rs1159486	5.9494e-06	0.000378047
rs16849405	2.4099e-05	0.000449666
rs6441503	1.0595e-06	0.0011188
rs9816150	2.9452e-06	0.00464844
rs34439859	1.0786e-06	0.000296958
rs113858389	1.3429e-05	0.000384904
rs73163598	4.6468e-06	0.000252598
rs12639249	3.6686e-06	0.00401545
rs13089511	3.589e-06	0.00361576
rs16845653	2.5047e-09	0.000978198
rs1186527	1.1812e-07	0.00217572
rs77632248	1.5658e-06	0.00225091
rs115385083	1.8519e-06	0.000329482
rs1599270	4.1696e-07	0.00067693
rs35174660	3.2246e-06	0.000417609
rs41347645	1.0269e-06	0.000207556
rs34968380	1.3073e-06	0.00069394
rs12054004	1.1732e-07	0.000214109
rs10936399	1.609e-08	0.00103451
rs74569500	1.7388e-06	0.000654438
rs960662	1.7143e-06	0.000185348
rs13087567	3.3811e-08	0.00128919
rs59148492	1.3527e-05	0.000156905
rs12637740	6.9185e-06	0.000437346
rs145878856	1.4712e-06	0.00224066
rs117636768	2.1909e-06	0.00150944
rs13079752	4.2778e-08	0.000156594
rs146612237	1.7186e-06	0.000550875
rs4858790	1.8182e-07	4.17937e-06
rs12152542	1.1767e-06	0.00168908
rs7622979	1.8337e-06	0.00130871
rs75161066	2.4243e-08	0.000737102
rs13098460	1.1553e-06	0.000710636
rs73026281	1.2541e-06	0.000893848
rs9790044	1.0213e-07	0.000332863
rs4134503	3.0533e-08	0.000435994
rs4680679	1.3279e-06	0.00474538
rs7619386	3.7959e-06	3.87786e-05
rs9832095	3.0667e-06	0.00029514
rs9840068	2.4837e-06	0.00124642
rs1517052	3.8419e-07	0.000812189
rs11917592	9.2901e-06	0.000646243
rs6784725	1.3421e-07	0.00617512
rs74524875	6.2102e-06	0.000155713
rs9867633	1.1986e-06	6.09335e-05
rs1403778	2.5662e-06	0.000501906
rs501102	4.2532e-06	0.000792157
rs13320297	3.8512e-07	0.00218224
rs114462511	1.1354e-06	0.001814
rs6781033	4.9601e-07	0.00122343
rs1356767	1.2862e-06	0.00139958
rs9829182	1.264e-06	0.000434312
rs2030352	2.2807e-07	0.00424298
rs140759632	1.0455e-07	0.000227965
rs12492447	2.386e-06	0.000851296
rs116455940	1.4367e-06	0.000795607
rs1403646	2.5987e-06	0.000916005
rs35311675	1.9855e-05	0.000725908
rs10936537	1.3899e-05	0.000546787
rs71304626	6.3879e-07	0.000100902
rs17246389	1.5663e-06	0.000323815
rs13060964	1.2497e-06	0.000104575
rs9841137	1.1168e-06	0.00375406
rs141006718	3.3524e-06	0.000131474
rs720958	1.531e-06	0.000309566
rs1492023	1.7066e-06	6.20272e-05
rs1027242	7.694e-08	0.00104054
rs2901070	5.523e-08	0.000878756
rs145076231	3.4164e-06	0.000251622
rs28665536	9.6015e-07	0.000780772
rs62273264	1.263e-06	0.000665394
rs7618004	4.1815e-07	0.000152254
rs12630921	2.8287e-07	0.00136991
rs6780224	9.8985e-08	0.00794734
rs11709958	2.1005e-07	0.00443379
rs76168933	1.8884e-06	0.00163262
rs9849396	2.4307e-06	0.000679862
rs138694127	7.7198e-07	0.000108157
rs16852193	3.562e-06	1.52687e-05
rs16852344	7.1664e-06	0.0023042
rs6771018	3.9965e-08	0.00209618
rs16852551	4.54e-06	0.00370325
rs55825701	4.8622e-07	0.00114814
rs7633280	1.2599e-07	0.00139158
rs12630415	9.1878e-07	0.000596981
rs7648140	1.7434e-06	0.000808921
rs4955625	1.7627e-06	0.00180166
rs1511598	1.7245e-06	0.00200225
rs73163971	7.7429e-07	0.000409044
rs9831461	7.8951e-06	0.00140064
rs879394	1.6796e-06	0.00164751
rs16852979	1.4788e-06	0.000298778
rs10513658	6.5256e-07	0.000632227
rs142436749	1.2091e-05	3.00896e-06
rs73172097	3.0867e-07	0.000147814
rs75133804	1.0824e-06	0.000519416
rs6788901	4.351e-07	0.00134458
rs73174353	4.3291e-06	8.90494e-05
rs9872832	2.8043e-06	0.00015532
rs933605	1.7092e-06	0.000319468
rs1421018	5.4439e-07	0.00088695
rs2421772	5.9667e-07	0.000289738
rs16854335	8.2318e-08	0.00175139
rs9820650	6.5524e-06	0.000690743
rs12638862	3.5017e-09	0.00171596
rs2068178	8.1215e-08	7.26006e-05
rs28649851	3.4904e-07	0.000675279
rs10936599	2.963e-07	0.000413809
rs1317082	3.2491e-07	0.000107303
rs13069553	4.1574e-07	0.0027805
rs6782402	4.2494e-07	5.75895e-05
rs7647824	5.6124e-07	0.000413093
rs9833035	5.3778e-07	0.000626793
rs35510420	2.4771e-07	1.97938e-06
rs12638278	2.6678e-06	0.000208031
rs3902131	3.9755e-06	0.000307593
rs1290671	1.3847e-06	0.000158507
rs9851636	4.9525e-07	0.000727499
rs17217314	9.0311e-07	0.000517439
rs2052395	5.5293e-07	9.90246e-05
rs12107990	6.0335e-07	0.000810638
rs3755608	5.5655e-06	0.000411368
rs6804761	1.7469e-06	0.000323027
rs7651441	1.578e-06	0.000383922
rs3755605	8.4436e-07	2.75757e-05
rs144196438	4.2556e-07	0.000109108
rs17471922	1.1212e-07	0.000287154
rs879161	5.3754e-08	0.000445644
rs7638400	3.5862e-08	0.000144359
rs6762609	2.7333e-07	0.000686093
rs7651387	4.9624e-06	0.000685829
rs516741	1.7311e-07	0.00140546
rs112607182	1.2343e-06	0.00148663
rs75982374	4.9764e-06	0.000143381
rs76925190	2.7659e-06	0.000241818
rs55953261	8.2936e-07	0.0027491
rs56121376	7.7655e-07	0.00399703
rs148376875	2.0184e-06	0.000304746
rs1477211	7.806e-07	0.000112817
rs12633223	1.2057e-06	0.000258045
rs116051072	3.3426e-06	0.000400081
rs13078511	2.541e-07	0.0041598
rs9856712	2.1505e-06	0.00234156
rs564598	1.5319e-06	0.000534387
rs474588	1.8575e-06	0.00478818
rs4955753	1.4955e-06	0.000119401
rs13100528	1.8987e-06	0.00126108
rs6774171	1.5621e-06	0.00120323
rs12486780	2.1437e-06	5.10006e-05
rs147105440	3.9238e-07	0.000689899
rs35786228	1.1562e-06	0.00101676
rs55722314	1.9868e-08	0.000899854
rs74600699	1.8454e-06	0.000298804
rs17236914	1.3005e-05	0.000484034
rs1514895	2.4499e-06	0.000194244
rs1604038	2.8087e-06	0.000339567
rs11924648	3.4383e-06	0.000723943
rs148655776	3.2127e-06	0.00295781
rs114293154	0.00013239	0.00051165
rs11717665	6.812e-06	0.00343813
rs7636254	8.277e-07	0.00149577
rs1352837	5.391e-06	8.91578e-05
rs6789871	5.7553e-07	0.0014866
rs13353477	4.0012e-07	0.00078342
rs7641627	3.0174e-07	0.000278841
rs260785	3.9568e-06	1.59584e-05
rs9861012	9.2024e-07	0.00140158
rs7641259	3.4492e-06	0.00150905
rs1076507	7.9786e-07	0.000630085
rs2124147	2.6984e-06	0.00229802
rs4586847	9.6918e-06	0.000446666
rs3934620	8.6946e-06	0.00053541
rs9859052	1.2063e-05	0.00112547
rs9830035	3.5293e-06	0.000905077
rs3850185	1.6421e-06	0.00274795
rs12108093	1.4615e-07	0.000121594
rs3850193	9.7942e-07	0.00516598
rs3850195	5.7694e-07	0.000145788
rs140294173	5.5868e-07	0.00133093
rs3861381	2.3779e-06	3.7196e-05
rs9823986	9.3058e-07	1.71208e-05
rs4428215	2.1249e-07	0.00126034
rs28565504	1.8828e-06	0.00278212
rs6445058	1.8017e-08	0.00341552
rs4615104	2.6427e-06	0.00104998
rs74660060	6.6108e-06	0.000597464
rs496331	1.0277e-05	5.9379e-06
rs520306	6.2259e-06	4.02952e-05
rs9861745	8.0061e-07	0.00234197
rs2948694	2.1607e-06	0.00105024
rs572169	5.6906e-06	0.000686383
rs77169239	1.7351e-06	0.00901697
rs3821821	8.6513e-06	0.00257389
rs3774313	1.063e-05	0.00112774
rs16845803	4.7554e-06	0.00139631
rs9833915	4.4565e-06	0.00117995
rs231994	2.502e-06	3.06329e-05
rs231989	2.0255e-06	0.000132894
rs6779133	4.3901e-07	0.00283522
rs17524400	4.9309e-07	0.00351375
rs17524770	9.1392e-07	0.0014051
rs6771424	2.808e-06	0.000415622
rs234009	4.6947e-08	0.00106823
rs234003	1.1389e-07	1.87987e-05
rs2160805	8.3508e-06	0.000957854
rs3980271	2.3929e-06	0.00044668
rs74502296	1.4929e-06	0.00011431
rs4894576	5.1829e-07	0.000377591
rs623021	5.8078e-07	0.000391661
rs569097	6.7217e-07	0.000314323
rs645195	7.7223e-07	0.000117447
rs148087850	1.1398e-06	0.000143282
rs6773781	3.3932e-07	0.000305174
rs3733026	1.258e-05	0.000741558
rs7619608	1.0755e-05	0.000837436
rs6445091	7.4955e-07	0.000218215
rs16846448	1.1312e-05	8.07101e-05
rs9869880	2.952e-06	1.46874e-05
rs6772821	1.7338e-05	0.00290072
rs16825459	2.9348e-06	0.000769366
rs11915386	2.4046e-06	4.19378e-05
rs16826381	1.5335e-06	0.00409135
rs7652222	2.1864e-06	0.000125925
rs9856236	9.002e-07	0.0016585
rs7635031	1.4142e-07	0.000146318
rs41503152	4.2961e-05	1.22423e-05
rs6799153	3.9162e-06	0.00447851
rs2077949	7.9918e-07	0.0021852
rs692457	1.0868e-06	0.000761312
rs11714567	9.374e-08	0.00310923
rs150156736	1.5489e-05	0.0019137
rs62289906	3.2572e-07	0.00239634
rs7620258	1.3464e-05	0.00179925
rs6809653	1.3513e-06	8.0014e-06
rs12632844	8.2611e-07	2.86894e-06
rs58200785	7.1356e-07	0.00271595
rs551578	1.8118e-06	7.72027e-06
rs4349508	1.3819e-06	0.00263889
rs11917725	1.329e-06	6.19791e-06
rs73883352	4.137e-07	0.00117548
rs936480	6.9789e-07	4.58999e-06
rs75583836	0.00011294	0.000618158
rs10936848	1.1444e-06	9.63619e-05
rs4429642	1.3045e-06	0.00123471
rs9868563	1.9949e-06	1.22859e-05
rs17354942	1.3318e-07	0.00238914
rs115217269	3.5011e-07	0.0019346
rs7609843	1.5268e-05	0.00215063
rs9827127	1.3021e-06	0.00222405
rs9862314	1.7626e-06	0.00217437
rs13078183	7.5864e-08	0.00159145
rs10804862	1.357e-06	0.00312226
rs7652086	7.883e-07	0.000343066
rs9841807	9.9298e-07	0.0037238
rs1320287	1.2604e-06	0.00710738
rs2862337	3.3025e-07	0.00256332
rs75370216	8.5848e-07	0.000883388
rs9822020	4.4786e-07	0.00179772
rs76341703	5.8181e-07	3.8064e-05
rs9839100	1.1343e-06	0.000661697
rs7626095	8.7749e-07	0.0014051
rs4857789	6.3937e-06	2.09286e-05
rs73181727	7.4485e-07	0.00104194
rs987526	2.1654e-06	0.000584295
rs11916879	1.9302e-06	0.00048651
rs1905499	6.7188e-07	0.000332193
rs1344201	3.2256e-06	0.00257721
rs2862644	5.3895e-07	0.000617112
rs1681652	4.3736e-06	0.0044937
rs7621281	3.319e-07	0.000270532
rs6443429	3.1962e-07	0.00018221
rs113681535	3.1064e-06	0.0019078
rs9882192	5.5024e-06	0.00120861
rs9880042	4.3703e-07	0.00159334
rs58641589	4.1683e-06	0.00305243
rs7427204	2.6462e-07	0.00041508
rs6443454	3.8127e-08	0.00065374
rs4857695	1.514e-07	0.000961109
rs4857699	8.5066e-07	0.000214467
rs11709335	1.8893e-06	0.00125633
rs35592194	5.569e-07	0.00130857
rs7613181	2.8311e-07	0.000296325
rs10936953	5.647e-07	0.00104953
rs9861373	2.4553e-06	0.00466168
rs73045695	2.5143e-06	0.00144903
rs16828680	5.4414e-07	0.000685704
rs148714047	8.2283e-07	0.000615923
rs12497387	1.0129e-06	0.00334052
rs7613627	4.7961e-06	0.000399889
rs6790581	7.3689e-07	0.00396382
rs7619070	4.6108e-06	0.00125638
rs4420316	2.9305e-08	6.57318e-05
rs16829299	4.2284e-07	0.00387507
rs114452775	1.83e-06	0.000429067
rs9821470	1.6526e-06	0.000394838
rs12485307	3.0491e-06	0.000256638
rs11710597	2.6374e-07	0.00153999
rs62284761	2.5265e-06	0.00150252
rs34336875	5.5976e-07	0.000534715
rs11921081	1.7462e-05	0.000172905
rs9837378	1.5432e-06	0.000112574
rs6773785	5.1828e-07	0.000279592
rs9882690	1.5752e-07	0.000112869
rs4955810	7.9934e-07	0.000172516
rs4416420	3.3724e-07	0.000354742
rs9968179	6.1851e-07	0.00317767
rs2699887	5.6768e-07	0.00100651
rs78163832	1.0167e-06	0.00227049
rs9823044	5.0205e-06	0.000552687
rs6786049	2.9879e-06	0.000265731
rs7645550	9.4472e-07	0.000215376
rs1861804	1.7336e-06	0.000276191
rs2032700	6.4362e-07	0.000234839
rs7644501	2.009e-06	0.000137208
rs10460887	5.8695e-06	0.00279752
rs6805876	2.0384e-07	0.00382683
rs13083369	4.4518e-07	0.00107176
rs12634184	1.0904e-06	0.00145294
rs4855074	1.8635e-06	0.00237985
rs4855075	2.1055e-06	8.4024e-05
rs7612445	2.1525e-06	6.08129e-05
rs7618251	3.6847e-07	0.00390908
rs11718867	2.065e-07	0.00116246
rs13074744	2.5428e-07	0.00178295
rs73054716	5.293e-06	0.000915399
rs7630511	4.6951e-07	0.00130387
rs12492220	4.6777e-07	0.0008854
rs3774259	2.4766e-06	8.60946e-05
rs7613710	1.7037e-06	0.00014511
rs2339844	1.1457e-06	0.000188517
rs35399127	3.2333e-06	0.000207473
rs6775695	4.8938e-06	0.000253401
rs12494466	2.4923e-06	8.8301e-05
rs16830710	1.8315e-06	0.000775939
rs13319047	2.0773e-07	0.00103785
rs9842394	7.9688e-07	0.00333862
rs2339917	9.9885e-07	2.63886e-06
rs9968146	2.2008e-06	3.1114e-05
rs35214500	1.3487e-05	0.000652356
rs73185950	1.9555e-06	0.00423987
rs7624451	1.7686e-06	9.06443e-05
rs13097806	8.5421e-07	0.00529224
rs7636793	9.5069e-07	0.00126088
rs12496529	3.379e-06	0.00255144
rs7633995	2.3437e-06	0.000330463
rs12497997	2.6296e-06	1.09308e-05
rs4854992	1.8962e-06	0.000858162
rs1879248	2.3454e-06	0.000251277
rs13071747	9.4939e-06	5.1355e-05
rs9809058	2.1072e-06	0.000951461
rs9847533	3.0967e-06	0.000289041
rs114793510	5.5947e-07	0.0028126
rs2718786	9.5533e-08	0.00272959
rs4855025	1.6054e-07	0.000773552
rs9866064	1.5266e-06	0.000352383
rs766100	1.2576e-05	0.00199253
rs2338739	2.5174e-06	0.000568947
rs9842371	2.5147e-07	1.45063e-05
rs4575941	9.0698e-07	0.010498
rs60471476	2.0084e-06	9.61781e-05
rs9848048	5.6882e-08	1.04495e-05
rs1420639	1.7202e-07	0.000414909
rs11922688	2.458e-06	0.00166119
rs833282	7.049e-07	0.00173884
rs864420	1.2613e-06	0.00119417
rs4855056	4.0732e-07	0.0010877
rs11918915	1.0397e-06	0.000190293
rs75542067	4.2489e-06	0.000393837
rs139715660	4.3959e-06	0.000356365
rs16832889	1.5579e-07	0.00112109
rs4261868	8.24e-06	0.00212737
rs9836621	2.4044e-06	0.0020136
rs16833118	7.543e-06	0.00350927
rs111447289	4.0542e-06	0.00102902
rs62294908	1.6382e-06	5.94578e-05
rs9877496	2.8178e-07	8.77042e-05
rs62294911	8.5021e-07	0.000330351
rs73189972	4.6637e-06	0.00077374
rs9873428	4.8093e-06	0.00352851
rs2125109	1.0825e-06	0.00312614
rs74614808	5.5838e-06	0.000550934
rs6795728	6.6368e-07	0.000788044
rs9880917	8.6795e-07	0.000431323
rs59242788	4.7677e-07	0.000121054
rs9843731	2.244e-06	0.000624337
rs3109398	7.7304e-07	0.00104072
rs2717319	2.8753e-07	0.000324835
rs2700880	2.7586e-06	0.000715241
rs11916914	4.0891e-06	0.0006386
rs73884098	1.6232e-05	0.000917692
rs4859240	8.8446e-07	0.00134873
rs79685635	1.3912e-05	0.00082181
rs9870317	1.8996e-05	0.0027959
rs79595997	6.907e-06	0.0019791
rs6443838	6.2233e-07	1.16258e-05
rs9869993	1.8551e-06	1.36669e-05
rs11917378	3.024e-06	1.5009e-05
rs614566	8.8114e-07	7.77406e-05
rs79447920	3.4007e-07	2.93664e-05
rs7648312	5.1255e-07	0.000285175
rs6809841	1.9431e-07	0.00115475
rs6793163	6.0579e-09	0.000743214
rs10049125	7.4883e-07	0.00120309
rs6807075	1.5946e-06	0.000418583
rs3732602	9.7466e-07	0.000350487
rs1509013	2.27e-07	0.000140934
rs6778936	6.87e-07	0.000140703
rs2255932	7.6103e-07	0.00036419
rs6801457	2.4493e-06	0.000325422
rs75489423	2.5231e-06	0.000394303
rs4859210	2.4619e-06	2.86426e-05
rs2313214	1.3874e-05	0.000564376
rs9290763	6.5289e-07	0.000845102
rs6768172	1.0103e-05	0.000828038
rs2293031	1.0098e-06	7.54316e-05
rs7612556	1.2198e-06	0.000561524
rs3736535	3.9208e-06	0.00152862
rs263041	1.7334e-06	0.000728197
rs6781405	5.12e-06	0.000971561
rs2582093	2.1901e-08	0.00291948
rs7349550	1.3877e-06	5.95269e-05
rs1879256	1.4789e-06	0.00293725
rs17683012	1.888e-06	0.00430047
rs1000002	9.1187e-07	0.00289267
rs4148571	1.3365e-07	0.000733097
rs4148567	4.7494e-07	0.000530154
rs4148557	1.8548e-08	0.000382286
rs939335	5.466e-07	9.1292e-05
rs7639048	5.5177e-07	0.000348039
rs77099580	2.0589e-06	7.27243e-05
rs7622660	5.333e-07	0.00068701
rs9823696	1.3274e-07	0.00103344
rs12492217	3.8867e-08	0.00124504
rs9872968	7.8445e-07	0.000604307
rs9784375	8.917e-07	0.00105928
rs6765267	8.7256e-07	0.00150475
rs12634774	4.8936e-07	0.0015635
rs9815292	5.9539e-06	0.000287127
rs6806377	2.864e-06	0.000308145
rs2292611	2.6766e-06	0.000123154
rs843358	1.77e-07	0.000330448
rs71318356	4.4136e-06	0.000583973
rs1969253	3.8393e-07	0.000251945
rs843346	5.58e-07	0.00228246
rs8478	1.0531e-08	0.00272157
rs11706273	5.6691e-07	5.6547e-06
rs843336	4.4683e-07	4.18062e-06
rs6806162	1.4996e-06	0.000358536
rs902417	1.6571e-06	0.000806206
rs2233465	1.0163e-05	0.000992415
rs11546878	1.2559e-06	0.00111947
rs843371	2.1041e-08	0.000382383
rs11545169	3.1349e-06	7.19067e-05
rs116149916	1.2986e-06	5.08858e-05
rs4912537	1.2952e-06	4.44803e-05
rs2178403	8.532e-07	0.000312728
rs939317	9.1103e-07	0.00126768
rs9839000	2.1152e-07	0.000483252
rs3749223	1.2629e-07	0.00119254
rs2228291	4.0699e-07	0.00102352
rs9850030	8.962e-07	4.85918e-05
rs78565404	5.4381e-07	0.00157244
rs6141	2.241e-06	0.000761778
rs6142	1.3878e-06	7.62432e-05
rs3792299	2.9362e-06	5.11368e-05
rs16858778	5.3108e-06	7.33814e-05
rs59633533	1.458e-07	0.00510219
rs62286027	3.7734e-07	0.00018739
rs6765759	2.4756e-08	0.00432734
rs4621309	1.331e-07	0.000701963
rs148723895	0.00010556	0.00252368
rs2377254	5.9378e-07	0.00114473
rs9828886	2.8983e-06	0.000939025
rs2278761	3.5908e-07	0.00187074
rs2377103	4.2433e-06	0.000167284
rs6766579	5.3379e-07	0.000404562
rs2377099	4.2509e-06	0.000661752
rs727272	3.3082e-06	0.000363125
rs4686398	1.1427e-06	0.00113725
rs12632166	4.5552e-07	0.00078313
rs6771739	9.8636e-07	0.00217412
rs4686766	2.599e-06	0.00285699
rs6765926	1.0092e-06	2.05629e-05
rs4611797	5.7093e-06	5.41421e-06
rs13327736	8.5506e-07	9.91456e-05
rs10937208	2.0004e-07	0.00126752
rs16859715	1.8744e-06	0.000723008
rs2302819	6.3298e-07	0.000338519
rs2284994	7.7944e-07	0.000438898
rs7629245	7.1769e-07	0.000589854
rs12053946	8.2158e-07	8.9607e-05
rs3755647	5.257e-07	0.000175241
rs115110838	3.6729e-07	0.000272355
rs2030579	1.8036e-05	0.000130988
rs62291877	1.5274e-06	0.000573199
rs17826758	1.29e-06	0.00142839
rs6794209	7.7733e-07	7.22345e-05
rs73175572	7.8311e-06	0.00171369
rs4376068	2.657e-06	0.00629613
rs1470579	3.8785e-06	0.00184087
rs1540390	1.0937e-06	0.000747689
rs6776536	5.734e-06	0.000128793
rs6761961	9.4205e-08	0.00299092
rs16860328	1.0904e-06	0.00181516
rs10049246	1.5808e-06	0.0004251
rs116232545	3.3678e-06	0.000364729
rs77877376	2.8303e-06	0.000830402
rs9867130	4.6246e-06	3.01498e-05
rs9844271	1.3105e-06	4.4938e-05
rs10937240	6.0638e-07	0.000118935
rs112545201	1.0672e-06	0.000295349
rs4234589	1.4567e-06	0.00120731
rs16860471	3.4813e-07	0.000618917
rs1861876	6.1332e-06	0.00119714
rs2193587	6.4396e-07	2.04636e-05
rs56233426	1.0937e-06	0.00337281
rs6794653	2.1412e-06	0.0013368
rs116783230	1.1867e-06	0.000221461
rs115263492	6.1631e-06	0.00119655
rs6764608	8.9914e-07	0.00021657
rs6808421	8.544e-08	4.6365e-05
rs11918217	2.0193e-07	0.000244476
rs4374519	7.6402e-08	2.10438e-05
rs35909245	7.7957e-07	0.000211834
rs13089682	7.2378e-06	8.7884e-05
rs8147	1.9941e-06	0.0038
rs4686790	3.2418e-06	0.000949075
rs7635884	9.0763e-07	8.4018e-05
rs13073106	7.7108e-07	0.000270371
rs9870756	2.4697e-07	0.000648314
rs13084035	1.0787e-06	0.000106142
rs55759544	3.2709e-07	0.000680488
rs1042445	2.0509e-08	0.000592607
rs114811246	2.569e-06	0.00324122
rs7646517	1.1234e-06	0.000343128
rs5030028	5.1781e-07	0.000166728
rs5030062	8.3327e-07	0.0010658
rs698078	6.6453e-07	0.00353599
rs3816112	1.1751e-06	0.00142769
rs2066500	9.459e-07	0.000403423
rs56086974	2.9001e-06	0.00156328
rs12495941	5.5131e-07	0.00187763
rs6773957	6.6529e-07	0.00128944
rs1063537	6.2418e-07	0.00252832
rs7639352	3.7241e-07	0.00236503
rs3872720	9.3336e-07	0.000747223
rs75713989	1.404e-06	0.000710183
rs9631494	3.1722e-07	0.000365508
rs10513808	8.9927e-07	0.000195459
rs3864105	1.0135e-06	7.79877e-05
rs3887925	2.5711e-07	0.0006478
rs6444186	1.5145e-07	0.000215586
rs849752	1.9e-06	0.00103396
rs10490807	1.1601e-06	0.000390567
rs7620389	3.8635e-06	0.00114381
rs1521595	1.1007e-06	0.000274406
rs9872701	6.0449e-07	0.000212752
rs12629495	4.0835e-07	0.000244387
rs850312	1.4744e-07	0.000718615
rs75805227	2.2383e-06	0.000211032
rs116115132	2.7859e-07	0.000139092
rs3821812	2.5799e-07	0.000177956
rs114850129	5.8344e-06	0.000237601
rs1401338	7.3426e-07	9.90968e-05
rs2263109	2.2636e-06	0.00054039
rs9814631	1.1613e-06	0.00519517
rs9833091	1.3948e-06	0.00155617
rs112785331	8.2632e-07	0.00273665
rs3115210	1.0875e-06	0.00119957
rs1365113	8.3309e-07	0.00080882
rs6765474	5.04e-07	8.98496e-05
rs955305	4.1373e-07	0.000123359
rs10937316	3.2025e-07	0.000111485
rs73045303	3.9081e-07	0.0001383
rs2229362	4.8298e-07	0.00478734
rs73184659	6.3463e-06	0.00834418
rs4686467	1.2395e-06	0.000112463
rs7340621	1.556e-06	0.0035047
rs10937321	3.3918e-06	0.000514931
rs2035020	2.1195e-06	1.39103e-05
rs763342	1.6252e-06	0.00166979
rs507595	3.1505e-06	0.0004111
rs12632303	3.1896e-06	0.00140822
rs7651910	1.3595e-07	0.000225881
rs116225607	6.9791e-06	0.000227156
rs1348637	3.4925e-06	0.000834477
rs73051566	2.2926e-06	0.00024681
rs78154055	2.5349e-06	0.00126034
rs9860469	2.9607e-07	0.00123576
rs4686914	3.6577e-07	0.00313897
rs9837670	1.1027e-08	0.00279624
rs73188631	1.1351e-06	0.00268073
rs16862892	1.0052e-06	0.000443557
rs10937330	6.7857e-08	0.000200973
rs10937341	3.0581e-06	0.0002682
rs12630310	2.1238e-06	0.000196237
rs7630086	4.422e-06	0.000169015
rs344958	9.9958e-07	0.00100375
rs4577458	2.4417e-06	0.000298225
rs9830100	1.6253e-06	0.000104963
rs10937355	1.251e-06	0.00161598
rs2037121	1.1902e-06	0.000578021
rs73196739	1.6015e-06	5.64009e-05
rs17607619	2.581e-06	0.00024201
rs41412152	6.4934e-06	2.46426e-05
rs16863751	1.7315e-05	1.87216e-05
rs13087860	4.5202e-05	3.89505e-05
rs16864142	9.6068e-07	0.00100719
rs6444362	5.6561e-07	0.000657648
rs9865771	4.118e-08	0.00437297
rs13080835	7.1845e-07	0.00167622
rs4491879	2.0979e-07	0.00152572
rs10937405	4.0202e-08	0.00275707
rs2889918	2.5633e-07	0.00174545
rs7618742	8.6952e-07	0.00167441
rs9817608	3.6547e-06	0.00164199
rs17447439	4.298e-07	0.00215818
rs7619556	9.7594e-07	0.00372137
rs78612502	1.3537e-05	0.000401169
rs9853158	4.3542e-06	0.000588511
rs6788208	2.6423e-07	0.00262788
rs17424551	7.6561e-07	0.00355347
rs2667709	5.3706e-07	4.51173e-05
rs13083208	7.7882e-08	0.000334635
rs114837926	3.7854e-06	0.000147992
rs3732925	1.7823e-07	0.00062525
rs3774024	3.0961e-07	0.000530673
rs3846102	8.2663e-07	0.000488376
rs1425116	4.5407e-06	0.00153315
rs6766136	2.2679e-06	0.00034312
rs7651888	2.3063e-07	0.00543943
rs1346017	1.5972e-06	0.000370595
rs3821742	3.6392e-06	0.000873387
rs1469007	4.5512e-07	8.81388e-05
rs4687162	4.5588e-07	0.0004079
rs2193876	4.8369e-07	0.00050728
rs7626795	1.382e-06	0.000193048
rs9831803	2.9113e-07	0.000770493
rs9809422	1.0944e-07	0.000872686
rs9877214	1.1677e-06	0.00313892
rs9871685	9.8532e-07	0.00139772
rs13085893	1.9908e-06	0.00100322
rs16865739	8.8781e-07	0.000436259
rs9871954	9.9697e-07	0.000474614
rs9870207	5.2605e-07	0.00238021
rs41430745	3.4131e-07	0.00157591
rs73192235	9.9888e-07	9.4378e-05
rs9862175	1.8658e-06	0.000199435
rs7616662	2.6698e-06	1.4191e-05
rs9844898	1.9125e-06	0.000949711
rs12152342	2.9799e-06	0.000300571
rs150104114	4.9803e-06	0.000724829
rs9869038	1.822e-07	0.000989199
rs10937477	1.1773e-06	0.00536298
rs16866498	2.1842e-06	1.40654e-06
rs4677728	1.0694e-06	1.83208e-06
rs16822489	2.457e-06	0.00121892
rs74400793	1.8234e-06	0.00103889
rs293833	4.3264e-07	0.0011229
rs4234621	2.2334e-06	0.000524149
rs12631995	1.9827e-07	0.000592438
rs7430173	7.6128e-08	0.000936148
rs73204630	1.9617e-07	0.000808309
rs13059172	1.3078e-05	0.000165296
rs1916631	6.5092e-06	0.0010785
rs13075638	7.6777e-06	0.000718033
rs7620860	7.0734e-06	0.000962124
rs13086796	3.6438e-07	0.00134848
rs2133608	6.2321e-07	0.000540764
rs2458484	1.1052e-06	0.00145915
rs78083927	6.9896e-07	0.000549669
rs977037	1.8041e-06	0.000449937
rs7618000	3.5996e-06	0.000313297
rs6773170	1.5438e-06	0.000795836
rs13319653	5.3557e-07	0.000119453
rs28698545	2.0607e-06	0.000172736
rs9866219	1.1337e-07	0.00143429
rs9847806	1.9196e-06	0.000266078
rs1522259	4.6601e-07	0.00278987
rs4687338	2.2908e-06	0.000109418
rs4686610	2.2908e-06	6.46453e-05
rs4312609	2.6034e-06	0.000243608
rs138022486	1.2019e-06	0.000259818
rs9812883	8.5538e-07	0.00250952
rs2367129	4.3627e-06	0.00283445
rs9851295	1.4348e-06	0.000334297
rs7619326	1.6377e-06	0.000129449
rs6783851	1.0322e-07	0.0013615
rs62286381	6.9173e-09	0.000241023
rs11926119	1.4366e-06	0.000698358
rs1462483	4.0531e-07	0.00190913
rs56318524	8.6645e-07	0.000102486
rs12637558	1.355e-06	0.00115324
rs7649049	1.7179e-06	0.000442136
rs9815869	5.5376e-07	0.00103336
rs6780263	5.3424e-07	4.12443e-05
rs78587485	3.1028e-06	0.000308622
rs100774	1.4302e-07	0.00654256
rs75880138	1.1119e-05	0.00670311
rs9818580	3.7695e-07	0.0010012
rs12636424	6.4124e-06	0.000403233
rs6444746	1.5394e-05	0.000671377
rs62286495	1.0082e-06	0.000238024
rs2651148	4.4313e-07	0.000208311
rs7629215	2.5338e-07	6.2722e-05
rs9843602	5.9685e-08	0.000301341
rs9855415	5.7749e-07	0.00127096
rs730770	7.2678e-07	0.00636831
rs6777985	1.1439e-06	0.000106038
rs6444760	9.7813e-07	0.000358221
rs4687489	2.3043e-06	0.000673474
rs113012754	1.5633e-06	0.000366843
rs1490752	8.3142e-07	0.001377
rs2130724	5.5448e-06	0.000256965
rs1873411	4.6376e-08	0.000466769
rs7642977	1.8881e-06	0.000406729
rs9823161	1.6283e-06	0.00284108
rs6796696	3.3116e-07	0.00103379
rs7627589	2.3576e-07	0.000876438
rs6771393	6.6544e-07	0.00411567
rs2236747	2.2441e-06	0.000144381
rs4408831	1.6125e-06	0.000393993
rs4687525	1.7583e-07	0.00113519
rs4533589	1.8726e-06	0.00170679
rs4578973	8.35e-07	0.00286369
rs4594573	5.7682e-07	0.00429987
rs9830230	7.0564e-08	0.000186442
rs13094499	3.4755e-07	0.000183373
rs7634190	8.8046e-07	0.000439103
rs60283711	2.325e-07	0.00068612
rs10933728	1.8894e-06	0.00051557
rs11711157	2.6797e-07	0.000257906
rs3732477	4.0795e-08	0.000201163
rs13060627	7.3044e-08	9.57473e-06
rs7642341	1.5564e-06	0.000425413
rs1466733	1.8147e-06	0.000150216
rs6798801	4.0205e-06	7.12206e-05
rs6765913	7.722e-07	0.000361398
rs10933654	4.1272e-06	9.31728e-05
rs6805103	6.7395e-07	0.000579353
rs10933658	1.2698e-07	5.13687e-05
rs34772532	1.7209e-06	0.00115866
rs4493370	4.5777e-06	5.08779e-05
rs148761867	6.5617e-06	0.00132274
rs1770638	3.4393e-06	0.000570284
rs13078606	1.6182e-06	0.00181948
rs66986822	2.3597e-06	0.000527568
rs6437390	2.2599e-06	0.000116923
rs1706003	1.1219e-05	9.80359e-06
rs1675955	7.5918e-07	0.00103911
rs711995	1.1384e-07	0.000105075
rs1675954	4.733e-07	0.000121287
rs1705967	4.9858e-07	4.65686e-05
rs1675932	6.3012e-07	0.000196897
rs898820	5.8712e-07	0.00020271
rs1675923	9.7767e-07	5.43202e-05
rs1706011	3.5282e-07	0.000400891
rs789859	4.5773e-07	0.00420468
rs789858	4.7326e-07	0.00261277
rs1545721	6.3631e-07	0.00068356
rs11719740	4.2783e-07	0.0028454
rs6808072	2.0759e-07	0.00230875
rs2126305	1.9335e-06	4.15493e-05
rs66621929	1.5575e-06	0.000938357
rs4393849	5.9461e-07	0.00181407
rs4677743	3.6584e-07	0.00170022
rs9874101	5.3237e-07	0.00116712
rs4677642	1.3812e-06	0.00525398
rs4677644	9.1759e-08	0.000594113
rs145595224	5.7733e-07	0.000295148
rs7625918	5.4027e-06	1.04752e-05
rs2676894	2.7503e-06	9.95644e-05
rs55781130	4.095e-07	1.62593e-05
rs9863270	3.823e-07	0.000557031
rs6797160	1.9915e-06	0.00639276
rs4677817	8.9949e-07	0.00283028
rs7639698	1.1942e-06	0.0061264
rs73206664	0.00011237	6.54789e-06
rs7633265	8.0793e-08	0.000627463
rs7634345	1.0417e-07	0.000366379
rs7638708	3.4614e-06	0.000118628
rs68062772	8.7026e-07	0.00318604
rs34580316	1.8268e-06	0.00331408
rs1532291	1.107e-06	0.000624419
rs77963694	2.0509e-06	0.00258114
rs62288866	2.8182e-06	0.000111549
rs62288869	1.0037e-05	0.000290564
rs4677687	2.7701e-07	0.000195875
rs7659	2.4443e-07	0.00182498
rs7627129	2.5789e-07	0.000715219
rs7640183	2.4526e-07	0.00345678
rs3103933	2.5627e-06	3.53352e-05
rs6806773	1.0354e-06	0.000233038
rs889581	2.551e-06	0.00107496
rs34530970	5.4924e-07	0.00211839
rs75541004	1.7089e-06	0.00087157
rs34468408	3.8309e-06	0.000823195
rs13059257	3.1122e-06	0.00284845
rs3747671	1.0698e-06	0.00336503
rs9818146	1.2314e-06	0.000540037
rs6797622	2.0807e-06	0.00518451
rs9823070	2.0192e-06	0.0035041
rs9325431	1.0234e-06	0.00133421
rs4927866	5.6871e-06	0.000560291
rs3804141	4.9227e-06	0.00260931
rs3817672	3.6863e-07	0.00032234
rs4927868	8.3803e-07	0.00200489
rs12490036	4.6987e-07	0.000891868
rs6781128	1.4382e-06	0.000509427
rs112308066	1.8173e-05	0.000361876
rs9847948	2.7702e-06	0.000910676
rs9834661	1.1712e-06	1.11026e-05
rs2015708	1.1188e-06	0.000114584
rs62410542	7.2751e-06	0.000349386
rs71323706	6.1792e-06	0.000846918
rs1105977	5.1764e-06	6.49114e-05
rs1522394	2.2804e-07	0.000165128
rs11185518	9.9154e-08	0.000412622
rs1044988	2.9582e-07	0.000517601
rs76508708	6.9884e-06	0.00215409
rs6775861	5.4372e-06	0.000307406
rs113750354	6.7004e-07	5.0199e-06
rs35643777	5.3014e-07	0.000630977
rs35270876	1.7978e-06	0.00194158
rs111588574	5.2485e-07	0.0014662
rs11720438	2.7812e-07	0.00072493
rs28549737	9.1407e-07	0.000234387
rs61345811	3.1725e-06	0.000392779
rs78045859	7.0121e-07	0.0010489
rs145675184	6.8626e-06	0.00154853
rs7639524	2.05e-07	0.000941484
rs3796129	1.0518e-07	9.18529e-06
rs2341336	1.5641e-07	0.000339682
rs78284331	3.5809e-06	0.00103472
rs79406031	9.6091e-07	0.000301252
rs147383218	3.2041e-06	0.000394857
rs73219667	1.4861e-06	0.000410163
rs9831225	5.5444e-07	0.000676019
rs7616415	1.1958e-06	3.50588e-05
rs34292861	1.4704e-06	0.000369727
rs9843607	8.9948e-07	0.000195551
rs2035531	3.3253e-06	5.95814e-05
rs6809251	1.1664e-06	0.000447287
rs113048054	1.4243e-06	0.00117945
rs11714901	8.5338e-07	0.00035581
rs28754530	4.8799e-06	0.000722521
rs80064395	5.5757e-07	0.000119129
rs74626344	8.892e-07	0.000215257
rs7629566	1.0518e-06	0.00105094
rs843541	3.1024e-07	0.00102393
rs6803903	8.7334e-07	0.000309548
rs13092376	5.0935e-07	0.00165084
rs139422331	2.7595e-05	0.004059
rs15614	2.8863e-07	0.00426465
rs142781535	5.8385e-07	0.00215149
rs9860985	1.8893e-06	0.00406562
rs6806984	1.2445e-06	0.00191966
rs548853	5.6389e-07	0.0005961
rs4916589	1.0248e-07	0.00110025
rs12636891	1.5428e-06	0.00112144
rs9822086	3.9469e-06	0.000725415
rs541607	9.7156e-07	0.000282979
rs117708038	1.2347e-06	0.000706467
rs7649700	1.2469e-06	0.000162189
rs2280296	2.0331e-06	0.000450069
rs9850696	7.3463e-07	0.000554927
rs401777	7.5371e-07	0.00125406
rs408808	7.3889e-07	0.000301972
rs17129314	4.6325e-07	0.00252637
rs41480545	3.6094e-06	0.00301952
rs732190	3.68e-07	0.000518976
rs2145375	6.6745e-07	0.00215199
rs4857596	9.7225e-08	0.00224827
rs11923306	1.7104e-07	0.00123033
rs11185471	3.0552e-06	0.000291042
rs1431500	8.8959e-08	0.00206672
rs9823855	3.8721e-06	8.32507e-05
rs2567350	4.1188e-07	0.00280728
rs13058936	1.0108e-07	3.66694e-05
rs34080757	3.6666e-08	0.000329491
rs73891687	1.5197e-06	0.000219937
rs3749249	3.6256e-06	0.00128132
rs7643554	1.4055e-06	0.000143331
rs7636119	1.5289e-06	0.00028801
rs6768170	2.969e-06	0.000972746
rs9863587	9.7503e-07	0.00118518
rs11185486	2.4927e-06	3.046e-05
rs7634881	3.6194e-07	0.000511461
rs3749255	1.5741e-06	0.00107724
rs6789082	4.0251e-07	0.00252381
rs6802214	5.2837e-07	0.000156853
rs6764197	2.1473e-05	0.000229089
rs12636087	3.1089e-07	0.00130888
rs34793426	1.3373e-07	0.00150636
rs79795882	4.8946e-07	0.00108635
rs6851329	7.9103e-07	0.00101016
rs13109067	5.0721e-08	0.000825516
rs75043018	1.1928e-05	0.000601199
rs61792235	7.5061e-06	0.00119972
rs73075705	1.4065e-06	0.000100879
rs13140349	4.7517e-06	0.000969777
rs6849267	1.933e-06	0.000536696
rs6599319	2.031e-06	0.000290823
rs4518181	2.6937e-06	0.00119174
rs7658064	1.7615e-06	0.00206032
rs112132883	2.6076e-06	0.000465322
rs2352927	1.3502e-06	0.00254748
rs6848983	3.0573e-06	0.00062101
rs17329078	4.4077e-07	0.00636135
rs73792168	5.32e-06	0.000952264
rs4690182	3.4059e-06	0.000128941
rs10018393	2.8802e-06	0.000381075
rs28648408	3.1192e-06	0.00195029
rs113900057	1.5328e-06	0.00269183
rs3891250	2.0049e-06	0.00260974
rs13104878	9.8577e-07	4.38409e-07
rs6840253	2.1165e-06	0.000119915
rs11248034	6.8195e-07	0.00455848
rs28547545	3.0866e-06	0.000292681
rs4690294	7.1574e-07	0.00398828
rs1531583	2.8199e-07	0.000251631
rs73222810	2.6428e-06	0.00295429
rs6838241	4.5781e-07	1.97901e-05
rs80187089	1.6785e-06	0.000650511
rs10004503	1.4235e-06	0.000504848
rs936551	1.8627e-07	0.00093289
rs76638961	8.5128e-07	1.81287e-05
rs2878441	3.6805e-07	0.000436768
rs11248051	3.7634e-07	1.33347e-05
rs11946340	6.0569e-07	0.000309234
rs873786	3.6602e-07	0.000477184
rs34884217	1.9379e-07	0.000255982
rs4690326	3.641e-08	0.000541451
rs3733345	7.0067e-08	0.00325964
rs3755954	7.3571e-07	2.76371e-06
rs4505759	1.1569e-06	7.24951e-05
rs4647932	2.194e-06	8.29452e-05
rs11726058	8.5052e-06	0.00389296
rs17728127	7.6375e-09	3.07774e-05
rs114174358	4.0787e-05	0.000136387
rs6840347	3.3106e-07	0.000864156
rs13118508	1.0284e-05	0.000479738
rs17164364	2.6674e-07	0.000708782
rs10014526	1.2472e-06	0.00120231
rs28886387	1.0884e-06	0.00214516
rs17164380	4.7997e-06	0.0048534
rs11247975	1.917e-06	3.92959e-05
rs4974574	1.2474e-06	0.000582306
rs884421	2.6522e-06	4.3142e-05
rs1250108	7.0611e-06	0.000232716
rs2291199	6.4735e-07	0.000179799
rs2178441	3.3596e-06	0.000810806
rs3817604	8.262e-07	0.000191256
rs111391498	2.4641e-06	9.76788e-05
rs17164682	2.3268e-06	0.000926063
rs1882099	1.5992e-06	0.0012381
rs36056866	9.2938e-07	0.000727274
rs62286829	5.1459e-08	0.000529677
rs4374681	1.0533e-05	0.00189244
rs4865485	1.9815e-06	6.12526e-05
rs62286192	8.714e-07	0.00106656
rs4865447	4.3771e-07	0.00052333
rs6852065	5.7082e-07	0.000245609
rs798727	7.3129e-06	0.000107359
rs798741	8.8861e-06	5.33696e-05
rs798749	1.3385e-06	0.000106704
rs798752	1.4798e-06	0.000332971
rs2854915	3.0985e-06	0.0011175
rs1374468	2.7776e-06	0.00060209
rs4865467	1.4508e-05	6.41283e-05
rs2290011	3.386e-07	0.00611861
rs1530586	2.2396e-05	0.000581493
rs2301293	1.3225e-05	0.001723
rs3135872	6.4656e-06	0.000235041
rs28681468	3.5336e-06	0.000534975
rs140478979	1.4622e-05	0.000529219
rs2187692	1.0518e-05	0.000664722
rs11725821	7.7227e-07	0.00692519
rs116445105	1.8562e-06	0.0018141
rs11725126	2.3109e-07	0.00348833
rs382939	3.334e-08	1.96989e-05
rs1745335	9.2067e-07	0.000187766
rs17132259	4.9236e-06	0.000665185
rs1612948	3.6255e-07	2.30588e-05
rs11937432	7.047e-07	7.79932e-05
rs6831205	4.2764e-07	0.00210021
rs2236998	1.9975e-06	0.000918408
rs12498586	2.2352e-07	0.000953804
rs13134302	2.5122e-07	0.00253274
rs667296	1.4182e-06	0.000239003
rs654207	7.6746e-07	0.00110554
rs56345107	2.5242e-06	0.00108193
rs1209520	2.6004e-06	0.000685181
rs73205493	2.7816e-06	0.00066441
rs1203860	9.2866e-07	0.000152339
rs2857796	1.0878e-05	0.00020158
rs35689959	3.3677e-07	0.00024536
rs13139534	2.1687e-07	0.000668785
rs13121085	1.7529e-06	0.000495002
rs10011310	2.9714e-07	0.000129075
rs743694	6.6525e-06	0.000134111
rs35780153	1.8984e-07	0.00403239
rs17834108	9.3581e-06	0.00138294
rs115528605	6.9167e-06	0.00042464
rs1263332	3.2954e-06	0.000815279
rs2515960	7.1346e-07	0.00010057
rs2960306	1.7509e-07	0.00694979
rs1024323	2.7368e-07	0.000487189
rs2857850	1.6092e-07	0.000369954
rs28795684	2.2827e-06	0.000435926
rs1313772	1.8341e-06	0.000228275
rs362307	2.275e-06	0.0061493
rs12508004	1.06e-06	0.00427771
rs7658462	1.1652e-06	4.54563e-05
rs13152222	4.1888e-06	0.00754626
rs2857861	2.234e-06	0.000844399
rs16844249	7.6302e-07	0.000744519
rs3748034	3.4324e-08	0.00692357
rs4690098	1.7793e-06	0.00450728
rs6831256	1.7718e-05	0.000500066
rs1730782	2.2372e-06	0.00202115
rs6821202	2.2067e-06	0.000360748
rs16844559	9.9174e-06	0.000851577
rs17628728	6.4174e-07	0.00020049
rs177802	2.1729e-06	0.000253232
rs11731847	1.9543e-05	0.00143006
rs419315	1.8053e-06	0.000731941
rs9291156	1.4625e-06	0.000398827
rs9790534	5.3057e-07	0.00388199
rs3889790	2.5634e-06	0.00325666
rs4974743	5.1122e-07	0.0016598
rs12509667	9.7485e-07	0.000335334
rs6852545	3.0036e-06	0.00068807
rs2920227	4.4603e-07	4.63792e-05
rs7693984	1.6986e-07	0.00238718
rs2920217	2.9298e-06	0.00237883
rs4689302	1.5366e-07	0.000526422
rs2920191	4.0287e-07	0.000418451
rs111923510	3.6115e-06	0.000886928
rs7673866	3.4315e-06	0.00141007
rs77483696	9.224e-06	0.000764468
rs11729131	1.0395e-06	0.000333797
rs6829211	2.3534e-07	0.00118536
rs1039906	1.9612e-06	9.36803e-05
rs9291151	1.7383e-06	0.00105897
rs744989	5.4269e-08	0.00173444
rs3733397	3.6498e-07	0.000678817
rs28535448	1.2653e-06	0.000389543
rs3821947	2.375e-08	0.000829827
rs12499946	8.6947e-08	0.000139935
rs2968684	7.9688e-07	2.45073e-05
rs13118392	2.2011e-06	0.00262957
rs2968690	7.5777e-07	0.00202491
rs11932240	4.0866e-07	0.00163628
rs4234840	1.0254e-06	0.00658797
rs4450871	7.677e-07	0.00312443
rs114314740	3.1753e-06	0.00472914
rs28495769	2.8904e-07	0.0032011
rs4689977	4.0541e-07	0.00221023
rs9998195	2.2156e-07	0.00200882
rs11730372	7.7377e-08	0.00212708
rs12505976	9.0936e-07	1.65819e-05
rs12646775	3.2906e-07	1.68596e-06
rs16836929	1.4588e-06	1.00206e-05
rs3774830	1.2491e-06	6.26208e-05
rs3821926	7.4966e-07	0.000671059
rs3774816	1.6193e-06	0.00109481
rs6844325	2.5323e-08	5.5369e-05
rs16837389	1.3011e-06	2.76786e-06
rs16837418	7.1196e-07	7.46882e-06
rs4333126	7.3651e-07	2.03613e-05
rs11735503	1.4432e-07	3.16401e-05
rs4689276	5.417e-07	5.47222e-07
rs17688121	2.4637e-06	2.35081e-05
rs17747257	1.623e-07	0.000559495
rs4689304	1.9343e-07	0.000603396
rs2240495	3.8383e-06	0.000121328
rs12646172	1.182e-06	0.000116784
rs41475444	3.3278e-06	0.000259312
rs9683420	7.9534e-07	0.00163911
rs16837906	4.0887e-06	0.000866572
rs16837957	8.2854e-07	0.000152336
rs4689318	6.6206e-07	3.66095e-05
rs10026454	3.3863e-06	2.92917e-05
rs73077418	3.7799e-07	0.000349065
rs7377975	4.2269e-06	0.00112123
rs79801042	1.4511e-07	0.000770109
rs4602567	1.6146e-06	4.83107e-05
rs7376617	7.611e-07	7.52568e-06
rs7680068	4.5736e-07	0.00245081
rs12501922	1.2652e-07	0.0022843
rs10001190	2.9383e-06	0.00358228
rs10010131	1.9983e-06	0.000179598
rs10804976	2.4302e-06	0.000190434
rs9968250	1.0004e-06	4.23836e-05
rs2301788	3.1906e-07	3.39049e-06
rs7660424	4.4719e-06	0.00253857
rs11941814	1.352e-06	4.41417e-05
rs11553058	4.128e-07	0.00203045
rs7696812	4.9063e-07	0.002754
rs4645287	1.1697e-06	0.000700719
rs4493618	4.4727e-07	7.97451e-07
rs4543114	9.1104e-07	0.00582881
rs4689045	2.464e-07	0.00287355
rs3733606	3.1526e-06	0.00223782
rs3901368	1.0118e-05	0.000552798
rs57454756	8.5387e-07	0.0011621
rs3892145	2.2979e-07	0.000981132
rs17742611	1.6404e-07	0.0018603
rs10937778	3.1131e-07	0.000455656
rs907523	3.5157e-07	0.000308773
rs4689583	2.1802e-08	0.000108576
rs56099074	8.3656e-07	0.000357761
rs13139941	1.0658e-06	0.000855029
rs6446566	2.3274e-06	0.00122397
rs112134609	7.6085e-06	0.000585428
rs73796440	6.5497e-07	0.000202755
rs4689699	9.5146e-07	0.000539619
rs7694697	6.3154e-07	0.000183061
rs60816800	1.12e-06	0.000174043
rs4380522	1.6222e-07	0.00101043
rs4393998	1.4089e-06	0.00313841
rs16840358	4.2855e-06	0.000380369
rs7693926	4.4217e-07	0.00166057
rs10937829	2.2567e-06	0.00122515
rs143239378	5.5139e-06	0.00151647
rs7679804	4.1678e-07	0.000363338
rs34277472	1.5126e-06	0.000534101
rs757242	3.02e-06	0.00107562
rs4552460	2.4311e-06	0.00118423
rs7698368	4.9462e-07	0.0034891
rs6846757	4.9103e-07	0.00155506
rs7695170	2.1895e-07	0.00255316
rs11937652	7.5783e-07	9.2101e-05
rs13109331	5.572e-07	0.000763129
rs11939078	7.0104e-07	0.000296621
rs11931898	1.7469e-08	0.000801095
rs76105036	9.488e-07	0.00303814
rs9991680	5.4331e-07	0.00018288
rs111504378	1.6665e-05	0.000155125
rs10938694	8.9308e-07	0.000702695
rs59053884	6.0348e-06	0.000560218
rs2677605	2.316e-06	0.000573127
rs1678336	1.1243e-06	0.00117926
rs13139492	2.0886e-07	0.00264533
rs9985550	1.2657e-06	0.000189012
rs4373141	3.5843e-06	4.6008e-06
rs899485	5.6548e-08	0.000567213
rs1720021	3.7401e-07	0.000304176
rs1678305	2.9403e-07	0.00148654
rs61620804	7.0122e-05	3.01379e-05
rs1880024	1.0866e-06	2.08986e-05
rs114483919	4.7705e-06	0.00100745
rs2631738	5.0237e-07	8.95201e-05
rs67489326	8.2167e-07	0.000830746
rs11727986	6.6223e-09	0.000416058
rs7668839	1.3191e-08	0.000805
rs17844778	1.736e-06	3.15085e-05
rs4696852	2.104e-06	4.94225e-06
rs4696865	1.908e-06	0.000876715
rs75490776	1.2096e-06	0.000626949
rs6834561	5.1472e-06	6.54949e-06
rs36137373	7.4394e-07	0.000196581
rs6835865	1.6111e-06	0.000179161
rs6858299	1.0089e-06	0.000165488
rs7437149	3.4479e-07	0.000104817
rs10014876	2.6376e-06	0.00156987
rs11722202	2.1075e-06	0.000378376
rs58522119	6.3644e-06	0.00350063
rs10001694	8.7751e-07	0.000718498
rs4102942	1.3494e-06	0.000812958
rs6820570	1.4782e-06	0.00257077
rs13132135	8.3659e-07	0.00162246
rs10049659	1.32e-06	0.000108374
rs2865076	3.3158e-06	0.000131054
rs9291586	1.2174e-05	1.66883e-05
rs13115550	3.9764e-07	0.00216556
rs73084845	2.4923e-06	0.00433597
rs4260536	2.5046e-05	0.000249349
rs11731656	3.1307e-07	1.85415e-05
rs4554078	9.2087e-07	5.38717e-05
rs13101880	1.8013e-06	8.30945e-06
rs7683574	3.2994e-06	0.000935482
rs12647851	1.6029e-06	0.00231338
rs28479165	3.8428e-06	0.0014665
rs6812531	1.2844e-06	0.00301966
rs10011621	7.8711e-06	0.0027453
rs7655090	1.8505e-06	0.00083068
rs1878943	6.6081e-06	0.00134008
rs10001006	4.0496e-07	0.00206687
rs13106539	8.1351e-07	0.00102895
rs16890979	3.1062e-06	1.4311e-05
rs6832439	1.3849e-06	3.50068e-05
rs11936395	4.6822e-06	0.000942296
rs7675964	2.1584e-06	0.00015013
rs10016075	4.8967e-06	5.99864e-05
rs9291640	4.6897e-06	0.000106343
rs6820756	2.4288e-06	0.000546174
rs7661701	1.2001e-05	0.000324689
rs12506004	5.6508e-07	0.000403549
rs11731597	1.0003e-06	0.000405259
rs2241469	1.2595e-06	2.55725e-05
rs737678	4.5249e-07	0.000175201
rs11727087	2.9998e-07	0.000740928
rs73212863	1.921e-06	0.00143988
rs4393994	2.1968e-07	0.000302349
rs12498927	6.0556e-07	3.86659e-05
rs11722989	3.6652e-07	0.00192043
rs17198547	2.4915e-06	0.000705704
rs10024447	4.1254e-07	0.000381523
rs737601	5.7274e-07	0.000227287
rs6851365	2.894e-08	0.000428349
rs1001216	3.7343e-06	0.000901859
rs10034405	2.887e-07	0.000699108
rs16894555	2.0934e-06	0.00046443
rs6811287	1.2789e-07	0.000631081
rs4697970	9.2961e-07	6.30884e-06
rs17389035	3.8897e-07	7.58353e-05
rs6855489	1.3667e-06	6.42478e-05
rs4697976	1.9131e-06	3.27327e-05
rs759020	3.7031e-07	0.000615927
rs2098230	2.2953e-06	5.64145e-05
rs11735543	4.7158e-06	0.00129498
rs12513165	2.2117e-06	0.00106998
rs1541522	3.6391e-07	0.00018305
rs12508233	1.7746e-06	0.000470224
rs6833292	6.8336e-08	0.000569394
rs17407555	4.2548e-06	0.00153658
rs1860911	1.2102e-09	0.000920034
rs4698012	8.7301e-07	2.1718e-05
rs4698014	3.0508e-06	0.000138004
rs11728055	1.2379e-06	0.000266559
rs16896291	2.6719e-06	0.000742985
rs2080077	1.7622e-06	8.65358e-05
rs4698018	1.4898e-06	1.19982e-05
rs1558488	5.6466e-07	5.8911e-06
rs6447906	1.6214e-06	0.000520457
rs7697246	4.7433e-06	0.000188023
rs7683253	7.4691e-08	0.000328352
rs6847730	7.0103e-07	0.000940067
rs4333176	1.4524e-06	0.00191194
rs6835433	6.0815e-06	0.00121837
rs6836689	5.9615e-06	0.00280214
rs11721691	8.563e-07	0.000918462
rs4697648	5.6206e-07	0.000256624
rs7699369	6.5242e-07	0.000682387
rs6448453	6.0326e-07	0.0014482
rs12641904	2.2051e-07	0.000753243
rs725430	1.208e-06	1.50207e-05
rs17488959	5.0597e-05	0.000449891
rs16881554	5.7666e-05	0.000125403
rs224489	2.7706e-06	1.75675e-05
rs6818632	5.2537e-06	2.46966e-06
rs77377452	1.4616e-06	2.77612e-05
rs16881975	1.0797e-05	6.31931e-06
rs7699705	4.4845e-07	0.00198489
rs55835816	7.3846e-07	0.00599686
rs7687011	1.1002e-06	0.00269966
rs1390102	1.723e-06	0.000299924
rs923747	3.8871e-07	0.000972058
rs16886124	5.1978e-07	0.00141214
rs1027136	3.96e-06	0.00050842
rs9993766	6.8781e-07	0.00148035
rs1530340	5.4065e-09	0.00246109
rs35854445	1.1516e-06	0.000235675
rs1471478	3.9173e-09	0.000692303
rs6839263	1.7424e-06	0.00159762
rs10516251	3.1842e-07	0.00180931
rs1454882	5.0655e-07	0.000547936
rs7656836	1.8623e-05	0.000282258
rs1481187	4.0054e-07	0.00498337
rs7692229	2.6474e-06	0.000638269
rs12650182	2.3389e-06	0.000619437
rs2711565	2.3532e-06	0.00044336
rs13152148	8.3734e-07	0.000387879
rs223929	1.8187e-06	0.00138638
rs2056030	6.4184e-07	8.10577e-05
rs223909	3.1909e-06	0.000940397
rs2056116	5.7999e-07	0.000693995
rs16888064	6.3539e-07	7.38926e-05
rs2903472	5.5718e-07	0.0038687
rs502123	2.4143e-06	0.000870655
rs16888549	6.0568e-06	0.000491048
rs6836147	6.0376e-06	0.00067409
rs11930614	2.0069e-06	0.000235273
rs16888597	7.3364e-06	2.7349e-05
rs10023765	9.8175e-06	7.80626e-05
rs13134566	8.8062e-07	0.000206776
rs9998164	2.6243e-06	6.93378e-05
rs10939485	2.1325e-08	0.000350657
rs9684692	5.6093e-07	0.0029949
rs56295497	1.9638e-07	2.23914e-06
rs16888897	5.5759e-08	0.00030355
rs1008218	9.7337e-07	0.00040491
rs17810216	1.071e-06	0.00183829
rs10939516	1.4371e-07	0.000999253
rs13115147	1.3067e-06	0.000615337
rs558473	2.8183e-08	0.00201099
rs10516273	8.3216e-07	3.94946e-05
rs3846397	3.9702e-07	0.00187301
rs16889726	4.617e-06	3.11154e-05
rs16889739	2.0019e-05	0.000209672
rs2114200	9.1733e-07	7.02846e-05
rs114274139	7.0535e-07	0.000201922
rs80047777	2.3626e-06	0.000753024
rs139087540	1.2359e-05	4.84558e-06
rs17468022	7.6293e-07	0.00264919
rs887563	4.8691e-06	0.000219482
rs16890431	3.4354e-07	0.00189033
rs6449036	1.9415e-07	0.00183685
rs7658074	4.7105e-06	2.93796e-05
rs11947649	7.0805e-07	0.00029834
rs6812061	1.8821e-06	1.0403e-05
rs4642240	5.1899e-06	3.2507e-05
rs7661252	2.2868e-06	0.000137837
rs7673375	2.7015e-06	0.000729725
rs987399	2.3077e-06	0.000397525
rs2604547	5.501e-06	0.00049668
rs4698314	1.8604e-06	0.00160718
rs13122790	1.6463e-06	0.00122896
rs16891928	1.8345e-06	3.89383e-05
rs11724613	3.1177e-06	4.73894e-05
rs722235	4.4875e-06	0.00891398
rs6827180	5.4158e-05	0.000190423
rs16892095	1.3551e-05	0.000353538
rs17476879	7.4191e-07	0.00197482
rs4395498	3.4509e-07	0.000500284
rs4698414	1.3881e-06	0.000130513
rs12646913	3.8208e-06	6.62729e-05
rs10516292	2.6835e-06	0.00137174
rs6837105	4.2559e-07	0.000220191
rs884473	1.0371e-06	0.000191156
rs3796878	3.9275e-07	0.00386296
rs10029603	9.8e-06	0.00367616
rs73226594	3.8155e-06	0.00162502
rs56219219	4.4241e-07	0.000246596
rs2532070	1.0805e-07	0.000707713
rs732245	2.1488e-07	0.000161228
rs1558197	7.789e-07	0.000194388
rs4698432	2.5685e-06	0.000178083
rs717176	6.5972e-06	0.000136465
rs17478607	9.7468e-06	0.000454199
rs73234637	2.758e-07	0.000558759
rs203446	3.1981e-07	0.000825874
rs6826788	4.3517e-07	0.000854401
rs139336960	1.3326e-07	0.000152994
rs16893441	3.1231e-06	0.00206414
rs971636	2.1553e-06	0.000751973
rs114597010	1.086e-05	0.000609638
rs16894201	4.5911e-06	4.39297e-05
rs16894222	3.2372e-06	0.000623614
rs11929846	5.8431e-06	0.000370124
rs949590	7.0615e-08	0.00279357
rs16868330	3.7128e-07	7.29678e-05
rs2907918	3.3655e-07	0.00159313
rs16894776	1.2791e-06	0.000319966
rs16894847	3.7615e-07	0.00055924
rs77485526	9.0185e-07	0.000349109
rs11731159	3.6815e-06	0.000116066
rs2597805	1.4944e-07	0.000613543
rs28418409	8.9519e-07	0.000333648
rs73234972	1.3019e-06	7.44345e-05
rs2518594	1.1646e-07	0.000275749
rs2597796	4.0513e-07	0.000177909
rs112992178	1.4978e-06	0.000230094
rs1860596	1.2592e-06	0.00234175
rs12640250	1.1825e-05	4.99414e-08
rs7672919	1.2853e-06	1.42846e-07
rs11941723	4.4153e-07	0.000504492
rs2286537	7.3041e-06	0.000953674
rs979532	1.0698e-05	4.65807e-05
rs16896037	1.1003e-06	0.000357624
rs13113107	3.3686e-06	0.00131334
rs10488993	1.722e-06	0.000238541
rs12504251	8.0858e-06	0.000239657
rs7656087	9.2665e-06	9.99841e-05
rs12649228	4.8671e-06	0.000873638
rs16898193	7.952e-07	0.000932051
rs73249379	7.3136e-07	0.000516677
rs11722812	8.4078e-07	0.00112653
rs28593119	2.5552e-06	0.00685766
rs61790556	2.1198e-06	0.00127925
rs6833091	1.7341e-06	0.000600717
rs17586630	1.0474e-06	0.000551852
rs13106914	1.5133e-06	0.000261166
rs16869087	2.1552e-07	0.000722064
rs12512602	6.0814e-07	0.000493552
rs78396183	2.0338e-07	0.000322213
rs16869663	8.3626e-07	0.000312392
rs567947	1.3704e-07	0.000532598
rs2290749	2.059e-07	0.000626264
rs10024417	2.0724e-05	0.00048607
rs10029724	2.2501e-05	0.000293547
rs114966880	6.1795e-07	0.000251591
rs6447976	3.2124e-06	0.000685597
rs13137029	6.5982e-06	0.0016511
rs10516368	1.2144e-06	6.63631e-06
rs1035708	2.3309e-06	0.000902135
rs4314271	4.459e-07	0.00250639
rs6848885	1.674e-06	0.000526063
rs4325996	3.9261e-07	0.000796585
rs138720338	6.1187e-06	0.00034217
rs756300	2.3351e-07	0.00371822
rs6854828	1.9733e-07	0.00020102
rs76759830	7.9738e-06	2.09039e-05
rs12641887	6.2767e-06	7.13559e-05
rs11944771	5.1634e-07	0.00145087
rs2249198	1.0028e-07	0.000868939
rs2581987	3.3344e-07	0.00165482
rs2199696	1.4245e-07	0.00206012
rs7689638	2.8375e-06	0.00171779
rs358225	2.4918e-06	0.000529661
rs35570804	2.4332e-06	0.000226164
rs116498059	2.2632e-06	0.000222169
rs12502489	4.2346e-07	0.000454261
rs10050029	4.2515e-06	0.00280168
rs6823187	2.6704e-07	0.000289397
rs11728319	2.1677e-08	0.0015932
rs869473	6.9596e-07	0.00527284
rs10049900	9.4771e-08	0.001588
rs1980038	1.5672e-06	0.000387773
rs16874052	2.4999e-07	0.00106592
rs16874060	1.4494e-07	0.000107987
rs10938959	4.1097e-07	0.00136783
rs2875277	1.1337e-06	0.0018747
rs2932971	1.2203e-06	0.0072955
rs4336216	1.014e-06	0.00188701
rs4141480	6.0677e-07	4.2289e-05
rs1473049	3.0445e-05	4.62789e-05
rs16875315	1.622e-07	0.00186889
rs6840491	2.1197e-07	0.00158061
rs13121611	9.9891e-07	0.000293794
rs11938561	3.5912e-05	0.000169945
rs35523565	9.7728e-07	0.000844222
rs35096275	5.3039e-08	0.000809912
rs6448278	1.9096e-06	0.00479149
rs7670492	2.3476e-06	1.13653e-05
rs6841898	5.3628e-07	0.000128325
rs6844342	1.0564e-06	0.00173655
rs58356885	9.2971e-07	0.00120595
rs7682492	1.7925e-06	0.000483118
rs17622586	7.6715e-07	0.00220597
rs800392	6.0303e-06	1.79959e-05
rs800394	8.1684e-06	2.42684e-05
rs800408	4.8146e-06	1.56394e-06
rs4697522	6.7116e-07	2.2482e-06
rs4235327	1.9336e-06	2.94141e-06
rs6841005	1.1892e-06	0.000490088
rs3796795	1.0175e-06	0.000554458
rs6819758	1.0554e-05	0.00146912
rs6448346	1.1045e-06	0.000378355
rs4697567	5.0178e-07	4.53424e-05
rs56203712	3.1965e-07	0.000827754
rs16877106	1.087e-06	0.000485822
rs6840622	1.9653e-07	0.000508074
rs28719849	5.694e-07	0.000223584
rs10018572	4.4059e-07	0.000246648
rs959018	5.5165e-06	4.95319e-05
rs4697581	6.7846e-06	2.0123e-05
rs61651396	2.3392e-07	0.000219437
rs7685025	5.4234e-06	8.72999e-05
rs78395978	8.2966e-06	0.000370999
rs73258053	4.8757e-07	0.00183747
rs41469049	9.7981e-06	0.000227647
rs4327471	3.011e-07	1.28609e-05
rs3815464	2.0879e-06	0.000117909
rs6828282	1.7161e-06	0.0053001
rs17838935	3.3929e-06	0.000187234
rs7664236	1.8711e-06	0.000125862
rs9654104	3.7734e-07	0.00145119
rs868838	1.8491e-07	0.0030918
rs76754501	1.3614e-06	0.000781877
rs13126304	4.6431e-07	0.00518988
rs11725059	3.3429e-06	2.86796e-07
rs4395489	7.0576e-07	4.45045e-07
rs6823673	4.0781e-06	0.00119458
rs7697266	1.3235e-06	0.00237734
rs13102578	1.5916e-06	0.00116235
rs11734538	5.5738e-07	0.00223511
rs80196582	2.1567e-06	1.08094e-06
rs4692186	2.2603e-06	6.1784e-08
rs6847589	8.5377e-07	2.53365e-08
rs75745097	1.3766e-05	0.000305603
rs10033468	9.0856e-07	6.31884e-05
rs3857127	1.0711e-05	0.000764457
rs13144326	1.1872e-06	0.0024935
rs2725304	6.5283e-07	0.000659795
rs2854032	5.403e-06	0.002725
rs2000978	6.7093e-07	0.00360184
rs1800857	9.6563e-07	0.00641906
rs7675732	3.3475e-07	0.00123558
rs1532111	1.145e-06	8.96135e-05
rs13140786	2.2982e-06	0.000209991
rs116379019	1.437e-07	0.000609793
rs35516283	8.6914e-06	0.00234666
rs4299571	2.4407e-06	0.000982606
rs114863649	2.1309e-05	0.00144409
rs6853163	2.0168e-06	0.000858785
rs2192242	8.3988e-06	0.000492742
rs1386905	1.0614e-06	8.90775e-06
rs188160551	3.5248e-07	6.2792e-05
rs9291493	1.2799e-06	0.00238297
rs16879065	4.3859e-06	0.000417078
rs16879488	2.2491e-06	0.000435112
rs16879491	6.8339e-07	0.000489651
rs10049740	1.066e-06	0.00129188
rs756526	2.5014e-06	5.83034e-05
rs4579104	1.2621e-07	3.54641e-05
rs28522292	2.6985e-07	0.00171942
rs1609118	1.504e-06	0.000155585
rs77884628	8.0721e-06	0.000901453
rs73215408	7.9119e-07	0.000909202
rs16880858	1.3922e-06	0.00106766
rs35897927	5.5806e-08	0.00231082
rs28417184	1.2193e-06	0.000770703
rs17652807	2.1163e-06	3.05816e-05
rs34395569	1.822e-06	0.0006537
rs6843375	1.7314e-06	0.000236762
rs115825195	8.6185e-06	0.000379985
rs1402496	9.1689e-08	0.000933522
rs3924180	1.0864e-06	0.00151536
rs4362890	9.3264e-07	0.000548822
rs4571399	4.6718e-07	0.000531081
rs12646874	3.047e-07	0.000797684
rs260930	1.4145e-06	0.00100076
rs17717410	5.7314e-07	0.000299589
rs1155595	6.7638e-07	0.000539715
rs6852392	3.438e-07	0.000316217
rs11725432	9.3331e-07	0.000157681
rs114245879	7.4474e-07	0.00397343
rs7677718	4.2229e-06	0.00233182
rs149457686	2.8067e-06	0.0038463
rs76840162	1.1369e-06	0.000576033
rs116782102	5.5667e-07	0.000115692
rs114409983	1.0472e-06	0.00042669
rs13125150	1.173e-07	0.000606685
rs190059295	2.6567e-06	0.00416264
rs145031865	3.1593e-06	0.000324355
rs182683979	3.2554e-06	0.000483468
rs10030137	2.2432e-06	2.13831e-05
rs4490422	8.5072e-07	6.44636e-05
rs7659873	5.5652e-07	0.000126608
rs13340240	9.4177e-07	0.000713017
rs61795390	7.5125e-07	0.000675949
rs7680926	7.5278e-07	0.000251592
rs4586887	1.0415e-05	0.00175437
rs11935585	2.5197e-06	0.00179318
rs4692508	8.7161e-06	0.00159619
rs77520015	1.6954e-06	0.00069268
rs72622744	3.0994e-06	0.000557531
rs115635048	3.2585e-06	0.000119528
rs114121586	1.6628e-06	0.00078759
rs76239555	3.5128e-07	0.000453203
rs74709083	8.1045e-07	0.00202696
rs11133205	9.1794e-06	0.000240122
rs9312631	1.3659e-08	1.67322e-05
rs4547837	1.0854e-06	0.000210755
rs1373053	2.7458e-06	0.00119752
rs61438207	2.0288e-06	8.65016e-05
rs2586009	5.4301e-07	0.000686832
rs16988825	1.5844e-06	0.00083447
rs2687384	1.6783e-06	0.000165971
rs7657687	2.5586e-06	0.000460531
rs12648979	2.0344e-06	0.000349782
rs6827883	1.3755e-06	0.00024448
rs1993316	8.3194e-07	0.000375696
rs717947	6.6776e-07	0.000397082
rs10010785	6.6184e-07	0.00459712
rs41441745	4.1919e-06	0.000152013
rs11934758	4.6526e-06	0.000285524
rs28514635	1.0133e-06	0.0016576
rs2370152	1.231e-06	0.00219287
rs28672100	7.6003e-07	0.00137281
rs4833118	1.9809e-06	0.000470011
rs13119848	4.2832e-07	0.000726156
rs59184989	8.1695e-07	0.000892291
rs115503647	8.9524e-07	0.000678167
rs9306932	4.9378e-06	0.000467751
rs16992287	4.7267e-06	0.000144155
rs75743374	7.7926e-06	0.00291416
rs13435689	2.0959e-06	0.00205264
rs73807118	2.1462e-06	0.00081585
rs2588545	4.5147e-07	0.00207382
rs6825814	1.917e-07	0.00180508
rs12502778	1.2742e-07	0.00141138
rs1157923	4.8392e-07	0.000586974
rs1023730	5.1094e-07	0.00143277
rs9998737	4.0561e-07	1.22287e-05
rs1776555	2.7278e-07	0.000245245
rs1871480	1.4971e-06	0.00128053
rs2376756	1.4931e-07	0.00053674
rs139062687	1.0606e-06	0.000231369
rs2940990	3.6135e-07	5.82652e-05
rs1467056	1.6111e-07	7.26898e-06
rs6835165	4.8193e-06	0.00030769
rs1477538	1.0413e-06	0.000283719
rs933817	8.9846e-06	0.000396488
rs1425323	5.0621e-06	0.000327327
rs2290741	1.6133e-05	0.00053212
rs10001580	1.6352e-05	0.000217079
rs11722588	2.5591e-07	0.000375896
rs115976872	1.657e-06	4.26871e-05
rs17579125	1.8468e-06	0.00193099
rs17425534	7.3548e-06	0.0030077
rs13132184	2.929e-06	0.00348453
rs16994179	2.2667e-06	0.000772171
rs16994274	4.573e-06	0.000326329
rs114301177	2.7107e-06	5.48297e-05
rs35292066	2.4343e-06	1.9545e-05
rs6857949	1.3686e-06	0.00166562
rs16994357	1.1229e-05	0.00137266
rs16994360	6.9411e-06	3.69279e-05
rs186988780	3.5883e-06	0.000112202
rs12645972	1.9361e-06	0.00135164
rs13125480	9.3722e-07	0.000916121
rs13139166	1.569e-06	0.000447032
rs1386623	1.4724e-06	0.00145468
rs983017	3.5391e-07	0.00139751
rs16994482	3.0605e-07	0.00129115
rs111684889	2.2389e-06	0.000332662
rs12641998	1.7744e-06	0.00210635
rs10517485	1.0161e-06	0.000209781
rs13119129	5.0276e-06	0.000716422
rs13112758	5.1811e-06	0.000366434
rs10517487	2.7061e-06	8.63056e-05
rs2637692	2.6488e-06	0.000308371
rs13151185	7.7392e-07	0.000169762
rs2126526	9.4444e-07	0.00349696
rs337622	7.9485e-06	0.00186777
rs28418927	4.7157e-06	0.00328623
rs62294474	1.1843e-06	0.00133242
rs12331049	3.1526e-06	0.0011432
rs9522	9.4095e-07	0.00114339
rs9992667	2.6703e-06	0.00232012
rs6531656	5.0755e-06	0.000502207
rs10003340	4.3289e-06	0.000570574
rs10026347	3.651e-06	0.000160551
rs115301507	5.1504e-06	0.000566362
rs77778664	4.985e-06	0.000756727
rs13107091	1.8622e-06	0.000432678
rs12233670	7.4423e-07	0.00119089
rs12233776	1.5186e-06	0.00115771
rs4543123	4.4035e-07	0.00123699
rs4833103	3.3534e-06	0.00101649
rs5743815	2.0395e-05	0.00162959
rs5743810	1.5951e-06	0.00134018
rs6824001	3.7767e-06	0.00349436
rs16994919	0.00047207	0.00100367
rs16994921	0.00045148	0.000593495
rs10007270	7.3811e-08	0.00145503
rs150635420	2.077e-05	0.000292892
rs2288633	4.4244e-06	0.000540173
rs6821102	4.9849e-06	0.000616069
rs2711941	1.2379e-06	0.00152809
rs140938841	8.8486e-07	0.000370702
rs9993224	4.2993e-07	0.00623459
rs2381378	7.1363e-08	0.000931072
rs11940694	2.1299e-06	0.000534805
rs13125440	1.7529e-06	8.01905e-05
rs13146907	1.7576e-06	0.000127514
rs4975016	1.918e-06	0.00223797
rs1458256	1.1908e-06	0.000480556
rs35086467	1.0897e-07	0.00191048
rs2687975	3.7451e-07	4.54973e-05
rs73137463	5.8215e-06	0.000555299
rs73137479	5.8302e-06	0.000282366
rs6858752	2.0741e-06	0.000280868
rs112838191	3.1488e-07	0.000171017
rs7691939	2.7259e-06	1.56425e-05
rs12500234	4.3388e-06	0.00238
rs1531897	3.5134e-07	0.000938741
rs1055582	5.6317e-07	0.00150789
rs2054718	5.0118e-06	0.00225712
rs7684747	4.1401e-06	9.85843e-05
rs71606195	1.3103e-06	0.00269146
rs7687557	1.4297e-06	0.000155351
rs403611	1.5414e-06	0.000122204
rs3733293	1.5241e-06	0.000322101
rs3775078	2.4392e-06	0.000621526
rs939068	8.0069e-07	0.00040771
rs73229721	3.4647e-06	0.00159196
rs73229728	2.8057e-06	0.00149401
rs9992044	8.4275e-07	0.00102981
rs16988389	2.3388e-06	0.000512196
rs12510211	1.4442e-07	2.07428e-05
rs10023376	5.3762e-08	0.000738661
rs794016	2.9876e-06	0.000127532
rs17511668	2.7743e-06	6.7281e-05
rs794000	1.0082e-05	1.51227e-05
rs12645398	5.7795e-08	0.00270439
rs11946808	1.8996e-06	0.00114516
rs17619516	4.5359e-06	0.000291344
rs4398534	1.1946e-06	0.00189115
rs17512296	2.4456e-05	0.00231292
rs12513003	2.196e-06	0.00111193
rs73132517	3.0501e-06	0.00188364
rs57539128	4.8067e-06	0.0014312
rs4444866	5.7842e-08	0.00158888
rs12499947	6.7898e-06	0.000325242
rs11735437	5.3888e-06	0.00294882
rs11945666	3.8147e-06	0.0014555
rs10009228	1.2301e-06	0.000359517
rs16852105	2.3466e-06	0.00314861
rs1955259	9.2495e-07	0.00247293
rs12508125	5.7135e-06	0.00088211
rs181015429	6.1344e-06	0.000348827
rs17440949	2.6866e-05	0.000402087
rs10000300	2.7887e-07	8.73686e-05
rs1847118	8.5838e-07	0.000115357
rs278985	3.1847e-07	0.00132371
rs6857898	2.0162e-06	0.000232874
rs6841258	8.7332e-07	0.00455421
rs13148961	2.5195e-07	0.00797439
rs12500580	3.4551e-06	0.00205128
rs10029833	3.7744e-06	0.000837789
rs4861066	5.2985e-07	0.00192683
rs2261167	3.0935e-06	0.000205241
rs2437320	6.1468e-07	0.000136504
rs144921591	2.0124e-06	0.00109267
rs1396113	3.4214e-07	0.00128911
rs9993195	3.703e-07	0.00182049
rs4861358	9.2724e-07	0.000330052
rs13127574	1.6016e-06	0.000875501
rs17528085	8.0184e-07	0.0011656
rs6848261	1.0347e-06	0.000265598
rs12186184	1.6879e-06	0.00208763
rs11727269	7.4284e-07	0.000434703
rs11724596	1.1234e-06	0.00317407
rs16853120	3.0942e-06	4.70561e-06
rs17628171	1.9648e-06	2.46512e-05
rs2304652	1.0396e-06	0.00496989
rs1371297	8.525e-07	0.00142622
rs10014254	1.6606e-06	0.000262132
rs4861003	3.4992e-06	0.00025469
rs11722038	1.8012e-06	3.24076e-05
rs7679070	1.0613e-05	0.000280723
rs16853557	1.5634e-06	0.00118317
rs11731284	3.9445e-06	0.0012321
rs6826373	1.1119e-06	0.00299073
rs16853571	8.3301e-06	0.000397122
rs997351	6.7808e-07	0.00169259
rs79451086	7.1211e-07	0.000838885
rs1984911	2.6029e-07	0.00366723
rs2043904	5.8407e-07	0.00112741
rs73812935	2.455e-06	0.000502339
rs6815116	1.5086e-06	0.000911416
rs7675331	2.5379e-06	0.000224488
rs7694243	1.8595e-06	0.0030933
rs16853766	4.1377e-06	0.00131567
rs13122139	1.3976e-06	0.000455257
rs56187334	2.1515e-06	5.16112e-05
rs16853838	4.1187e-06	0.00024944
rs2660320	1.5075e-06	0.000542567
rs2660332	1.4587e-06	2.44429e-05
rs2660346	1.2189e-06	5.52288e-05
rs1047626	7.3411e-07	9.19247e-05
rs4861156	4.9518e-06	0.000734094
rs4296709	5.6784e-06	1.39715e-05
rs13103909	1.2302e-06	0.000122612
rs4861023	1.4833e-06	0.000908573
rs10010272	1.9588e-06	0.000182821
rs16854093	2.5507e-06	0.000425952
rs116664262	1.2334e-06	0.00109693
rs7676862	4.1343e-07	0.000748246
rs13150876	8.1052e-07	1.11057e-05
rs4861203	1.5031e-06	0.000274869
rs4607261	7.6981e-07	0.00308415
rs16854618	1.5631e-06	0.000824958
rs16854624	2.0687e-06	0.00203106
rs2345658	2.946e-06	0.000167957
rs1460352	6.5778e-08	0.00262461
rs186353524	1.7592e-07	0.000115501
rs2575527	1.085e-06	0.00147182
rs6815913	5.8173e-06	0.000159858
rs10517055	9.2429e-07	7.15036e-05
rs10005697	7.992e-06	6.28582e-06
rs1450906	8.9203e-07	2.83627e-05
rs7656925	1.1671e-05	9.08945e-05
rs980779	2.3221e-06	7.15185e-05
rs7439983	1.1439e-06	1.44134e-05
rs1561147	9.174e-08	5.28862e-05
rs10805107	1.15e-06	2.74388e-05
rs6447206	1.472e-07	0.000169055
rs6447209	2.2913e-06	1.13977e-05
rs34754227	1.6094e-06	0.00715783
rs10517076	5.2925e-07	2.20147e-05
rs607910	8.1528e-07	0.0005347
rs1355587	1.8477e-06	0.00045273
rs10027457	2.827e-07	4.67175e-05
rs6845315	1.6175e-07	4.69437e-05
rs1836449	4.3147e-06	0.000918262
rs7698016	2.4762e-06	0.000226422
rs116495919	5.1078e-06	0.000221749
rs34487375	6.3538e-07	0.000642813
rs115724399	4.9194e-07	0.000307699
rs1380874	8.8158e-07	0.0036146
rs17641195	5.344e-06	0.000695291
rs10938322	1.0943e-07	0.000756136
rs7673278	3.8483e-06	2.0374e-05
rs16856929	2.4506e-05	8.28576e-07
rs16856938	2.044e-05	9.00348e-07
rs10938344	8.7442e-07	0.00114776
rs7439324	7.9945e-06	1.42533e-06
rs6816786	3.954e-05	0.000426625
rs10938353	3.5746e-06	0.000202993
rs10025589	2.0048e-07	3.13498e-05
rs9998147	1.6066e-06	3.06881e-05
rs10212928	2.005e-06	0.000126937
rs963694	3.0562e-06	0.00167622
rs13144957	1.0805e-06	3.99536e-05
rs4535368	1.3319e-06	0.000862179
rs13142647	1.4175e-06	0.00142182
rs4299626	4.1672e-07	0.00102697
rs13130484	3.2428e-05	0.00471544
rs12641981	3.1947e-05	0.0010329
rs7681146	1.0285e-06	0.00133747
rs17449917	6.6765e-07	0.00089746
rs13144603	7.7688e-07	3.6403e-05
rs7699135	2.3084e-05	3.43586e-05
rs4299627	6.1201e-06	0.000174961
rs904154	3.7965e-06	0.000236543
rs11939005	8.4499e-07	0.00053071
rs141921327	2.5293e-06	0.000100572
rs1545234	1.5498e-07	0.00108097
rs1442051	2.9715e-06	0.000308309
rs12498963	2.8162e-06	0.00334075
rs16859407	2.5793e-07	0.00106744
rs12510295	3.754e-06	0.000762977
rs79134676	7.426e-07	0.000727367
rs116707241	2.5858e-06	0.000714463
rs10018906	7.1742e-07	2.60274e-05
rs2229940	1.2131e-06	0.0017878
rs7689984	1.3796e-06	0.00497773
rs114948617	2.8974e-06	3.3349e-05
rs6841768	7.0703e-07	0.000271847
rs13139804	7.8303e-07	0.00397408
rs7686393	6.1281e-07	0.00462505
rs6853815	4.3632e-07	0.00144015
rs10517195	9.7686e-07	0.000169844
rs17572939	1.8352e-06	0.000356025
rs79690652	1.0755e-06	0.00359643
rs2289433	3.8314e-07	0.000188707
rs9995122	2.2294e-07	0.000748393
rs4695317	6.0089e-07	0.000862148
rs1371729	3.1495e-07	0.000340603
rs321641	5.8366e-06	0.00030336
rs4340770	8.8015e-07	0.00121104
rs33964061	1.8884e-06	0.00186586
rs7658300	5.1216e-07	0.000731778
rs13132499	5.7762e-07	1.53981e-05
rs6845740	1.0548e-06	6.31017e-05
rs10014431	8.9234e-07	0.0037131
rs2353315	4.9555e-07	8.52637e-05
rs6838613	3.5645e-07	0.00108921
rs62311296	8.2574e-07	0.0016754
rs17609761	9.5308e-06	0.00307604
rs2945330	1.4261e-06	5.69789e-05
rs1455942	5.5585e-07	0.00152024
rs10027569	4.3659e-07	0.000224783
rs17473080	5.8645e-07	0.00157386
rs12511346	5.8175e-07	0.00352303
rs9998449	2.934e-07	1.97726e-05
rs4865414	6.2668e-07	6.56712e-05
rs2102278	1.4699e-07	0.00249662
rs1519589	4.9432e-06	0.00122064
rs225170	2.5115e-07	0.00130295
rs114447556	1.7197e-06	0.000424527
rs1903223	2.9671e-07	0.000704724
rs79435875	2.0913e-07	0.000984766
rs11737088	4.2417e-06	1.98869e-05
rs346011	5.1752e-06	0.000990697
rs55930653	8.2827e-07	0.000439672
rs75710139	2.2921e-06	3.0791e-05
rs6838531	2.4916e-06	0.00108757
rs114476518	6.7352e-07	0.00220035
rs6847299	4.2734e-06	0.000323474
rs1109696	2.1233e-06	0.000528507
rs11726290	1.5061e-06	0.00488448
rs365625	9.4294e-07	0.00295982
rs7654397	1.798e-06	0.000429538
rs6822933	8.5803e-08	0.00102752
rs4864460	1.4744e-06	0.00181225
rs4864785	4.1409e-08	9.37844e-06
rs4334807	1.4543e-05	0.000285366
rs10212730	1.0821e-06	0.000641282
rs1435215	5.0216e-09	0.00039744
rs17716956	7.2356e-07	0.00065636
rs7685317	6.7486e-06	6.35916e-05
rs6826933	1.1348e-06	0.00194839
rs1369351	8.3404e-07	0.000942531
rs17083170	7.8425e-06	0.0030874
rs10006267	3.1732e-07	0.000267456
rs2668529	3.394e-07	2.97008e-05
rs1077966	4.4523e-06	0.000360252
rs34589159	2.3064e-06	0.00249164
rs17083333	7.0218e-06	0.000238505
rs73250987	7.7961e-05	0.00267912
rs1498820	4.4961e-06	0.000137756
rs4864491	4.9997e-06	0.000104507
rs79590408	1.3313e-06	0.00276478
rs6825363	1.0522e-06	0.00141684
rs6851993	1.4406e-06	0.00244076
rs2412522	7.3933e-07	0.000200121
rs13117345	6.5342e-06	0.00104017
rs11944876	1.5453e-06	0.00284004
rs3194383	1.5296e-07	0.000450038
rs6554150	3.3687e-08	0.00118669
rs11133307	1.0878e-06	3.54877e-06
rs1800812	1.5216e-06	0.00329271
rs62299412	2.8341e-06	0.00937473
rs6850695	4.545e-07	0.00362526
rs11729908	5.603e-07	0.000322723
rs1492767	7.3779e-07	0.000643248
rs1444043	8.368e-07	0.00231948
rs2166021	6.816e-07	0.000280234
rs7697680	2.6973e-06	4.17398e-05
rs9918031	1.2816e-06	0.000122613
rs1553660	8.9297e-07	0.000292179
rs218237	7.3221e-08	0.000546335
rs17827110	5.5057e-07	0.00333081
rs7656858	5.6681e-07	0.00357379
rs10488848	1.5417e-05	0.00532273
rs13147869	1.2121e-06	0.003024
rs2646357	1.058e-06	0.00345132
rs1497491	4.5781e-07	0.000940014
rs2270674	1.0374e-08	0.000517507
rs55841826	1.8406e-07	0.000393378
rs7673128	1.3596e-06	0.0011197
rs114922507	7.5045e-06	0.000520644
rs2067951	1.7862e-06	0.00118531
rs8180203	1.5948e-06	0.000369792
rs6554218	5.8798e-06	0.000818738
rs4317261	1.3435e-06	0.00517242
rs12499140	1.2026e-05	0.00113496
rs4453992	4.5912e-07	0.000380097
rs6554226	3.2497e-07	0.000715908
rs79149737	2.3536e-06	0.000244149
rs13119884	4.5155e-06	0.000606419
rs10006115	7.8882e-06	2.85511e-05
rs17710298	1.9959e-06	9.79691e-05
rs11133360	6.2848e-08	0.000122169
rs12331507	2.0585e-07	0.00140239
rs17085434	1.1957e-05	0.00213224
rs10014689	1.8222e-06	0.00102745
rs10003420	2.9068e-06	0.0012857
rs6858750	2.795e-06	1.99087e-05
rs10026819	6.7736e-06	0.000419693
rs11932784	7.1244e-06	0.000967813
rs7681432	4.6871e-07	0.000306215
rs143816632	5.2472e-06	0.000474718
rs4864540	4.5637e-05	0.00315344
rs11728305	1.5095e-06	0.0001493
rs693367	7.1017e-06	0.000322493
rs13120134	6.5907e-06	0.00320388
rs57826934	1.099e-05	0.00025598
rs1979605	1.3966e-05	0.000929815
rs4865011	6.4645e-06	0.00401065
rs17725337	1.8098e-06	0.000190165
rs2412667	2.9081e-06	1.0575e-05
rs73158035	2.6643e-06	0.000215374
rs77105510	9.9866e-06	0.000175086
rs2726741	4.0651e-07	0.00195604
rs2726737	2.5529e-06	0.00105454
rs2899048	8.8437e-07	0.000538283
rs12331217	1.9973e-06	0.00126095
rs143775824	3.8319e-06	1.88678e-05
rs183661119	1.2912e-06	0.000337336
rs11733159	4.1424e-06	0.000113753
rs3213948	5.4318e-07	0.000345438
rs17086165	3.1665e-06	0.00010856
rs11933720	2.904e-06	0.00183405
rs4865047	8.6791e-07	0.000197509
rs6838426	1.9478e-06	0.00031491
rs3214045	2.6419e-06	0.000494423
rs11133422	2.0307e-07	0.00373849
rs11133424	1.4198e-06	0.0026281
rs612594	3.2563e-08	0.00115996
rs612470	1.9642e-06	8.80865e-05
rs6854916	3.4703e-06	0.000588549
rs8340	1.0432e-06	0.00261031
rs17086746	6.3688e-06	0.00156614
rs3796550	1.6734e-06	2.34989e-06
rs114707003	8.2096e-07	3.55588e-05
rs12650288	2.049e-06	0.000438724
rs17086804	1.9889e-06	6.83413e-05
rs12649799	2.2203e-06	2.95285e-05
rs4131086	2.8196e-06	0.00150357
rs4865112	5.4766e-07	0.00296722
rs7686452	1.5924e-06	3.47755e-06
rs7670824	5.0017e-07	0.000483613
rs76451666	5.3146e-07	6.06651e-05
rs143896632	1.9153e-06	0.000253214
rs6857284	6.6463e-06	7.99684e-05
rs4864599	1.354e-06	0.000127739
rs10428388	8.9343e-07	8.22423e-05
rs73180541	7.3121e-07	0.00372051
rs9991684	1.3483e-06	0.00605934
rs73240594	4.7411e-07	0.00101919
rs11732382	1.0624e-06	0.000291348
rs781538	4.608e-07	0.00148047
rs13108002	3.1947e-07	0.00597653
rs12510703	7.8353e-06	0.00309561
rs6852110	2.6052e-06	0.00877887
rs3796529	0.00033617	0.00727168
rs7687767	0.00048967	0.00329761
rs10020462	2.2494e-06	0.000706676
rs17087335	0.0006845	0.000686222
rs1713998	1.5634e-07	0.00110991
rs1718886	9.9362e-07	0.000979651
rs3733309	3.5522e-05	0.00351671
rs80148334	1.9775e-07	0.0016825
rs1056364	1.9774e-07	2.92134e-06
rs881382	6.2622e-06	0.00113999
rs2412775	1.0804e-06	9.72165e-05
rs6829171	1.0221e-06	0.00113832
rs10009533	1.7154e-06	0.00330249
rs11573037	3.8896e-06	0.000757629
rs28656154	2.0103e-06	0.00266969
rs13147020	5.9054e-06	0.000569663
rs4640726	1.1567e-05	0.000840786
rs79299818	4.7943e-06	0.00170671
rs1917334	2.5138e-07	0.000754663
rs2691394	2.8053e-06	0.000297956
rs73242688	1.3286e-05	0.000241495
rs6839229	1.8251e-06	6.06579e-05
rs17768906	1.7634e-06	0.00124034
rs12650171	1.4596e-06	0.000547528
rs4865234	4.4188e-06	0.00125478
rs7683010	2.586e-06	5.25968e-05
rs4865243	3.868e-08	0.0010071
rs1583881	1.1647e-06	0.00115466
rs12647976	6.7565e-08	0.001587
rs1507578	5.7294e-07	0.00437518
rs12510111	5.1012e-07	0.000102947
rs1608070	1.1331e-07	0.00153476
rs62317615	2.2635e-06	0.00110274
rs78212358	2.0577e-06	0.00081745
rs13143845	2.3322e-07	0.00195777
rs72630935	2.4616e-07	0.00026175
rs282720	3.7957e-06	3.67146e-05
rs13128038	2.0405e-06	0.000933754
rs7685069	2.8016e-07	3.43635e-05
rs9991468	3.5398e-07	1.09903e-05
rs10032302	4.9019e-07	0.000703096
rs9993022	3.8391e-07	0.000204822
rs17827550	7.2305e-07	0.00075192
rs10021662	1.3311e-05	3.42961e-05
rs17089461	1.0694e-05	0.000810344
rs9995647	6.7951e-06	0.000218451
rs10021361	5.9774e-06	0.000452047
rs17290772	1.8947e-06	0.000255466
rs59861149	6.135e-07	0.000779696
rs12648765	8.9756e-07	0.000163116
rs17827845	6.8511e-08	0.00106204
rs72634943	5.3538e-07	0.000209651
rs1425453	1.9191e-07	0.000234118
rs11726407	1.1803e-08	0.00049746
rs138347181	3.4114e-06	0.00050257
rs6551539	2.8928e-06	3.29049e-06
rs10024649	1.0993e-06	0.000376808
rs12504712	6.2875e-07	0.00100484
rs13144228	5.0757e-07	0.000507814
rs10031773	3.6481e-06	0.00167188
rs73823451	1.6684e-06	8.79792e-05
rs10517517	1.0226e-05	0.000555211
rs12501471	7.6618e-07	8.6001e-05
rs930668	5.2082e-07	3.94793e-05
rs2218741	1.3198e-06	0.000180656
rs17828264	2.9941e-06	0.000232369
rs6858223	1.0471e-06	0.000289915
rs17239136	2.9934e-05	3.19903e-05
rs10020948	6.261e-06	0.00181761
rs1510925	1.1248e-05	0.00195002
rs73207539	2.5032e-07	0.000691617
rs41452945	1.5609e-06	0.00248389
rs149864749	2.5728e-06	0.000900702
rs1459803	6.3178e-07	7.98743e-05
rs10517556	9.9194e-07	0.00121199
rs140891375	3.7703e-07	0.000248117
rs17292275	3.9781e-07	0.000400612
rs10517826	9.2268e-06	0.00343902
rs11944965	7.0963e-08	0.00508095
rs150949105	5.8647e-07	3.20537e-05
rs116062141	1.0267e-06	0.000366708
rs10018894	5.7535e-07	0.00236499
rs2683408	1.9964e-06	9.55007e-06
rs7377048	4.4343e-06	0.000648623
rs139905941	3.0871e-06	0.000596304
rs17083650	6.5247e-07	0.000472008
rs996256	1.2267e-06	0.00137363
rs2090190	5.1502e-07	0.00176052
rs13133029	1.0937e-07	0.00919715
rs2128885	2.5885e-06	0.00249409
rs2348311	1.6714e-06	9.67938e-05
rs17655671	1.7893e-06	0.00116412
rs17717983	1.0271e-05	0.00216801
rs78082187	1.8321e-06	0.000992693
rs1483292	2.1054e-06	4.45774e-06
rs4475174	5.1518e-07	6.34345e-05
rs114530815	4.1854e-06	0.00187412
rs10212780	8.0457e-07	0.0012046
rs115372438	4.4892e-06	0.00452125
rs4604083	2.1571e-08	0.000830466
rs11727445	1.8111e-06	0.00116816
rs2060028	2.1128e-06	0.0006755
rs11730280	1.2573e-05	9.743e-05
rs6551894	8.6078e-06	6.90731e-05
rs11736098	1.9579e-05	0.000543641
rs56047649	3.0459e-06	0.000818882
rs183482573	9.2883e-07	7.10585e-05
rs76815269	1.7866e-06	0.000190263
rs2349420	1.2303e-07	0.000276097
rs7437950	1.5875e-06	0.000749851
rs4599467	2.915e-06	0.000669294
rs6843972	9.0123e-07	1.46941e-05
rs4529111	1.9332e-07	0.000323077
rs12651189	1.3804e-06	0.000473955
rs10866164	1.5922e-06	0.000413018
rs6846684	1.0214e-06	0.000162997
rs6551973	4.5292e-07	0.000402429
rs10471123	3.3127e-08	0.00121014
rs72637689	5.0669e-07	0.000283798
rs10011993	3.251e-07	0.00103832
rs17086964	3.4771e-07	0.00044648
rs17087010	2.867e-07	0.000188847
rs10000219	5.3383e-09	0.00211007
rs13118903	1.9468e-06	0.000652274
rs1481255	1.8737e-06	0.000644102
rs13128397	1.4911e-06	0.000777868
rs7678921	9.9894e-07	0.00029168
rs13119220	2.6532e-07	2.3683e-05
rs147128635	1.0385e-05	0.000305641
rs78255219	5.6507e-07	0.000580413
rs13112170	6.9539e-07	0.000148481
rs4351067	2.6035e-06	0.00024586
rs10010188	8.9165e-07	0.000381968
rs6824220	8.8953e-06	1.52992e-05
rs1038432	6.5859e-06	0.00275577
rs1484185	6.4603e-06	0.00091303
rs10461303	8.3908e-08	0.000215976
rs10518051	2.3041e-06	0.000341245
rs977728	2.4546e-07	0.000720358
rs10028321	1.3573e-06	0.00199252
rs10030708	1.3951e-06	0.00210709
rs56039837	6.971e-07	0.00347548
rs2319883	9.6719e-07	0.00116535
rs11733835	2.3404e-06	0.00102029
rs140661365	1.0435e-06	5.50885e-05
rs2319790	7.1471e-07	2.85544e-05
rs35572241	5.03e-07	0.00020029
rs11732554	4.3528e-07	0.00175278
rs3924021	9.2228e-07	0.000804501
rs11735530	6.0361e-07	0.000767044
rs953794	1.1775e-06	0.00586804
rs1730872	1.8691e-06	0.000236691
rs141194925	3.2499e-06	0.000204558
rs28668458	2.2584e-07	0.00129237
rs976002	4.9369e-06	0.00038226
rs7435827	1.1274e-06	0.0031653
rs1902023	3.6667e-06	0.000419402
rs12650728	4.577e-07	0.000731144
rs4694270	4.9541e-07	0.00076132
rs10023464	1.4266e-06	0.00176007
rs61750900	6.7404e-06	0.000528226
rs844342	1.8281e-06	0.000634043
rs114892622	8.8958e-07	0.00348358
rs12500933	1.1515e-06	0.00152854
rs11249511	7.7112e-06	0.00159796
rs10001501	1.2897e-06	3.96833e-05
rs115805235	1.1173e-05	0.0009524
rs112191454	7.4207e-06	0.000325583
rs12650679	1.1717e-07	0.001315
rs12651295	7.443e-07	0.00246165
rs7672933	8.434e-07	3.17305e-06
rs115756911	3.9852e-08	0.000346252
rs13144340	3.739e-07	1.704e-05
rs3886644	6.7318e-06	5.30678e-07
rs1458231	3.8766e-06	2.30951e-07
rs189927377	1.7398e-06	0.000435491
rs4434329	5.3541e-07	0.00215885
rs4274916	2.0608e-07	0.00377841
rs7681790	5.101e-07	0.00299234
rs12163733	9.7826e-07	6.42084e-05
rs75047909	9.4541e-07	2.2085e-05
rs145064549	3.6633e-06	0.000630464
rs112988900	4.0973e-06	0.00132628
rs12505338	5.0756e-06	0.00139609
rs2877439	2.7549e-07	0.000349935
rs2736486	1.0569e-06	7.69019e-05
rs62308489	3.3674e-06	2.64373e-05
rs12331319	5.4211e-06	0.00134999
rs1353280	1.1613e-06	0.00145435
rs7349612	1.0652e-07	0.00218232
rs60287057	6.0543e-06	0.00180951
rs13141436	4.1654e-07	0.000452131
rs2013573	5.9683e-07	8.84192e-05
rs11737361	3.6055e-07	2.71775e-05
rs34970019	2.3773e-07	4.48079e-05
rs12502677	2.3936e-06	3.26804e-05
rs4148304	1.7715e-06	9.57296e-05
rs41292307	1.0039e-06	0.000683844
rs55864295	9.9442e-07	0.000112428
rs13142327	2.6435e-07	0.00076923
rs17626012	8.1128e-07	0.000734272
rs78758692	1.5339e-06	0.000110634
rs12644333	1.1136e-06	4.41864e-05
rs11573780	3.5115e-06	0.000321374
rs12506209	4.7766e-06	9.18422e-05
rs2291531	1.1397e-06	3.42932e-05
rs10030475	1.5542e-06	3.12071e-05
rs2637815	4.0463e-06	4.76176e-06
rs28711127	4.0497e-07	0.0008495
rs78700148	1.212e-06	0.00143558
rs1709267	3.1276e-06	0.000555483
rs34672295	4.0148e-06	0.00131141
rs708235	1.3462e-05	2.13742e-05
rs777390	1.2066e-06	6.92147e-05
rs17652789	1.3878e-06	0.000326157
rs966303	6.8567e-07	0.000642032
rs115984922	6.2512e-07	0.0010039
rs28563113	6.4418e-07	0.000139861
rs113449062	3.9444e-06	0.000232294
rs1351419	2.892e-07	3.46833e-05
rs1825032	9.3594e-07	0.000430503
rs17148656	2.1637e-06	0.00023139
rs17660273	1.4237e-06	0.000448661
rs6853742	7.3736e-07	4.36933e-08
rs17148840	2.7499e-07	4.90156e-08
rs80341532	3.4933e-06	4.26848e-05
rs72655147	1.3081e-06	0.000540515
rs78579632	1.2557e-06	0.000779611
rs10018283	2.0242e-06	0.000979263
rs17676469	4.3026e-07	0.000176854
rs7439191	6.8107e-07	0.00130725
rs7680880	1.2672e-05	0.0012703
rs147247240	1.0071e-06	0.00126386
rs2609426	9.8706e-07	0.000157404
rs6845716	1.595e-06	0.000102017
rs74819723	1.0099e-05	0.000693876
rs3733488	4.5143e-06	6.49134e-05
rs16845388	4.5102e-07	0.000132489
rs7697206	1.8918e-06	0.000254366
rs7686646	2.727e-07	0.000708611
rs6446832	1.1879e-06	4.15883e-06
rs13108088	8.4921e-08	1.42175e-06
rs34471816	6.6963e-07	0.000309826
rs13129612	6.6961e-07	6.77519e-06
rs12512502	3.1209e-06	1.36873e-06
rs145056736	2.9051e-08	1.69145e-05
rs7689093	8.2366e-07	0.00021804
rs12648166	2.206e-06	0.000129073
rs16845929	2.7952e-06	0.000508195
rs2602070	4.2349e-06	4.98708e-05
rs1453458	8.1916e-08	0.000820528
rs115050441	1.6172e-06	0.00756861
rs17467825	1.8124e-06	0.00143284
rs3755967	1.7923e-06	0.00100191
rs222006	1.5265e-06	0.00173924
rs732317	6.6668e-08	0.00153275
rs72645662	3.0633e-06	0.000476732
rs11732451	1.1262e-06	0.000843257
rs842872	6.4994e-07	0.000149224
rs6845801	2.1071e-06	4.18536e-05
rs115280883	3.3222e-06	0.0033099
rs6822071	1.5603e-06	3.19082e-05
rs2304362	5.0471e-07	0.000535675
rs16847840	3.1859e-07	0.000398444
rs12508636	3.3464e-06	9.34639e-05
rs12504695	1.5005e-07	0.000129673
rs1085946	1.7654e-06	5.81179e-05
rs16845048	2.9992e-06	0.000243661
rs986399	3.5508e-06	0.000523455
rs1481105	1.4155e-06	0.00151796
rs315335	8.0208e-07	3.2691e-05
rs56334611	7.5218e-07	0.000176023
rs2114149	1.1013e-06	4.46193e-05
rs72661074	1.0261e-06	0.00033883
rs10009409	4.5983e-07	0.000128046
rs16849151	1.818e-06	0.000535676
rs28506179	2.1163e-06	0.000749962
rs80018807	1.1073e-06	7.72519e-05
rs35591466	1.66e-06	0.000229379
rs17794456	1.9066e-06	0.000269943
rs6848243	8.3874e-07	0.00109686
rs12501464	6.5866e-06	0.000412076
rs6821554	4.0487e-06	0.000151311
rs4345145	1.7679e-06	0.00213165
rs66600903	1.5543e-06	0.000427834
rs16849331	1.7382e-06	6.98405e-05
rs114472509	3.7888e-07	0.000301197
rs56371872	5.5207e-06	0.000664389
rs2298839	6.1997e-07	0.00224338
rs35508161	1.2367e-06	0.0012561
rs16849472	7.7914e-06	0.000114574
rs4694170	2.5706e-07	0.000246002
rs116008293	4.878e-06	0.000931327
rs6818282	2.1025e-06	0.000382143
rs10018058	6.3771e-06	1.33349e-05
rs79496712	1.219e-06	0.00037987
rs60755652	6.9029e-06	0.000443463
rs6842636	5.1243e-06	0.000207219
rs1528910	9.2367e-06	1.83052e-06
rs1951702	1.0367e-05	0.000799121
rs76273484	1.4325e-05	0.00303931
rs17202249	4.2347e-06	0.0029499
rs9999262	3.857e-06	5.02876e-05
rs28870196	3.5747e-06	0.000591047
rs16850073	3.1829e-06	0.00105482
rs11944104	2.2377e-06	0.00184802
rs56379383	4.6353e-07	0.000117593
rs76797395	1.8704e-06	0.000200713
rs3117600	1.3058e-06	0.00244253
rs2968710	2.4993e-06	0.00383818
rs7674809	5.3519e-07	0.00519296
rs13122604	3.3932e-06	0.00062895
rs6853814	5.2382e-06	0.000153234
rs4694658	2.4296e-06	0.000612293
rs191180456	5.416e-06	0.00167462
rs6810940	1.2244e-06	0.00139667
rs6813952	2.8267e-07	0.000212372
rs352010	7.3745e-06	7.41992e-05
rs6446974	1.6517e-06	0.00270607
rs2115694	4.7419e-07	0.000586884
rs61688633	4.7729e-06	0.000834375
rs4694182	3.142e-06	1.67303e-05
rs1371794	1.0647e-06	3.88131e-05
rs11725704	3.3989e-06	0.000233362
rs9131	4.7089e-07	0.000113692
rs1893319	5.018e-06	0.00126775
rs6821364	1.1099e-05	2.40493e-06
rs16850918	1.1819e-05	9.48315e-05
rs7694828	1.3703e-05	0.000395913
rs16850959	1.048e-06	0.00181715
rs1902995	4.3628e-07	0.00264546
rs72859363	6.5629e-06	0.000959363
rs7675690	4.8087e-06	0.000875696
rs12641287	3.7893e-07	0.00192766
rs7668817	3.3083e-07	0.00287537
rs78787743	4.4876e-06	0.00199327
rs62314942	2.7805e-07	0.000472429
rs73824634	1.1863e-08	0.000237434
rs12503079	5.0916e-07	0.0020203
rs115803100	6.5378e-07	0.0005491
rs16999874	1.0416e-06	0.000526538
rs16999999	5.967e-07	0.00155606
rs13126979	1.4374e-06	0.00172509
rs7656977	9.8278e-07	0.00111184
rs3822109	7.1062e-09	0.00567719
rs1062293	3.2237e-07	0.0032352
rs3775530	5.9405e-07	0.00201599
rs4859939	8.4712e-07	0.00028745
rs17000202	4.7461e-06	0.000172791
rs6534447	1.9628e-07	6.1607e-05
rs7666182	1.7729e-06	0.00126345
rs78003001	8.9947e-07	0.00290339
rs17000260	1.1584e-07	0.0011733
rs17000262	2.2914e-07	7.04628e-05
rs75654980	6.9948e-07	0.00136346
rs1156791	5.8433e-07	0.000108972
rs75169792	1.3562e-06	0.00050691
rs1873969	1.2451e-06	0.000195936
rs17000469	2.9616e-07	0.000545619
rs13152113	1.7295e-07	8.74668e-05
rs17000603	2.1172e-06	9.44781e-05
rs72647456	2.9293e-06	0.000765119
rs144719968	5.9575e-06	0.000285968
rs6835992	1.8362e-07	0.00015433
rs2055997	9.875e-08	0.000149247
rs6823013	1.7255e-06	0.00943869
rs11736474	3.6428e-07	0.00098153
rs76419094	1.7733e-07	0.00452809
rs6531901	1.5037e-06	0.000470041
rs79734007	1.6104e-06	0.000452532
rs28565556	3.2135e-07	0.00146135
rs10856861	1.0701e-06	0.000928562
rs6531960	3.1818e-06	0.000147435
rs1566975	3.6386e-06	1.20927e-05
rs1876095	1.0719e-06	0.000935524
rs6823734	4.0049e-06	0.000579332
rs4859571	1.2292e-06	0.000712364
rs9999812	1.7249e-07	0.000240623
rs4859592	3.0071e-07	9.51199e-06
rs6845396	4.2853e-07	0.000202183
rs12508110	5.201e-06	0.000740455
rs4302486	4.337e-07	3.25032e-05
rs6532181	5.1302e-07	0.000190308
rs4440243	5.3487e-07	0.00321289
rs4241584	1.9375e-06	0.000641217
rs1128864	1.2017e-06	0.000873788
rs4101061	2.5045e-06	0.00088625
rs61740422	2.2871e-07	0.00132631
rs6812193	3.9581e-07	0.000928755
rs77266888	7.307e-06	0.000536935
rs10019831	2.5893e-06	0.00036266
rs1911737	1.8965e-06	0.000171061
rs114612307	1.5491e-06	0.000191993
rs1508337	1.0629e-07	0.00147623
rs184760964	6.4283e-07	0.00321545
rs62303262	1.3557e-06	0.00392569
rs28817415	3.5178e-07	0.000775325
rs12500824	1.1656e-05	0.00733114
rs4859683	1.2397e-05	0.00260923
rs114744942	7.5119e-07	0.00312171
rs4452451	5.9212e-07	0.00324198
rs6848817	5.049e-07	0.000883301
rs75326563	4.4772e-06	0.000342853
rs4859692	1.0391e-06	4.12915e-05
rs11942966	4.1336e-07	1.10862e-05
rs17002091	3.2328e-07	0.000189428
rs17324276	8.9936e-06	0.00140485
rs13113476	8.4766e-07	0.00444606
rs344107	2.914e-07	0.000208469
rs10518158	6.5321e-07	0.00292342
rs10518159	1.1792e-06	0.00297869
rs10017241	5.0551e-07	4.4789e-05
rs6835485	1.4563e-06	0.00150198
rs56121948	1.7544e-06	0.00398302
rs144842076	3.8085e-07	0.00153186
rs28631382	1.194e-06	0.00306403
rs2645683	5.5992e-06	0.000841154
rs6837383	4.3826e-06	0.00254216
rs11722689	3.0623e-06	0.000106811
rs2645702	6.832e-05	0.000433988
rs4859470	5.2774e-07	0.000475229
rs904033	2.2873e-06	1.99661e-05
rs904039	2.3305e-06	2.91272e-05
rs4252750	1.4734e-06	8.02142e-05
rs4557282	8.4327e-07	8.39139e-06
rs6817626	1.8198e-07	0.000112938
rs11945401	1.3601e-06	0.000704492
rs11726883	1.5615e-06	0.00128682
rs6849535	2.7993e-07	0.00154198
rs6849124	5.2148e-07	0.000986077
rs4150048	3.6265e-07	0.000132258
rs11937061	2.3717e-06	0.00285055
rs11935174	1.1891e-07	3.974e-05
rs77807862	9.8317e-07	0.00015053
rs1559121	1.0212e-07	1.65737e-05
rs17002607	2.8282e-06	0.000282829
rs894436	3.4657e-07	5.50779e-05
rs10470904	2.1457e-07	0.000164037
rs17002705	1.8786e-07	0.000582202
rs10003658	4.7052e-07	0.00135195
rs80219997	8.5405e-07	6.5327e-05
rs113140311	4.8783e-06	0.000256069
rs13104947	6.6578e-07	0.000116605
rs1915587	1.8484e-07	0.000134621
rs6817305	1.4405e-06	0.000958524
rs6816113	7.6853e-07	3.73991e-05
rs7687500	1.1743e-06	7.64712e-05
rs17450474	1.6461e-06	5.23637e-05
rs17450634	2.1169e-06	0.000317409
rs17450655	1.4636e-06	0.000329549
rs6533374	1.5346e-06	5.02953e-05
rs4283691	2.9859e-07	1.37944e-05
rs2036455	1.4251e-06	0.00159762
rs17002881	5.9622e-06	0.000409872
rs6844520	1.4469e-06	0.000565921
rs17003022	1.718e-06	0.000824676
rs17003031	8.0875e-06	0.000365979
rs6835769	4.3683e-07	0.000354655
rs1471748	9.254e-07	0.000664159
rs34970825	8.8381e-08	0.00141208
rs2867461	7.4345e-07	0.000587057
rs6842686	7.3091e-07	0.000218218
rs4495064	1.022e-06	0.000481779
rs11736602	8.5222e-07	0.000495076
rs10008069	1.2263e-06	7.7707e-06
rs6533951	8.324e-07	0.00206076
rs6857679	1.6169e-07	0.000500176
rs13138117	1.5695e-07	0.00101842
rs890303	5.9911e-07	4.89554e-06
rs3775525	4.1477e-07	0.000279145
rs3775516	5.5534e-07	0.000577845
rs17003488	1.3343e-08	0.000968721
rs6534090	1.2279e-06	3.1752e-05
rs931149	1.5695e-06	0.000181246
rs1545805	1.1953e-06	0.00161348
rs17494938	5.9149e-06	2.50162e-05
rs10050068	2.8593e-07	6.7673e-05
rs17003752	1.4645e-06	0.000223387
rs10003904	5.6931e-07	1.78404e-05
rs6838184	4.0144e-07	0.000677234
rs10028914	7.5697e-07	0.000470628
rs1837647	2.6082e-07	0.000277072
rs12507160	6.2718e-07	0.000424528
rs149288105	7.1658e-07	0.00362279
rs11935255	1.1191e-07	0.00132329
rs894055	1.2782e-07	0.000104493
rs3924925	2.354e-06	0.00243011
rs10518227	6.3869e-06	0.000488698
rs4376174	3.3714e-06	0.00049979
rs74618463	3.4643e-06	0.000295585
rs7670335	3.7501e-06	0.000668289
rs28830602	1.6551e-07	0.00163376
rs7684375	4.0193e-07	0.0049514
rs7693145	2.0949e-07	0.000966133
rs2867702	2.5026e-06	4.94954e-05
rs2867693	1.2743e-06	0.000282604
rs112800554	2.0647e-06	0.000936143
rs1996455	1.6081e-07	0.000525609
rs72656521	8.3275e-07	0.0060453
rs2292843	1.3224e-06	8.93772e-05
rs1458038	0.00026859	0.0149578
rs11940372	2.7105e-06	0.000315873
rs13119535	7.9926e-07	0.00130323
rs112728585	3.899e-06	0.000611416
rs17005024	2.8859e-06	4.75165e-05
rs1353386	8.9584e-07	9.89453e-06
rs17005034	8.9561e-07	0.00111459
rs2685462	6.6302e-07	0.000575047
rs2868140	3.9084e-06	0.00029622
rs6837293	1.6184e-06	0.00230505
rs3733553	9.0859e-07	0.00322079
rs1662840	9.456e-07	0.00284663
rs2167645	1.0936e-06	0.000146612
rs1452366	1.8772e-06	0.0040608
rs17427571	1.942e-06	0.00124987
rs59493042	3.6812e-07	1.53827e-05
rs6822657	2.7362e-06	0.000524737
rs4693005	1.2141e-06	0.00415341
rs67356218	8.1968e-07	0.00203849
rs11722914	2.1825e-09	0.000230547
rs114256139	1.9811e-05	0.000166362
rs11736136	3.5876e-06	9.57322e-06
rs11943170	2.1495e-06	0.00142997
rs17005472	2.4646e-06	0.000258875
rs2101680	5.8581e-07	0.000310906
rs2583636	2.3161e-07	0.00306579
rs7677681	3.8816e-06	0.001499
rs13128457	3.9873e-06	0.000535322
rs1965703	1.174e-06	0.0021683
rs34471118	7.7698e-06	0.00209172
rs7661983	8.4239e-07	0.00308612
rs62313382	2.4609e-06	0.0037464
rs6843699	2.0061e-07	0.00346112
rs6823366	1.1723e-07	0.000880545
rs4693437	4.2448e-06	9.73477e-05
rs4303971	4.3742e-07	0.00375453
rs12500801	6.8822e-07	0.00142774
rs4285076	2.4511e-07	0.000659057
rs77082566	2.0049e-07	0.000971626
rs13114300	1.6466e-07	0.000668009
rs4544702	4.4558e-07	0.00236771
rs4693448	2.1885e-07	0.000632655
rs76200029	2.858e-07	0.000348162
rs113719426	4.1276e-07	0.00112138
rs6820842	1.1747e-06	0.00134325
rs11723799	3.7816e-07	0.00388408
rs10516677	8.7525e-07	0.0030494
rs906148	4.661e-07	0.000252476
rs67445452	1.6244e-07	0.000345433
rs7671867	5.3468e-07	5.02234e-05
rs6848340	3.722e-07	0.0022555
rs17354078	7.0457e-07	0.000191699
rs17006273	1.264e-07	0.00165096
rs1125240	1.1069e-06	0.00049538
rs11099551	2.3681e-06	0.000180114
rs17006355	4.282e-06	0.000762605
rs3947914	1.5165e-07	0.00013361
rs2305876	3.4703e-07	6.7565e-05
rs13119020	4.8466e-07	0.00244747
rs897945	1.7763e-07	0.0012272
rs13147041	9.5805e-08	0.00503142
rs10857216	7.1794e-07	0.00167499
rs34180226	6.0289e-07	0.00115155
rs13145987	8.4703e-08	0.000100054
rs138372136	1.8429e-06	1.98654e-05
rs6852740	5.4351e-06	4.3135e-07
rs17352615	2.323e-06	0.000104181
rs7672110	2.2545e-06	0.00201555
rs4296669	3.6794e-08	0.000164987
rs4693596	2.3489e-06	6.41062e-05
rs4693611	8.378e-06	0.00251843
rs13128996	5.7793e-08	0.000865098
rs4693089	2.3409e-06	9.84018e-05
rs1494961	2.3819e-06	0.000425565
rs11099601	2.4551e-06	0.00017912
rs12642536	1.5986e-06	0.00067722
rs11731801	1.5237e-06	0.00053649
rs543985	2.2087e-06	0.00388806
rs72940709	1.3393e-06	0.0012841
rs6818782	1.4611e-06	0.00140279
rs17007061	2.3822e-07	0.00608204
rs6836874	9.3684e-07	0.000240365
rs12512008	2.7018e-06	0.0011587
rs1495146	4.6133e-06	0.00224104
rs12640182	1.8649e-06	0.00192729
rs11729834	2.3969e-07	0.00104697
rs3806750	4.1182e-07	0.00514846
rs111662894	3.1848e-06	0.00385379
rs113914543	1.1275e-06	0.000760112
rs1020278	1.51e-05	0.000308226
rs11723818	8.4539e-08	3.69105e-05
rs12501332	2.473e-06	2.82314e-06
rs116762376	4.4711e-07	0.000361462
rs12640378	3.4216e-06	0.00236684
rs9685046	2.0822e-06	6.98596e-05
rs6835768	1.949e-07	0.000158646
rs3960327	2.6515e-07	0.000371009
rs35853979	1.5714e-06	0.000609106
rs10516747	6.7004e-07	0.000431819
rs10012090	7.1836e-07	0.000734493
rs7692808	5.1192e-07	0.00107821
rs1823762	3.0102e-06	0.000888915
rs2589505	6.7296e-07	0.00393977
rs2575676	1.0815e-06	0.0021657
rs17011284	4.6548e-07	0.00191103
rs13132206	1.8885e-06	0.00212456
rs116755775	5.6157e-06	2.86833e-05
rs2230600	6.4851e-07	0.000897063
rs11947598	2.5005e-08	0.00171907
rs4693788	1.3755e-06	4.32158e-05
rs17751144	2.4889e-06	6.04935e-05
rs13103212	6.6923e-07	0.000159196
rs11722905	1.088e-06	0.000225031
rs6811350	3.4467e-07	0.000592751
rs2121871	5.6487e-07	0.000188176
rs13120839	9.3598e-08	0.000763475
rs2705618	4.3011e-08	0.000240631
rs1992876	1.0469e-06	0.00206053
rs340628	1.9314e-06	1.0647e-05
rs442177	1.6539e-07	0.000126395
rs17012516	2.7087e-07	0.000998523
rs1563799	2.015e-07	0.00146607
rs17704256	1.7214e-06	2.41243e-05
rs6853425	2.4337e-07	0.000917956
rs138197883	1.3789e-07	0.00108442
rs11097129	7.0527e-07	2.46699e-05
rs35469118	2.3602e-07	1.16888e-05
rs6847980	5.9166e-07	0.000740094
rs6834314	1.2346e-06	4.29116e-05
rs55841138	4.5741e-07	0.000292319
rs13102451	1.2728e-06	0.000691957
rs10022237	1.4268e-06	1.89103e-05
rs9991501	6.7827e-07	3.17353e-05
rs4257627	1.3077e-06	0.000369543
rs6531988	9.2619e-07	0.00078163
rs4405983	5.4443e-07	0.00160276
rs10017783	5.5233e-07	0.000799317
rs12648606	7.4449e-07	0.000530291
rs13051	6.1742e-06	0.000715299
rs17012809	2.7608e-06	0.00027876
rs17012874	2.2393e-06	0.00433021
rs62315972	1.9204e-06	0.00079478
rs2615485	5.7196e-07	0.000453165
rs72654152	1.2501e-06	9.52429e-06
rs2627729	4.952e-06	4.97121e-05
rs936736	1.7344e-06	0.000560405
rs3763389	6.1566e-07	0.000242358
rs116192056	6.409e-06	0.000455833
rs11733008	1.27e-06	0.000405635
rs2627713	1.0126e-06	0.00135218
rs2100889	3.0164e-07	5.92108e-06
rs17013130	4.6924e-06	0.00113561
rs2045839	1.4318e-06	0.00201048
rs17013144	5.9358e-07	0.0059707
rs1463108	7.6638e-07	0.000595436
rs17013157	5.3324e-06	0.000968417
rs17013182	3.2562e-06	0.000231384
rs17013187	2.9648e-06	7.67866e-05
rs4466013	3.8156e-06	7.40542e-06
rs6532025	2.3385e-06	1.73655e-06
rs17013516	3.7837e-07	0.00109886
rs6532032	2.6961e-07	0.00016205
rs7676673	1.1123e-06	0.00205857
rs2853744	1.3219e-08	0.00132391
rs1126772	9.6489e-07	0.00256835
rs115127934	1.7236e-06	0.00260037
rs79080030	2.7368e-07	0.000192935
rs2725234	2.8731e-06	6.44267e-05
rs2728125	6.7237e-07	0.000763109
rs1481012	4.5274e-06	0.000137058
rs2725256	1.1448e-06	0.000515259
rs2622609	2.1963e-06	1.81953e-05
rs7672194	1.2327e-06	2.85058e-05
rs76212402	7.2481e-06	0.000274833
rs1481011	8.8712e-06	1.80243e-06
rs4693933	2.4617e-06	0.000294918
rs41451944	2.0892e-06	3.58927e-05
rs10032109	1.5417e-06	0.00195631
rs11932727	8.6961e-06	0.00321469
rs17013969	5.3554e-06	9.17458e-05
rs4235084	3.4375e-07	0.00454236
rs2869926	1.2033e-06	0.0052299
rs17013995	3.2718e-06	0.00017408
rs12512051	9.8707e-07	0.00041982
rs13150543	1.567e-06	0.00238601
rs62310013	6.9041e-07	0.000250523
rs9884817	3.8787e-08	5.36232e-05
rs7660771	1.0806e-06	2.17898e-05
rs7662660	1.8444e-06	4.61694e-05
rs34402587	4.796e-05	0.000935074
rs7699006	2.6999e-07	0.000128023
rs11722508	7.8391e-07	0.000139035
rs10516809	1.4006e-06	0.000108761
rs2717533	2.6304e-07	8.36743e-06
rs3846281	2.1396e-06	0.00110627
rs9996720	6.7639e-07	0.000753567
rs3737487	1.2901e-07	0.00104154
rs115045943	9.7898e-06	0.000586178
rs13117850	2.4389e-07	0.0014858
rs1246642	8.4533e-07	8.30667e-05
rs12502070	1.5164e-06	7.19056e-05
rs146190477	7.5963e-07	0.00109885
rs2280099	2.125e-07	0.00024234
rs6817766	3.2698e-06	0.00116452
rs17770293	1.2943e-07	0.000512896
rs6844490	1.1244e-06	0.000267085
rs10446696	8.5196e-07	7.61667e-06
rs679672	1.1753e-06	5.33369e-06
rs4399946	1.9386e-06	1.23173e-05
rs12498405	1.8976e-06	1.36032e-05
rs17015445	6.0232e-08	0.00121789
rs112645122	1.4716e-05	0.00604837
rs10516845	1.6634e-06	0.00858537
rs2572318	7.1943e-07	6.46227e-05
rs3775461	2.2506e-06	0.000984976
rs1811442	5.4236e-07	0.001401
rs1471484	1.1124e-07	7.66169e-06
rs10516848	3.8991e-07	0.0014941
rs6532194	1.1263e-06	0.00221146
rs1442132	2.5124e-06	0.000779877
rs72657797	3.5358e-06	0.00181138
rs7664833	5.2196e-07	0.0023024
rs12647157	3.5956e-07	0.00477157
rs6843585	3.8373e-07	0.00304094
rs10031148	1.7725e-05	0.00169172
rs12501156	8.527e-09	0.00131113
rs13113267	1.9607e-06	5.4977e-06
rs1454341	2.8315e-07	0.000377253
rs11725824	1.1499e-06	0.000244812
rs41338244	3.2369e-06	0.0032767
rs11938021	3.4037e-07	0.00109902
rs7680125	1.0747e-05	0.0033645
rs6855756	8.7713e-06	0.000200441
rs10028425	1.3353e-06	0.00242319
rs7675570	1.3499e-06	0.00136347
rs3864150	4.2268e-06	0.00180273
rs6827947	4.5551e-06	0.000573551
rs17019142	1.3908e-06	0.000786462
rs10034253	2.6856e-06	0.00130195
rs10516905	4.5119e-06	0.00510904
rs1227424	3.1259e-06	0.00379176
rs8180202	1.7051e-06	0.00125658
rs10012379	1.4828e-06	0.000810636
rs6848132	8.2905e-08	0.00192948
rs7699688	1.0906e-06	0.00052823
rs17020293	2.4752e-06	0.00129152
rs187196460	8.9813e-06	0.000659856
rs11726283	1.238e-06	0.000101012
rs10022714	1.3603e-06	6.99289e-05
rs11731687	8.4655e-07	0.000803971
rs4129537	9.4856e-07	1.67488e-05
rs2033782	3.6539e-06	0.00390287
rs1370821	8.9186e-08	0.00525109
rs151080514	1.3429e-05	0.00338238
rs6532472	3.808e-07	0.00408636
rs17021378	1.3742e-05	0.00127807
rs4693002	4.7625e-07	0.00235593
rs17021459	1.7984e-05	2.42124e-05
rs767657	4.5122e-08	0.000705337
rs6532482	3.6212e-07	0.00394971
rs7694491	3.5391e-07	0.000332742
rs6856971	4.8174e-07	0.000197186
rs6532486	1.938e-07	8.62899e-05
rs12108452	5.9874e-06	0.00270205
rs12500426	3.1371e-06	0.0014317
rs17021900	1.1276e-05	0.000785982
rs6840428	1.7788e-06	0.00267495
rs4699361	1.6147e-06	0.000864009
rs11736371	5.4727e-06	0.00406701
rs1434536	8.3213e-06	0.0114048
rs2629836	1.2148e-05	4.68536e-05
rs1564895	4.6881e-06	0.00108099
rs58616174	4.2927e-07	0.00419636
rs17024261	3.227e-06	0.00383976
rs2046445	8.2859e-07	0.0066534
rs10018665	9.2878e-06	0.000364366
rs28374662	7.3473e-07	0.00131885
rs1836899	3.374e-06	0.000107031
rs17409065	2.1791e-05	0.000264985
rs11733580	1.006e-05	0.000391797
rs12640523	1.0142e-07	0.00081159
rs74694950	7.9003e-05	0.000900185
rs1598570	1.086e-06	4.35502e-05
rs1436563	9.8532e-07	3.24857e-05
rs992719	5.6315e-08	0.00261417
rs1452578	7.1241e-06	0.00045984
rs2865727	4.9274e-09	0.000104391
rs11943079	1.1834e-07	0.000939571
rs17025254	1.8447e-06	0.00037887
rs55680326	2.156e-06	1.30381e-05
rs17025434	2.8314e-07	0.000193292
rs11729142	1.3419e-06	0.000309554
rs9992661	1.4102e-06	0.00101596
rs28594762	8.3968e-08	0.000429793
rs2214553	5.0969e-06	0.000138623
rs13122217	4.9898e-07	0.00112801
rs4295269	1.8029e-06	0.00060713
rs28624879	3.6131e-07	0.00243077
rs4538486	2.2137e-06	0.00028887
rs4699310	2.2861e-06	0.000237358
rs142749944	2.8226e-05	0.000653788
rs75569773	1.2756e-05	0.00121615
rs11727151	1.1193e-07	0.00387097
rs921522	1.4136e-06	0.000828921
rs783919	8.1686e-07	0.00113441
rs4292341	1.5843e-06	0.00149619
rs17558193	1.7633e-06	0.00122067
rs17027299	2.8765e-07	0.000210068
rs115994676	9.9801e-07	0.00105057
rs549467	1.457e-06	0.000139884
rs10005811	1.6858e-07	0.000396225
rs404577	3.613e-06	7.51605e-05
rs4699628	7.8849e-07	0.00134308
rs10516430	1.0328e-06	4.23935e-05
rs10017792	7.8153e-07	0.00219361
rs139841720	7.5077e-06	0.00111451
rs1919208	2.188e-06	2.40341e-06
rs10006228	1.1867e-06	0.00301461
rs1003174	1.7249e-06	1.3068e-05
rs12507806	1.5737e-06	0.000116962
rs17027976	2.9137e-06	0.00117799
rs62325470	4.5422e-07	0.00076651
rs17028008	2.5176e-06	0.000551674
rs4699667	8.3434e-07	0.00168927
rs4699668	9.1455e-07	0.000708609
rs6843891	8.3965e-06	0.000480581
rs145441283	0.00010512	0.00671021
rs12651447	1.7259e-06	0.00220646
rs72677506	2.7996e-06	0.000581346
rs11723037	1.3288e-07	0.000526018
rs35360485	2.2555e-06	0.000395767
rs146788033	2.9902e-05	0.00114044
rs1154400	1.8918e-08	0.000194992
rs2602836	7.9725e-08	0.000477887
rs1126673	3.4091e-07	0.000398494
rs6532798	3.584e-07	0.000289113
rs1229976	4.8953e-06	1.03627e-05
rs3811802	2.4738e-07	0.000122419
rs1693439	5.6625e-07	0.000137688
rs113659074	1.7997e-06	0.000309114
rs1391088	2.3106e-07	6.47869e-05
rs1789898	2.432e-07	0.00102215
rs141973904	0.00026787	0.000114748
rs1826907	9.5785e-06	0.00332501
rs284782	2.0283e-06	0.000415581
rs284792	1.0084e-06	0.0017884
rs971074	3.2545e-06	0.00078585
rs10032685	1.4316e-06	0.000181515
rs181163639	1.3653e-05	0.00083733
rs114348080	5.2876e-06	0.00297351
rs17029090	2.1542e-05	0.000920662
rs78395459	4.1942e-06	0.00058554
rs17600332	3.2806e-07	0.000229095
rs10516448	2.2998e-07	0.000286247
rs13103880	1.5535e-05	0.000207327
rs17029277	5.0699e-06	0.000102791
rs7696714	1.0686e-06	0.000573093
rs6819958	5.7825e-06	8.4357e-05
rs17029594	2.1898e-06	0.000788751
rs1365494	3.51e-07	0.000533819
rs7684872	3.1733e-07	3.06475e-05
rs11097683	1.6025e-07	0.000134095
rs6816635	2.2155e-07	0.00241406
rs7697932	4.9539e-07	0.00124742
rs62307562	1.6702e-06	0.00189058
rs17092	4.784e-08	0.00115075
rs11726650	2.9995e-07	7.72934e-05
rs6851943	2.1972e-06	0.000867318
rs35944420	3.839e-07	0.000475002
rs4235455	3.066e-06	1.05338e-05
rs1846869	3.0717e-07	5.63855e-05
rs73833443	1.5163e-06	3.52132e-05
rs72916744	2.857e-07	2.04363e-05
rs13133433	1.5248e-05	0.00215442
rs34906832	3.9187e-06	0.00249454
rs76017572	3.9657e-07	0.000785811
rs72681042	1.556e-06	0.00588409
rs62322612	5.1002e-06	0.000352373
rs4699209	1.0693e-06	0.000361708
rs2850374	2.7582e-06	6.52888e-06
rs6825789	1.8059e-06	0.000630563
rs6855246	1.1647e-07	0.000647196
rs238449	5.028e-07	0.00066268
rs13107325	6.0455e-07	0.00285885
rs4146610	9.2823e-07	0.00274175
rs13114738	1.2794e-07	0.00344694
rs4699027	5.4395e-07	0.000766935
rs71621626	1.8791e-07	0.000346426
rs1585607	5.283e-07	0.00139312
rs34316881	1.3007e-06	9.09479e-05
rs141936164	2.8747e-06	7.56754e-05
rs747559	1.8327e-06	0.000203989
rs10013613	1.5503e-06	0.00102129
rs1585213	1.2749e-06	0.00149974
rs230501	5.526e-07	0.000151203
rs4698861	6.3578e-06	0.00389094
rs227361	3.7238e-07	0.000739451
rs6857760	4.1063e-06	0.000176075
rs223498	2.5544e-08	0.000647367
rs13113605	1.9747e-05	0.0012952
rs223482	2.0961e-07	0.000471493
rs28771687	1.5966e-06	0.00113706
rs188539658	6.1802e-06	0.0020981
rs223393	2.9199e-06	1.67755e-05
rs223350	2.4821e-07	0.00185726
rs223334	2.0689e-07	7.12391e-05
rs223308	1.9148e-07	6.16776e-05
rs7697171	2.9343e-07	0.00242191
rs7681002	6.1408e-07	0.000230374
rs7695096	2.9706e-07	0.00101894
rs2276976	1.0161e-06	0.00289
rs13113099	4.3307e-07	0.00444357
rs2711897	1.2974e-06	0.000330301
rs2720471	8.1542e-07	0.00115525
rs17282245	3.6409e-07	1.68643e-05
rs2720460	8.6297e-07	0.00100608
rs6533058	2.4907e-07	0.00118181
rs7657486	1.4156e-06	0.000146855
rs7668550	6.373e-06	0.00044248
rs894996	2.0103e-07	0.000142969
rs10013026	1.6697e-06	0.000125033
rs2086646	4.8354e-07	0.00383684
rs17034223	1.4546e-06	0.00189811
rs11724257	5.7739e-06	0.000286034
rs74879271	1.1697e-06	0.000413968
rs4326017	2.5815e-06	6.33988e-05
rs2298729	1.1956e-06	0.00151758
rs113285947	1.7115e-06	0.000649047
rs10006551	6.7238e-06	0.00459939
rs533595	1.298e-06	0.00208198
rs11726732	2.1573e-07	0.000796602
rs116070829	5.3701e-06	0.000632659
rs1490579	1.5379e-06	0.000722336
rs5008225	3.0107e-06	0.000161976
rs10008015	2.1662e-06	0.000165308
rs4141270	2.2167e-06	0.000692132
rs7654667	5.8952e-06	0.00253369
rs7655049	3.3723e-06	0.000609809
rs17035310	1.7026e-06	2.53273e-05
rs114183598	8.7614e-07	7.43462e-05
rs2454206	1.3266e-06	0.000282023
rs72952310	9.0156e-07	0.00010854
rs2101975	1.2141e-06	0.000745126
rs2726475	5.3544e-07	9.6683e-05
rs2647264	1.2214e-06	7.16131e-05
rs2726506	6.9068e-08	0.000252079
rs13141889	1.1552e-06	0.000256537
rs1125254	1.5877e-06	0.000109266
rs981136	1.3212e-06	0.000371381
rs186319657	1.5449e-06	0.000485561
rs17035656	1.1279e-06	0.000593976
rs17035687	1.0322e-06	0.000230069
rs17617811	1.5585e-06	0.000635275
rs17035775	1.2451e-06	0.000335371
rs4699189	2.3902e-06	0.000757738
rs58232303	0.00018082	0.00638431
rs11726569	3.4163e-06	0.00812868
rs17036129	2.6002e-06	0.000945773
rs11727735	3.1211e-06	0.00204601
rs17036156	3.2541e-06	0.00385054
rs111886335	6.126e-07	0.00167806
rs116328645	6.0015e-07	0.000724256
rs6856422	1.8622e-07	0.00382492
rs10004951	2.0339e-06	0.000313392
rs112789114	1.6638e-06	0.000893349
rs72675686	2.9856e-06	0.00012121
rs80285085	2.8208e-07	0.000133764
rs34961213	1.1855e-06	0.000421129
rs11544776	2.152e-05	0.000759871
rs3133171	7.9978e-07	4.89163e-05
rs3113255	5.2858e-06	8.12317e-05
rs3018056	7.5519e-07	0.00101307
rs116014794	2.8538e-07	0.00164096
rs7695238	1.912e-06	0.000706299
rs4383690	1.7514e-07	0.00129601
rs12505786	1.8807e-06	0.000540718
rs17036834	5.7209e-06	0.00107194
rs7688233	1.8094e-06	6.99601e-06
rs420994	6.8322e-07	0.000225701
rs396196	1.5251e-07	0.000546382
rs373586	4.057e-08	0.00232684
rs9998720	2.6682e-06	0.00115338
rs4956085	3.2298e-07	0.000438642
rs6850817	2.7177e-07	0.00025973
rs147003856	8.7195e-05	0.000504371
rs17037693	9.2264e-07	0.00136557
rs2189194	1.8933e-05	0.00118423
rs2672487	1.0701e-07	0.00206257
rs2726175	5.0616e-06	4.59956e-05
rs11732603	5.7835e-08	0.000681014
rs4639153	3.0655e-06	0.000705782
rs13103176	3.4509e-07	0.00127323
rs4956029	4.526e-06	0.000716116
rs4956031	4.1191e-06	3.14712e-05
rs7699253	5.9413e-06	0.000457867
rs17038277	1.0885e-06	0.000676239
rs2221145	1.2875e-07	0.000567636
rs4956041	1.2261e-06	0.000363696
rs4956173	1.0447e-05	0.00102264
rs6844729	3.4225e-06	0.000842711
rs2007401	4.6521e-06	6.03923e-05
rs219481	2.0862e-06	0.00327584
rs11936528	2.6497e-06	0.000602046
rs7655031	4.2516e-06	0.000934957
rs7669355	1.1959e-06	0.000867379
rs6858252	8.8457e-07	0.000863666
rs62317122	1.6124e-06	0.00644126
rs2880787	4.9378e-06	0.00127665
rs17039171	9.8974e-07	5.33166e-05
rs6852328	2.1397e-06	0.000196351
rs1436504	1.4692e-06	0.00019049
rs9998000	1.0669e-07	0.000976119
rs10035050	2.8935e-07	0.000187097
rs144540784	2.9066e-06	0.000208954
rs147683326	1.731e-07	0.00070647
rs6837232	2.7035e-06	0.00111403
rs7654111	4.9162e-06	0.000657405
rs11723167	2.4345e-06	0.00325796
rs72670345	3.0045e-06	0.00103106
rs2346029	7.8886e-07	0.000677754
rs10013655	5.3047e-07	0.00161977
rs4524460	7.2473e-07	0.00110316
rs149761117	1.1548e-06	0.00297026
rs17235422	5.9703e-06	0.0028065
rs1396709	8.2484e-07	5.62098e-05
rs11937053	4.1544e-06	0.000997239
rs6533434	2.8077e-07	0.000756577
rs189220811	2.8529e-06	0.000129286
rs2003463	2.3434e-06	0.000314021
rs4698775	3.9794e-07	0.00741926
rs3181345	8.8824e-07	0.0135913
rs77035786	1.7053e-06	0.00245468
rs998539	1.6842e-06	0.00190611
rs13120586	2.9355e-06	0.000833764
rs13150454	4.0733e-08	0.000426082
rs7682442	6.5556e-06	0.000647776
rs7689017	1.6752e-06	0.00157343
rs17238095	9.5941e-07	0.000518552
rs10025276	8.5832e-07	0.000521987
rs2237045	2.5063e-06	0.000695146
rs17041245	1.753e-06	1.69023e-05
rs721412	9.5933e-07	0.0010121
rs1125819	1.5053e-06	0.000562433
rs7695508	1.4107e-07	0.00170264
rs7655543	2.2222e-07	0.000826402
rs13116912	2.6705e-06	0.00453279
rs1482470	6.151e-07	0.00537293
rs13111540	1.6751e-06	0.00126384
rs17542770	6.775e-07	0.000867246
rs113152354	1.0231e-07	0.00156059
rs2713949	9.3231e-07	0.00229436
rs71603067	1.9567e-05	0.000430358
rs244016	8.923e-07	0.000111284
rs1487258	1.7247e-06	0.000511378
rs78606958	2.8896e-06	0.000830569
rs112621331	7.4581e-06	0.000182561
rs17041752	6.8885e-06	0.0011392
rs2087160	2.2348e-06	0.0035637
rs56365998	1.2499e-06	0.000953681
rs9942210	2.0295e-06	0.000170468
rs1448808	2.9463e-06	0.00538957
rs557785	3.2159e-07	2.94665e-05
rs1448815	1.0588e-06	0.000238776
rs1470618	5.8429e-07	0.00828414
rs61501369	2.0256e-06	0.00362276
rs10024173	2.3031e-06	0.000703115
rs2595110	2.2269e-07	0.00238111
rs17624452	2.1885e-06	0.00185365
rs78073007	1.3248e-06	0.00156597
rs2220427	9.0578e-08	0.0102136
rs11931959	3.3805e-07	0.00640617
rs13141190	1.2844e-07	0.000385891
rs4262045	8.608e-07	0.000344354
rs185085126	6.3944e-06	0.000728668
rs4631108	1.8601e-06	0.000708861
rs10213323	6.3666e-07	0.000707344
rs10213399	6.5849e-07	0.000270071
rs486632	9.1212e-07	0.000117355
rs515642	8.0613e-08	0.00122214
rs12513146	3.5947e-07	0.00200938
rs79399769	2.8328e-06	0.0018603
rs17527016	2.2742e-06	0.000952473
rs159439	2.3561e-07	0.00490785
rs140037524	1.255e-06	9.45698e-05
rs17576773	1.247e-06	0.00168994
rs11727195	4.7261e-06	0.00156031
rs12503582	3.4463e-07	0.0023504
rs138311480	1.1112e-06	0.00074866
rs187296663	4.9707e-06	0.000179907
rs2597862	6.0429e-07	0.000230575
rs17043548	2.4018e-06	0.00125155
rs10029853	8.3234e-06	0.000217194
rs10012738	1.0627e-06	0.000106238
rs17043665	1.7075e-06	0.00118621
rs326872	1.9679e-06	0.00146587
rs79102676	8.4371e-06	0.000348147
rs77809473	1.2944e-05	0.000679509
rs11722569	1.1756e-06	0.00187626
rs188503033	1.2112e-06	0.000510653
rs72664526	2.7349e-07	8.61638e-05
rs114208064	9.3156e-06	4.73972e-05
rs10000873	1.1442e-06	0.00162312
rs7699106	2.879e-06	0.00115636
rs10516587	1.0814e-05	0.0007159
rs115741909	2.7148e-06	0.000531241
rs1436136	8.8736e-07	2.85561e-05
rs75852036	4.0412e-07	0.00103376
rs187192414	7.3268e-06	0.00501158
rs11733586	1.7422e-07	0.00347329
rs79527547	7.6109e-06	0.0029852
rs17044338	5.9962e-07	5.70582e-05
rs6829062	7.1252e-07	0.00085256
rs72666233	1.9884e-06	7.93944e-05
rs6853380	8.5589e-07	0.00423258
rs2097745	3.9138e-07	0.00231647
rs13148353	5.8233e-06	0.000563593
rs874451	3.2562e-06	0.00122609
rs28825210	1.6409e-05	0.000668533
rs4834288	2.1966e-06	0.000444239
rs1994376	2.0241e-06	0.000431431
rs10001894	1.4314e-05	0.000428612
rs4833415	1.7338e-06	1.07887e-05
rs1471880	1.8611e-06	4.43359e-06
rs78230454	4.5392e-06	0.00126679
rs13136737	7.9172e-07	0.000752942
rs62317771	7.0769e-06	0.00135408
rs74624117	6.1724e-08	4.43798e-05
rs188979462	4.0038e-06	0.00126581
rs74635972	4.8309e-08	0.00364091
rs79978748	1.4802e-06	0.000330002
rs4132234	1.0521e-06	0.000144286
rs28502066	9.8394e-07	0.00398391
rs10027507	2.0204e-06	0.000863441
rs6855396	2.789e-06	0.00113244
rs7654314	6.507e-07	0.000437667
rs114718388	1.3154e-07	0.00046807
rs10026167	1.873e-06	0.00414489
rs10010670	4.1152e-07	0.00335734
rs10012511	1.794e-06	0.000263981
rs10011495	2.3138e-06	0.00267073
rs11728431	2.8271e-06	0.00140777
rs28477884	3.353e-06	3.44024e-05
rs113720879	3.1621e-06	0.00277631
rs10155204	2.6541e-06	0.00012055
rs7673390	7.7045e-06	0.00071514
rs2279893	2.2856e-05	1.15342e-05
rs6533681	2.8218e-07	1.79691e-05
rs56078007	3.7179e-06	0.000172854
rs17676757	1.7319e-06	0.000372228
rs13129893	3.9386e-06	0.000935462
rs17620306	1.8953e-06	0.00174212
rs13117519	1.5823e-07	0.00237091
rs17620390	9.0835e-08	0.000144931
rs7680434	3.6038e-07	0.00324545
rs11945240	9.8139e-07	0.000161512
rs76519364	1.6718e-06	0.000106272
rs6822455	2.9253e-06	0.000397333
rs41518248	2.3786e-07	0.00278916
rs7675296	2.4169e-06	0.00494133
rs4834402	5.4037e-07	0.000992561
rs6842212	1.9229e-07	0.00110681
rs74519425	5.2658e-08	0.000513263
rs10011293	3.3404e-07	0.000586488
rs12498966	7.1811e-07	0.000143804
rs12510781	6.8522e-07	0.000359548
rs79976057	2.8604e-08	0.00225155
rs4376167	4.2308e-09	0.00505287
rs72679735	4.4551e-06	3.79716e-05
rs10212832	6.7535e-06	0.00748264
rs114005169	5.992e-06	0.00822113
rs11098315	1.434e-07	0.00363328
rs17585936	1.6552e-06	0.000943685
rs1013411	1.9695e-07	0.000844212
rs7676999	4.4398e-06	1.80001e-05
rs112254882	4.513e-07	0.000518689
rs701772	8.9184e-08	0.00627823
rs10017844	1.1343e-06	0.00126234
rs10428494	1.2901e-05	0.00340393
rs185557389	2.1929e-05	0.0010593
rs7697881	1.0345e-06	0.00393809
rs12331906	6.3166e-06	0.00113801
rs1500810	4.8266e-07	0.00169204
rs17048881	1.2838e-06	0.00103032
rs1837538	5.2682e-07	0.00355736
rs17049001	5.7742e-06	0.000890926
rs115158632	5.7849e-06	0.000525537
rs10034269	4.1069e-06	4.41606e-05
rs7687190	8.0458e-08	0.00147177
rs7441935	1.6682e-06	0.000499316
rs10034473	1.653e-06	0.00102471
rs4834613	1.8412e-06	0.00352288
rs4339281	4.4151e-06	0.00241468
rs9996090	3.9469e-06	0.000493491
rs4619965	1.9648e-06	0.000436198
rs17875070	8.2555e-07	0.00257188
rs17875055	2.1764e-06	0.000128862
rs17865524	3.9488e-09	0.000560169
rs6839718	1.5727e-05	0.000543885
rs4451002	5.6838e-07	0.000135333
rs3987	1.1912e-06	0.00128504
rs13147985	1.0691e-06	0.000935525
rs4834642	1.5036e-05	0.000108898
rs72903402	2.5475e-06	0.000147384
rs2389527	1.0273e-06	1.07539e-05
rs11935016	5.2584e-06	0.000504398
rs11098432	3.5172e-07	0.00235301
rs1514659	1.4358e-07	9.38873e-05
rs17516540	1.8265e-06	1.30368e-05
rs7661210	5.2393e-07	0.000142097
rs1913577	4.6459e-06	3.31967e-05
rs9761670	1.2489e-06	0.00711644
rs4001461	1.9551e-06	0.00357954
rs145044690	1.7201e-05	0.00113984
rs17323012	1.6021e-06	0.00189601
rs62328062	4.0541e-06	0.000321144
rs3775835	1.6896e-06	0.0010197
rs75378402	7.8541e-07	0.000101703
rs28378450	3.4526e-07	0.00017302
rs17263971	8.8049e-07	0.000212681
rs62328721	3.1933e-07	0.000472518
rs11736059	3.4432e-07	0.00642145
rs1511022	5.8127e-07	0.0003795
rs4833610	3.0941e-07	0.000577511
rs11737560	2.8343e-07	2.08875e-05
rs10024967	3.1203e-07	2.46889e-05
rs17595398	2.6585e-06	0.00185233
rs9683450	7.5154e-06	0.000848107
rs10213267	6.9075e-06	0.000379303
rs1511024	8.2459e-07	0.000812485
rs2036859	1.6526e-08	0.00155868
rs10003931	2.329e-06	0.000175501
rs6847778	4.9768e-06	0.00315829
rs11098508	5.4955e-06	0.00215711
rs11733667	1.7228e-06	0.00238927
rs9995234	5.0915e-06	0.000189271
rs6845714	4.6726e-06	0.00126038
rs111496191	1.5715e-06	0.000227304
rs113425470	1.3878e-06	0.00124298
rs10518332	1.8298e-06	0.000546432
rs17051278	1.5568e-06	0.000169109
rs41278071	3.8958e-06	0.000496406
rs2389869	1.0106e-06	0.000122388
rs2253404	3.3499e-06	6.85967e-05
rs7699214	5.8624e-07	4.72326e-05
rs72682898	7.3207e-07	0.00109869
rs1124165	4.9413e-06	0.00382495
rs1354341	1.4389e-07	0.000953823
rs1503537	5.1217e-06	0.0074437
rs10518346	2.3683e-06	0.00152963
rs11723436	0.00032667	0.00991519
rs1845344	2.6931e-06	0.00163244
rs111883381	8.8661e-06	0.00176544
rs7677142	2.3378e-06	0.00338923
rs10446730	4.8722e-06	0.00379956
rs72670476	1.9536e-06	0.00223569
rs6829985	1.7833e-06	0.0024311
rs10010642	6.586e-07	0.00449194
rs10518361	7.6456e-06	0.000126418
rs10518364	3.2831e-06	0.000421105
rs12510046	1.433e-07	0.000706811
rs732129	7.9972e-06	0.00088541
rs1496267	9.1982e-06	0.000312743
rs35445561	2.2675e-06	0.000350329
rs12507922	1.6189e-06	0.00362177
rs56998648	9.87e-07	0.00222956
rs343169	1.0595e-06	0.000932234
rs2122511	4.472e-07	0.00675989
rs7698970	6.9019e-07	0.000836439
rs2276959	1.2361e-06	0.000209289
rs11931196	1.0284e-06	0.000680154
rs6829190	1.9624e-06	1.0479e-05
rs35592692	8.912e-07	0.00114171
rs59245086	4.0961e-07	0.000408382
rs13116723	1.7725e-07	0.0008168
rs7677780	6.7343e-07	8.46979e-05
rs12711093	1.3653e-06	0.00121884
rs17438900	1.669e-06	6.64655e-05
rs6534268	1.2658e-06	8.1411e-05
rs28735808	1.707e-07	0.00074926
rs28678049	2.4734e-08	0.000483434
rs56034870	5.1469e-08	0.003232
rs7689504	2.6649e-06	0.00236124
rs692380	1.6216e-06	0.000216357
rs13119653	2.1121e-06	0.000982392
rs10857082	1.0097e-05	2.00267e-05
rs2306412	2.3491e-06	0.00299978
rs62319818	3.1104e-06	0.00102558
rs11735985	6.8023e-06	0.00665051
rs2706785	1.4022e-06	0.00342131
rs4240263	4.0557e-07	0.0021121
rs6534320	5.2494e-07	4.4908e-05
rs6821305	6.8951e-07	0.00190811
rs2071486	2.0233e-07	0.00208942
rs3217753	3.6344e-07	0.0015444
rs13145213	4.6827e-07	0.00399536
rs111357620	2.1597e-06	0.00137565
rs4560435	9.863e-07	0.000302262
rs3762839	1.2069e-06	0.00233247
rs62321885	9.5931e-07	0.000292655
rs4833793	2.2959e-06	0.000295178
rs941130	1.3376e-06	0.00057728
rs4279237	1.0025e-06	0.000264911
rs7686651	3.0958e-06	0.00113967
rs62323957	9.283e-07	4.90957e-05
rs4145717	2.5993e-06	8.33763e-05
rs17454584	4.2057e-06	0.000171082
rs62322662	5.9372e-07	0.00307158
rs62322663	8.9294e-07	0.00200774
rs2069762	4.9402e-06	0.00586554
rs6822844	2.9298e-08	0.00734403
rs925549	3.7132e-06	0.00212307
rs907715	5.32e-07	0.00461086
rs13132308	7.8537e-08	0.00203777
rs7664318	8.7164e-07	0.00140182
rs13101575	1.0913e-06	0.00187434
rs10008522	5.7509e-05	0.00213867
rs13102440	4.2726e-07	0.000418518
rs7690568	3.9063e-05	0.000501407
rs6534362	1.0027e-07	0.000133474
rs13434728	1.1754e-06	0.000152618
rs308447	6.4948e-07	0.000685129
rs308411	5.8462e-07	0.000791497
rs308401	1.0606e-06	6.7538e-05
rs10518406	8.3931e-07	0.000577012
rs6534365	1.0547e-06	0.00166128
rs17006306	2.2263e-07	1.37911e-05
rs12648093	3.6064e-07	3.80301e-06
rs72677133	2.1981e-06	0.000114204
rs1025286	4.0758e-06	4.50862e-05
rs2201997	5.4238e-07	0.000497439
rs300559	4.7586e-06	0.000340247
rs1027374	1.3816e-06	0.00128761
rs300570	1.0632e-05	0.000132733
rs1353305	2.3874e-07	0.00268503
rs17006928	4.0385e-07	0.000628268
rs6831251	6.9262e-07	0.00088289
rs7688738	1.2134e-06	0.00433998
rs28656345	4.278e-07	0.00107605
rs1993191	1.2785e-07	0.000138058
rs11723044	3.3713e-06	0.000687966
rs17007263	2.0209e-06	7.91609e-05
rs17755079	1.1777e-06	0.00120747
rs76457470	2.7259e-06	0.00349842
rs2390607	6.6723e-06	0.000338488
rs4833971	3.5432e-07	0.00429737
rs139882049	2.9494e-06	0.000211919
rs17007787	7.2887e-06	0.000305713
rs17007854	1.492e-06	0.00148526
rs10518427	1.1152e-06	0.000375025
rs2390686	1.6177e-06	7.24205e-05
rs188526508	3.2708e-06	0.000294864
rs13124572	2.409e-06	0.00145251
rs28379524	1.1433e-05	0.00281813
rs13435256	1.3176e-05	0.000383084
rs112971835	5.6861e-07	0.000170588
rs1039808	8.3171e-07	0.00227426
rs1396686	5.1808e-08	0.0009706
rs116027557	0.00011619	0.000256426
rs6814869	2.0489e-06	0.000150035
rs71610135	7.0628e-07	0.000927881
rs12648256	6.1992e-07	0.00128579
rs116267737	1.1701e-06	0.00086268
rs9307576	2.1497e-07	0.00370814
rs115309163	4.2008e-07	0.000999182
rs6534528	2.9303e-06	0.00220418
rs2271873	8.6089e-07	0.000149219
rs13132672	8.903e-07	2.64507e-07
rs17010666	3.6857e-06	0.00208912
rs13151727	3.5086e-07	0.000158129
rs12509279	7.6014e-07	0.000489426
rs72690223	4.6076e-06	0.00123109
rs11098886	7.0594e-07	0.00172196
rs10518507	2.5098e-07	0.000340364
rs17204565	5.6221e-07	0.000153747
rs4834165	2.0263e-06	3.78236e-05
rs1024119	1.8212e-06	0.000208238
rs1480913	2.5658e-06	3.53243e-05
rs10010552	3.0345e-06	0.0010935
rs6534622	2.492e-06	0.000929048
rs77709566	1.7022e-07	1.78191e-05
rs7693821	5.2294e-06	0.000976427
rs187279821	4.0262e-06	2.18582e-05
rs1824331	1.7959e-06	1.04385e-05
rs4618331	6.5529e-06	0.00397886
rs16997978	1.5235e-05	0.00278126
rs17012739	2.749e-06	0.00165164
rs12503257	3.8059e-06	0.00324689
rs192942419	1.4196e-07	0.0035104
rs35763794	1.4893e-05	0.00108
rs4834227	4.6938e-09	0.000472088
rs4834232	1.2112e-07	0.00265733
rs12509379	3.8597e-07	0.00027264
rs3733260	7.1282e-08	1.76538e-05
rs1499269	1.0945e-06	0.000801661
rs4975235	1.7113e-07	0.000214691
rs17013394	2.9438e-07	3.20543e-05
rs1499111	3.8459e-07	0.00141645
rs17013484	9.4264e-06	0.00224285
rs1216373	2.2799e-06	0.00101527
rs112588920	1.2376e-06	0.000103317
rs72679551	9.4101e-07	0.0001679
rs41526647	1.067e-05	0.000320323
rs1553142	1.0617e-05	0.0002206
rs6820206	2.0083e-06	5.11436e-05
rs10017881	5.7341e-06	7.90133e-05
rs17013712	1.2973e-07	0.000921414
rs1648062	1.2858e-07	2.0237e-05
rs10518544	1.6344e-06	0.00278815
rs67411785	3.9369e-07	0.00133519
rs17014243	5.2968e-06	0.00436713
rs7668364	6.2527e-09	0.00220672
rs1588808	1.1389e-06	0.000869447
rs6829641	9.6598e-07	0.00259268
rs72922850	3.3634e-06	0.000611336
rs11943511	8.1526e-06	0.0010528
rs646555	1.3716e-08	4.70891e-05
rs2952858	2.2279e-06	0.00145232
rs4487360	8.1364e-06	0.000631879
rs2391522	3.003e-06	0.00490528
rs10518558	7.3636e-06	0.00021665
rs17050863	1.0637e-05	1.66468e-05
rs7699182	5.3383e-07	0.000130225
rs2136412	5.7782e-07	0.000205855
rs4863994	4.5074e-06	0.00035938
rs12645731	3.5284e-07	0.000415102
rs10518574	1.0373e-06	0.00055476
rs11930490	7.5962e-07	0.00109976
rs17051109	1.432e-06	0.00293906
rs180892526	1.1887e-06	0.00157503
rs185462593	5.0464e-06	0.00204748
rs7677079	2.095e-06	0.00106775
rs1911889	1.0264e-07	0.00109666
rs140630142	1.9027e-07	0.0031978
rs350982	1.0552e-06	5.51981e-06
rs115927727	1.4669e-06	0.000512406
rs9990957	5.573e-06	0.00304218
rs143348177	1.7332e-06	0.000516657
rs349864	8.9551e-07	0.000256952
rs2840131	2.799e-06	0.00245192
rs6812658	1.1173e-06	0.00126699
rs10028810	1.878e-06	0.000888626
rs1876059	1.858e-07	0.00577019
rs6534881	1.4152e-07	0.000368098
rs2900757	1.5137e-06	0.000105682
rs2900913	5.7353e-06	0.00173731
rs13118354	7.1742e-07	0.0012584
rs76133703	5.2067e-06	0.000765165
rs11732021	2.059e-07	0.000511566
rs10020120	2.7403e-07	0.000769814
rs10518624	1.1748e-06	0.000917189
rs13109237	3.5241e-06	0.00137268
rs138465338	4.0386e-06	0.00101378
rs3811831	1.5386e-06	1.78725e-05
rs76294758	1.0246e-06	0.000330613
rs11936591	1.1972e-06	0.000298962
rs2420412	8.0767e-07	0.000178328
rs17535574	8.4737e-07	0.00230001
rs72721588	9.6278e-07	0.000483802
rs10007660	7.5066e-07	0.000139564
rs9884405	1.6292e-06	2.84463e-05
rs11099266	7.7774e-07	0.000435419
rs115649483	7.0609e-06	0.000635335
rs10009368	4.1374e-06	0.00328735
rs56257666	1.1001e-06	0.003975
rs2421244	2.5324e-06	0.00615638
rs10011420	1.8693e-06	0.00133767
rs11729282	2.2549e-06	0.00056867
rs72709015	1.3227e-05	0.000316865
rs1354750	4.5816e-06	0.00176821
rs1354757	3.135e-06	0.00211689
rs7693757	4.0968e-07	0.002201
rs4629509	1.6667e-10	0.00317535
rs11099302	4.8038e-08	0.00167586
rs10002466	1.0268e-07	0.00352721
rs10005621	4.5595e-06	0.00108325
rs7687865	1.1264e-06	0.00217185
rs28627394	5.9649e-07	0.000700985
rs76431246	2.3431e-06	0.00311968
rs10005529	3.7789e-07	0.00123626
rs17638685	5.5265e-09	0.00018463
rs1460684	5.5668e-07	1.26486e-05
rs71602617	1.4322e-07	0.000898335
rs13128117	3.2255e-07	0.000261261
rs2174389	1.8683e-08	0.000386623
rs1027739	1.7987e-06	0.000112853
rs4512054	7.8829e-06	0.000433819
rs112842944	3.3293e-07	0.00686127
rs10009652	1.0905e-05	0.0023651
rs11733579	1.2609e-07	0.000620772
rs1917965	3.5728e-07	0.00145644
rs10013192	4.1318e-07	0.000728736
rs11942990	2.2279e-06	0.000109374
rs2192201	3.0532e-06	3.47855e-05
rs6853939	3.433e-05	0.00218727
rs11944358	3.4965e-07	0.00167667
rs2125883	6.4352e-07	6.08647e-05
rs115131413	7.9443e-08	0.00174069
rs6842883	2.1413e-06	0.00227882
rs79221137	6.5098e-06	0.000199783
rs1124481	4.6795e-07	0.000177407
rs6854244	4.5024e-07	0.000246662
rs10004839	7.2993e-06	0.00158233
rs2162198	4.1896e-07	2.593e-05
rs10000011	5.0224e-06	0.000890438
rs17049516	8.8991e-07	0.00176499
rs77117659	1.6875e-06	0.00217781
rs74740926	4.6479e-06	0.000375374
rs13113562	1.4136e-06	0.00456403
rs13134757	1.0502e-06	0.00353342
rs17049611	7.1183e-07	0.000321916
rs12500066	1.8886e-06	0.000548143
rs9330356	1.2959e-05	0.000293745
rs9286351	2.8249e-06	4.78024e-05
rs10018837	3.6633e-06	9.80559e-06
rs6841487	1.2183e-06	1.89334e-05
rs4327536	4.3622e-06	0.000277281
rs36085698	8.2341e-07	0.00029872
rs9995514	5.8223e-07	0.00167376
rs4487406	6.7396e-06	0.000412887
rs17049735	3.2621e-06	0.00401254
rs2693547	5.7784e-07	0.0011186
rs17049799	2.7205e-06	0.00145932
rs10008572	1.2381e-06	0.00114866
rs10022926	1.0867e-06	0.000199039
rs1405203	1.2507e-06	0.000328111
rs12501677	1.7328e-07	0.000471043
rs17050070	4.1116e-06	0.000561423
rs6841624	1.986e-06	0.00283088
rs4863764	1.1261e-07	0.000740771
rs7660742	1.2302e-06	0.001327
rs4863768	1.1765e-06	0.00759689
rs12507560	2.5641e-07	0.00346683
rs7687419	1.4305e-06	0.00055117
rs12506163	3.0496e-07	0.00298434
rs77779333	1.2714e-06	0.000124633
rs17301552	1.1828e-06	0.00151591
rs6810458	4.1344e-07	0.000543567
rs17050342	2.384e-06	0.00226165
rs17240031	4.0805e-06	0.00483534
rs17304172	8.1675e-07	9.34189e-05
rs76859318	5.624e-07	1.10136e-05
rs755954	4.3506e-07	0.000125131
rs12646397	3.1522e-07	0.000367556
rs12647217	7.2742e-08	2.78754e-05
rs17306529	1.344e-07	0.00102839
rs7683935	6.5732e-08	0.00111166
rs7694744	2.5388e-07	0.00851037
rs13435856	1.2083e-06	0.00043013
rs2198030	7.2181e-07	0.000597099
rs6835813	3.4604e-07	0.00113855
rs4863585	3.508e-07	0.00111705
rs2135291	1.7017e-06	0.00128186
rs13136052	5.0449e-07	0.00221824
rs28739363	7.3073e-08	0.000257308
rs11730421	9.525e-06	2.30711e-05
rs6535722	6.6645e-06	0.000808004
rs6858738	3.0298e-07	0.000825456
rs9684900	6.7989e-07	0.000454291
rs79455127	1.8073e-06	0.00160552
rs7689973	7.0486e-07	0.000436675
rs35560118	7.8103e-07	0.00099636
rs28685203	3.0523e-06	0.000428326
rs116170991	2.5998e-06	0.000276425
rs78366392	3.619e-06	0.000256606
rs112808284	2.1638e-06	0.000409416
rs141242032	3.4227e-06	0.000813778
rs13119023	2.4425e-07	0.00391982
rs34038966	9.9666e-07	0.00106317
rs56137906	2.2487e-07	0.00399955
rs13141400	7.2373e-07	0.000663359
rs13118261	6.1438e-07	0.000330806
rs3967770	5.0664e-07	0.000915621
rs2592972	2.0799e-07	0.00161162
rs1874617	5.0752e-07	0.000480624
rs17050841	1.1491e-06	0.00288558
rs3755995	4.291e-06	0.00348775
rs795592	6.9835e-06	0.00138898
rs1377382	1.6595e-05	0.000484844
rs4863677	1.1901e-05	0.000185457
rs75680644	5.2022e-07	0.000195571
rs795998	9.7164e-08	0.00390562
rs17050911	5.8032e-08	0.00238763
rs7698089	2.9868e-09	0.00391473
rs1464435	1.3628e-06	0.000543099
rs4863743	1.0108e-06	6.70871e-06
rs6816957	5.6093e-08	0.00234753
rs7655290	2.5777e-06	4.34254e-05
rs17005729	2.1495e-08	0.00174524
rs115886004	3.481e-06	0.000853162
rs358308	1.1997e-06	3.31735e-05
rs358316	1.1197e-06	8.36582e-06
rs358330	1.6567e-07	5.59082e-05
rs17005911	1.4841e-06	0.00087269
rs2321270	2.6981e-07	0.000745585
rs1241046	1.8977e-07	0.00161907
rs3104104	1.4351e-06	3.27249e-07
rs6818701	2.5119e-07	1.31572e-05
rs56724370	2.2612e-06	0.000506318
rs3851422	9.2136e-07	0.00024144
rs35060427	6.486e-07	0.00392434
rs13118702	3.9007e-07	0.000325991
rs10519540	5.2137e-07	0.00027068
rs10004266	3.812e-06	0.00148628
rs78096627	3.2459e-06	0.00259737
rs12331218	1.3715e-06	0.000981879
rs76735895	6.6231e-06	0.00070014
rs79492323	1.5204e-06	0.00130022
rs9992152	8.8001e-06	3.89889e-06
rs10025988	9.1255e-07	5.59006e-05
rs1425443	2.957e-06	2.73755e-05
rs6829252	1.2189e-06	7.89394e-06
rs978157	2.7157e-08	0.000173122
rs9995607	2.5176e-06	0.000511227
rs10519595	4.6407e-06	0.00671252
rs141417219	3.0476e-07	0.000120036
rs11733632	1.6139e-06	0.00377319
rs10002181	2.5616e-06	0.000127909
rs12511073	2.8658e-06	0.000375655
rs10005707	1.6324e-06	0.00218327
rs1836896	2.6596e-06	0.000657481
rs12509184	3.3337e-06	0.000555636
rs10519597	5.2119e-07	0.000787561
rs7693458	1.064e-06	0.000317102
rs2322182	8.6919e-07	0.000799795
rs118185742	8.3825e-07	5.92257e-05
rs6841939	7.4273e-07	0.000144629
rs13106911	1.529e-07	0.000535882
rs6836859	3.3486e-06	0.000119949
rs336377	6.1894e-07	0.000188736
rs2636639	1.2883e-06	0.0058869
rs1872292	8.0092e-07	0.00467492
rs142471489	4.226e-05	0.000257959
rs2635429	2.0732e-07	0.0057353
rs2627802	3.266e-07	0.00389406
rs6835296	2.6837e-07	0.000681399
rs11942731	1.4341e-07	0.000283217
rs331953	1.1553e-06	0.00315783
rs331945	3.712e-07	0.00183258
rs17016768	3.4614e-07	0.00469962
rs11724679	5.0827e-08	0.000483389
rs71608501	3.8678e-06	0.000417977
rs7682068	4.9402e-06	0.0022504
rs4582112	3.9584e-06	0.0013545
rs17017425	4.2498e-06	0.000316844
rs13146448	1.3824e-06	0.00172841
rs17017629	1.0184e-06	0.000570783
rs28925904	2.5134e-06	0.000149238
rs10085001	3.7483e-05	0.000312935
rs34178607	1.2447e-05	0.000500529
rs11730153	7.5439e-06	0.00128763
rs35601522	1.5093e-06	0.00482374
rs13149219	5.3685e-06	0.00128182
rs1826927	2.8359e-07	0.000507568
rs1450250	1.2503e-06	8.50617e-05
rs13135034	1.9403e-06	0.000250052
rs7697916	1.022e-06	0.00023917
rs10857415	7.6457e-07	0.000147519
rs186947063	3.3028e-06	0.000404996
rs4613514	7.3408e-07	0.00107851
rs1132787	3.2482e-07	2.91555e-06
rs6832605	6.3621e-06	9.82679e-07
rs1505772	9.4809e-07	8.18697e-07
rs1512282	7.1721e-07	0.000219749
rs1512281	5.13e-07	0.000921228
rs6829956	1.025e-06	0.00193936
rs6537293	9.8e-07	0.00203951
rs13113591	7.8294e-07	0.000537527
rs13101284	1.6254e-06	0.000379356
rs7670758	9.7824e-07	0.000181484
rs13146972	5.4076e-07	0.00101566
rs1812175	3.0456e-07	1.80119e-05
rs6826476	1.8207e-06	0.000426182
rs17723304	5.4911e-06	0.000512553
rs951252	1.2199e-06	0.000567514
rs4240326	1.1493e-06	0.00135137
rs813139	1.5686e-07	0.00205137
rs71614523	1.0438e-07	0.000824341
rs6823268	1.8107e-06	5.15777e-05
rs1455137	1.7834e-06	0.000157452
rs17725600	4.9384e-07	0.000620352
rs12501862	2.2114e-06	0.000569098
rs11734405	5.4025e-07	0.000940483
rs3775802	3.7924e-06	0.00326191
rs996743	1.0077e-06	0.0018192
rs76226214	1.0454e-05	0.00012426
rs6821388	1.1714e-06	0.000536757
rs79744227	2.4399e-06	0.00108079
rs56154940	1.8836e-07	0.000967784
rs568752	8.3018e-07	0.00108643
rs1444079	4.0201e-07	0.00406921
rs499629	2.2042e-06	0.000241342
rs2355632	2.471e-06	0.00066542
rs74555759	2.5585e-07	0.00146224
rs11944685	2.0673e-06	0.000373022
rs7661162	1.2999e-06	0.00168582
rs17797966	1.4665e-06	0.000705026
rs7662543	1.1881e-06	0.000826129
rs28605287	1.9743e-06	0.000586939
rs149562506	1.594e-05	0.000694775
rs36064471	8.3348e-06	0.00235835
rs4835239	8.9616e-06	0.00204613
rs4835014	7.4067e-07	5.88763e-06
rs10011955	4.7727e-05	0.00117005
rs12499981	2.0682e-06	0.00174923
rs6818581	8.2714e-06	0.000118819
rs7658706	1.9392e-07	0.00116517
rs6537383	9.772e-08	0.00341006
rs6810921	6.5134e-06	0.00209278
rs72725734	5.2961e-06	0.000193771
rs9991841	2.7505e-06	0.00020491
rs9968429	2.7841e-06	9.64119e-05
rs13138313	8.8086e-07	0.000690502
rs11727557	3.6931e-06	0.00427102
rs10023038	1.1763e-06	0.00282884
rs13143223	0.0001351	0.000696754
rs7356451	1.4543e-06	0.000138008
rs6537403	1.6417e-06	0.00113819
rs6816198	1.2299e-06	0.00118401
rs28361448	9.9723e-07	0.000466748
rs6857756	4.8755e-07	0.000337051
rs11729554	1.9408e-07	0.0016153
rs17827901	1.5165e-05	0.002515
rs4835298	7.2656e-06	0.00115382
rs6829633	7.0309e-07	0.00114254
rs10009764	1.1302e-06	0.00163191
rs17021632	3.6813e-06	0.000167838
rs17021710	4.5168e-06	0.000170932
rs76832102	2.98e-06	0.000834743
rs2655618	3.4881e-06	0.000586534
rs1504354	3.4637e-06	0.000356521
rs10013280	1.6709e-07	0.000161155
rs75292601	6.2097e-07	0.00161525
rs17022172	4.8672e-06	0.00111282
rs1437261	2.4895e-06	0.000186437
rs875360	2.9599e-07	0.00144291
rs17022256	3.2e-07	0.000377353
rs17022260	5.1077e-06	0.00286915
rs7677110	1.5473e-07	0.000937932
rs10010117	2.4771e-06	0.000469336
rs1560226	1.543e-05	0.00555104
rs2059904	0.00038552	0.0109526
rs80157433	0.00019905	0.0140091
rs75697049	0.0002265	0.00876462
rs73855809	0.00017312	0.00548852
rs6823438	0.00029586	0.00958367
rs4563479	5.141e-06	0.00154047
rs10032496	3.88e-06	0.00879481
rs2090422	1.2614e-07	0.000599347
rs62341330	3.9531e-06	0.000203108
rs4835438	1.9803e-07	0.000779609
rs6846220	5.3827e-05	0.000327014
rs4835439	0.00015754	5.67424e-07
rs74681198	5.7315e-06	0.000377953
rs7672671	1.1644e-05	7.31571e-07
rs11731298	7.9307e-06	0.000641947
rs7678612	7.1255e-06	1.87112e-06
rs6849336	2.5239e-06	0.00012866
rs2134706	8.154e-07	0.000128951
rs10005192	1.0429e-07	0.000465397
rs13111299	1.2424e-06	0.000456244
rs7670121	1.3683e-06	0.00147458
rs13111300	4.2608e-08	0.000446986
rs1032328	1.9215e-06	0.000964926
rs66694617	1.8562e-07	0.00203932
rs12644406	1.0917e-06	0.00215767
rs13138078	5.0961e-07	0.00156668
rs7655751	6.6148e-07	0.00136685
rs6855979	4.2058e-07	0.00166424
rs2520494	1.2448e-06	0.000105065
rs13111399	1.2723e-06	4.41557e-05
rs4632633	8.1936e-07	0.00326674
rs6842668	2.8568e-06	0.00108421
rs17025936	7.5124e-06	0.00107118
rs17026072	5.577e-06	0.000868466
rs17625197	3.6595e-05	0.000431482
rs6835299	3.6177e-05	0.000244185
rs17687166	3.4688e-05	0.000819566
rs7689090	2.3458e-06	0.000537183
rs6811032	3.3801e-09	0.000181191
rs17631619	3.0635e-06	0.000332451
rs17631722	1.3179e-07	0.00158073
rs111735048	6.0192e-06	0.000252449
rs9995389	1.5623e-06	2.26421e-05
rs4634199	1.1006e-06	3.50807e-05
rs12374344	6.6843e-06	3.70754e-05
rs17631799	3.2363e-06	5.89591e-05
rs17026770	5.2853e-05	2.70557e-05
rs3749574	2.6939e-06	8.80266e-05
rs7689850	1.2459e-06	0.000374627
rs991529	4.9864e-09	0.000180404
rs17027034	3.8365e-06	0.00155618
rs77063077	1.0537e-06	0.000397562
rs147762399	3.1879e-07	0.000297327
rs75564460	1.4734e-05	7.40963e-05
rs17505984	4.377e-06	0.00187414
rs13126069	6.1593e-07	0.00163358
rs4610316	2.8108e-07	0.00289633
rs10024847	4.2169e-07	3.04045e-06
rs17360378	1.3716e-06	0.00190668
rs1366908	8.817e-07	0.00276016
rs73862085	7.0682e-07	0.00371342
rs3792689	1.4129e-06	0.000416381
rs11556167	2.4744e-06	0.000618961
rs13137669	8.1452e-07	0.000301887
rs62328981	4.3938e-07	0.00303144
rs11943626	1.3977e-07	0.00248189
rs361171	1.3071e-06	0.000637094
rs1385780	7.688e-07	0.000467009
rs361137	4.6013e-07	0.00111128
rs569802	1.715e-06	0.00168938
rs551375	4.8567e-07	0.00160958
rs165579	4.1992e-07	0.000925314
rs17360838	1.8585e-06	0.00278233
rs361147	3.6093e-07	0.000292211
rs360928	7.0795e-07	0.00191869
rs10025575	2.3904e-07	0.00169791
rs76522468	2.7244e-06	0.000812288
rs34349153	8.6063e-07	0.000710574
rs6848307	1.0284e-06	0.000617367
rs4461503	2.8115e-06	0.00072278
rs11737308	5.0954e-07	0.000660245
rs6830649	7.3641e-06	0.000105457
rs4554046	1.1174e-05	9.75443e-05
rs72736286	6.3421e-06	0.000378654
rs10033601	4.4274e-06	0.000984641
rs7685296	5.1017e-06	0.000100086
rs34273181	1.837e-07	0.0004202
rs9999126	1.7328e-06	0.00181301
rs1356300	4.1994e-06	0.000392793
rs7698827	5.7906e-07	0.00102088
rs6816962	3.7268e-06	0.000714439
rs1484879	5.6075e-06	0.000527107
rs78496406	1.1461e-06	0.00188884
rs60617634	8.476e-07	0.000559845
rs2054759	2.6067e-06	0.000417446
rs6813195	2.2732e-06	0.0063894
rs80308275	1.8147e-06	0.00207664
rs4696142	3.3092e-06	0.000353865
rs4569733	1.422e-06	0.00070796
rs4696337	1.6615e-06	1.25705e-05
rs4544694	3.1423e-06	7.54111e-07
rs7681757	1.3646e-05	3.54379e-07
rs7655664	2.7902e-07	1.9341e-05
rs6535873	2.7297e-07	5.09161e-06
rs7672014	5.453e-07	0.00123685
rs56352091	5.7322e-07	0.0005685
rs1018316	3.463e-07	0.000230138
rs17029368	1.339e-06	0.000538285
rs57134139	3.478e-07	6.42302e-05
rs13110525	8.1175e-06	3.37564e-05
rs76680790	1.5199e-06	0.000221061
rs6832907	5.0188e-06	0.00436631
rs12644284	8.8951e-07	3.2593e-05
rs72729610	1.9332e-06	0.00233023
rs10017203	8.7952e-07	0.00127446
rs2033880	3.3026e-06	0.00144841
rs13139537	3.0504e-06	0.00484284
rs150348543	4.6275e-06	2.56623e-05
rs12503471	1.5059e-06	3.55357e-05
rs1822012	4.046e-07	0.00109176
rs12644446	2.4372e-06	0.00373466
rs10030193	4.4203e-07	0.000881009
rs2033831	9.0495e-07	0.000503721
rs1898830	6.5581e-07	0.000147656
rs11099894	6.2996e-07	0.00153526
rs7694512	5.3022e-07	1.69972e-05
rs13123230	4.8502e-07	0.000179638
rs11935252	7.8702e-07	5.09376e-05
rs2606321	3.6866e-07	0.000424097
rs981844	1.1871e-06	0.000986736
rs6857680	1.0975e-06	3.63174e-05
rs6853529	4.2307e-07	0.000429392
rs1105491	3.0567e-07	0.000800792
rs2405426	6.3841e-07	0.00107562
rs10028498	7.3976e-07	0.000137044
rs6858024	3.7512e-06	0.000200822
rs4696538	1.8551e-07	3.93488e-06
rs72968839	3.904e-06	8.42231e-05
rs17373874	8.1305e-08	4.16818e-05
rs7666020	1.8168e-06	0.000345258
rs11947732	2.4723e-06	0.000139544
rs7689945	6.2222e-07	0.00139914
rs13435192	5.9807e-07	0.00122263
rs12644346	5.7192e-07	0.000145056
rs115999709	1.3679e-06	0.000127894
rs116381809	1.1328e-06	0.0031943
rs2070016	1.4144e-06	0.00353252
rs2070008	1.264e-06	0.000265128
rs2066861	1.5518e-06	0.00017716
rs12648395	1.1085e-06	0.00310234
rs72681247	5.84e-06	0.000114812
rs17302270	1.7034e-06	0.00149914
rs10004545	2.971e-07	0.00162253
rs17032000	8.2844e-07	0.00064868
rs47379	1.39e-06	0.000217001
rs11942104	2.9686e-06	0.000468417
rs156550	1.1143e-06	0.000140088
rs72959271	1.9354e-06	6.83018e-05
rs57634602	2.8327e-06	0.000181386
rs10009064	5.2196e-07	0.000995617
rs10019919	8.9679e-07	0.00268726
rs13120088	1.0714e-06	0.00497358
rs17032636	8.8728e-07	0.00550133
rs11099997	1.3171e-06	0.000652426
rs13141128	8.1272e-06	0.00409408
rs9991561	0.00021321	0.00100349
rs17033027	6.2744e-05	0.000264135
rs11100001	3.6005e-05	0.0013575
rs7442314	8.4482e-06	0.00105594
rs4691670	5.5408e-05	0.00356415
rs7440763	0.0002534	0.00311468
rs1517287	0.00024148	0.00279465
rs1842896	8.881e-05	0.00437567
rs2625249	9.1028e-07	0.00262105
rs2306556	0.00015415	0.00592738
rs11721947	0.0002115	0.0161101
rs10030758	2.9125e-07	0.00346765
rs4691073	1.051e-06	0.000345996
rs3796564	1.947e-06	0.00909667
rs17033553	3.0768e-07	0.00979969
rs10032771	9.2443e-07	0.00090442
rs12507760	8.6867e-07	0.00109088
rs78848924	1.663e-06	0.000966895
rs10517627	1.5504e-05	5.39427e-05
rs74953451	8.6457e-07	0.000403836
rs972320	3.0586e-06	6.77901e-05
rs11939710	1.9304e-06	0.00016547
rs10014673	4.0186e-07	0.000404237
rs76173688	6.9369e-06	3.80186e-05
rs13147212	3.3722e-07	0.0001506
rs75034472	3.9852e-06	0.000458452
rs13133179	1.6166e-06	0.00108697
rs13118573	3.3526e-06	0.00136286
rs13108253	3.3036e-06	0.0010246
rs17034961	2.0127e-06	0.000129095
rs6817409	1.9594e-06	0.000874703
rs79325134	7.1994e-07	0.00165683
rs17035022	4.3047e-07	0.00415651
rs4691372	2.0715e-06	0.00110247
rs1464452	3.7941e-07	0.00716347
rs1464455	7.9688e-07	0.00122986
rs7665232	1.939e-06	0.000215062
rs1544866	1.2765e-06	0.0021297
rs78033672	9.9808e-06	0.000470752
rs4691389	4.3968e-06	1.20606e-05
rs7664243	1.9681e-07	0.000382798
rs6823927	1.4807e-06	0.000491409
rs11936522	2.2206e-06	0.000140996
rs17035865	5.3023e-07	0.000422898
rs6536221	8.1347e-08	0.00440245
rs13143499	6.9225e-07	0.000803712
rs7698998	6.3969e-09	0.00377538
rs1550018	1.7572e-07	3.63624e-05
rs117866331	9.3798e-06	0.000196284
rs17036575	2.5597e-06	0.00117113
rs17036587	3.028e-08	1.8197e-05
rs2344823	3.8348e-07	0.000816472
rs67263451	8.0598e-07	0.000725332
rs62335044	8.3632e-07	0.000377145
rs113800496	1.8331e-06	2.83639e-05
rs6818862	1.7816e-06	0.000197569
rs4691444	1.1164e-06	0.000739829
rs10517679	1.1268e-05	0.00301005
rs6536287	1.0617e-06	0.00354087
rs4504305	6.614e-07	0.00195757
rs7656059	1.6624e-07	0.00246283
rs1320370	3.6297e-07	2.04364e-05
rs7671094	4.546e-07	4.23438e-05
rs2346320	1.6817e-07	7.87909e-05
rs10018872	2.5685e-07	4.8628e-05
rs2881372	1.4207e-07	3.14943e-05
rs1328925	3.8867e-07	0.00342373
rs12498310	4.3048e-08	0.000515703
rs11726216	1.1493e-06	0.000693239
rs2347072	1.7061e-06	0.00142769
rs148935601	1.2508e-07	0.00126977
rs11559290	7.2024e-07	0.000404521
rs9410	3.274e-06	0.00137383
rs61756415	0.00010466	0.00141923
rs4690912	6.3519e-08	0.000334438
rs13114888	2.0173e-07	0.000605064
rs76610881	1.6474e-06	0.002285
rs17286116	1.1693e-07	0.000787502
rs4600878	1.2221e-07	0.00020299
rs17288007	1.2406e-06	0.000249873
rs10002738	7.7011e-07	5.00255e-05
rs2162422	5.0909e-06	0.000110973
rs112346871	3.796e-06	5.27971e-05
rs7660477	7.3913e-07	0.00011119
rs12505998	6.5282e-07	0.00203078
rs139873450	0.00037954	0.00124367
rs11721955	2.0326e-06	0.00239786
rs141803675	1.9085e-06	0.00200819
rs2347946	9.1036e-06	6.96542e-05
rs9997385	1.0786e-06	0.00464058
rs10050099	2.2292e-06	0.00286001
rs7677823	6.572e-07	0.00201035
rs6847780	1.3709e-07	0.00360774
rs6823179	1.2341e-06	0.000355656
rs3749464	7.5586e-07	0.0029862
rs6536415	4.0778e-08	0.00114717
rs72967796	1.7669e-07	0.000233568
rs2699023	3.0964e-06	0.00024911
rs2699031	4.5897e-06	0.00105991
rs139792227	2.1024e-06	0.00249906
rs11100250	1.8643e-06	1.59221e-05
rs11945118	2.4074e-06	0.000246883
rs17039649	1.4165e-06	6.80326e-05
rs17291045	6.1946e-07	0.00227429
rs1975275	3.3997e-08	3.65228e-05
rs74486423	5.4798e-07	0.00164881
rs71610903	3.022e-06	0.000112182
rs988569	9.0819e-07	3.82382e-05
rs9308019	5.1531e-06	5.93538e-06
rs1439258	4.8324e-06	0.0013102
rs16999310	2.1037e-06	0.000515223
rs149962579	3.6599e-06	0.00230344
rs12374404	4.289e-06	0.00168948
rs4691753	7.8136e-07	0.000666178
rs7658440	2.2698e-06	0.000225401
rs9308034	1.9639e-07	2.17401e-05
rs4130501	6.5761e-07	0.000838515
rs7674163	1.3247e-06	0.000111598
rs1431489	3.0151e-07	0.00023919
rs72693254	1.2118e-06	0.000559232
rs876000	2.0957e-07	0.000288363
rs12505723	2.7663e-07	0.00121241
rs186282618	6.1531e-06	5.66617e-05
rs58572292	1.3737e-08	3.21527e-05
rs7692604	8.4309e-08	0.00245144
rs4533716	1.1273e-06	0.000179354
rs11100443	1.2921e-07	0.00405121
rs72986560	6.0765e-06	0.00549203
rs195542	4.4516e-06	0.0026385
rs11947901	3.6811e-06	0.000873292
rs4324519	1.6951e-06	7.77853e-05
rs4691062	1.1171e-06	4.55317e-05
rs4600877	8.8651e-07	0.000636628
rs10017831	2.3302e-06	2.99912e-05
rs1055263	3.8176e-06	0.00102398
rs116462706	6.8831e-06	0.000358387
rs11945307	4.409e-06	0.000245541
rs7678265	7.154e-08	0.000235809
rs13126583	1.9165e-07	0.000315881
rs13121948	1.4149e-06	0.000268796
rs7671116	1.9244e-07	0.00280507
rs71613045	4.3334e-06	0.00142563
rs6848578	5.8602e-07	0.00096501
rs7675033	1.2411e-06	2.16102e-05
rs2304802	1.4999e-06	5.18179e-06
rs114069085	2.5723e-06	0.00127689
rs7673013	5.6047e-06	0.000118677
rs1835507	1.2189e-06	0.00330697
rs10517805	8.764e-06	0.00020326
rs1919319	1.944e-06	6.20219e-05
rs150536041	7.7298e-08	0.000242581
rs10776538	9.5678e-07	0.000226622
rs2056759	1.9058e-06	0.000677093
rs62352363	1.1884e-07	0.000456659
rs116709225	9.0828e-09	0.000337628
rs10002762	2.6434e-06	0.000991665
rs17583731	4.2502e-06	6.0756e-05
rs34838840	1.8942e-06	1.79467e-05
rs12500546	3.8304e-07	0.000737832
rs4447820	3.3815e-07	0.000103355
rs6854816	6.4589e-07	0.00565207
rs12505996	5.314e-07	0.0016873
rs4690795	1.9597e-06	0.00267689
rs3733418	2.7259e-07	0.000377195
rs34895033	7.3438e-06	0.00198765
rs74651789	2.5546e-06	1.27649e-06
rs4691139	1.3498e-06	0.000193104
rs11942750	2.1844e-06	0.00431339
rs57125507	1.0259e-06	0.00161107
rs6848914	6.3314e-07	0.000122333
rs6819917	1.4954e-06	9.38758e-06
rs4691148	8.6091e-07	3.22769e-06
rs12509915	3.66e-06	4.90379e-05
rs12510472	2.2854e-06	8.05159e-05
rs17045989	2.7334e-06	0.000689524
rs17009130	1.9229e-05	1.11528e-06
rs9991944	2.5094e-06	0.000662521
rs56359437	1.7193e-07	0.000453877
rs11100606	2.4754e-06	0.00105804
rs9308104	3.176e-06	0.00447244
rs7661960	7.8908e-07	0.000489293
rs116113797	5.6588e-06	0.000717042
rs2280323	2.9373e-07	1.90198e-05
rs6847558	2.6623e-07	0.000956834
rs2033765	4.2144e-07	0.000243242
rs6828706	2.9941e-07	0.00288484
rs1246919	4.1199e-07	0.000643719
rs2611215	5.1428e-07	0.000759541
rs4691212	1.1434e-07	0.000677383
rs117007796	5.2686e-07	4.77112e-05
rs17632444	1.1607e-06	0.00175305
rs11100623	4.9243e-08	0.00139407
rs12642989	6.3968e-08	0.00153071
rs1503292	4.8188e-06	0.000384306
rs146794184	9.82e-06	5.339e-05
rs10003194	3.7217e-07	0.00104139
rs6838584	1.887e-06	0.000680239
rs6855471	8.5885e-06	0.000725157
rs77413008	2.9956e-06	0.000350481
rs1675032	3.9504e-06	3.03333e-05
rs833491	6.8939e-07	0.00192398
rs7653953	4.15e-07	0.000924315
rs17047689	1.4832e-06	0.00160643
rs113193754	2.9248e-06	0.000140872
rs7694278	1.7066e-07	0.000114254
rs7696272	6.8416e-07	0.00031271
rs139163993	5.6407e-05	0.000301446
rs7694621	3.2313e-06	1.84492e-05
rs17053216	6.5538e-06	0.000584517
rs72703310	1.2089e-08	0.00012362
rs6845930	5.7224e-07	0.000463037
rs2319495	1.2739e-06	0.00032126
rs12645719	2.8136e-07	0.00344987
rs4860038	1.77e-06	0.000130542
rs62332283	4.9299e-06	0.000545709
rs7656265	4.2659e-06	0.000254088
rs11131794	1.7076e-07	0.00114845
rs1971169	1.0293e-07	0.00122521
rs304333	1.0034e-06	0.00220657
rs35905792	2.7593e-07	0.000151773
rs6836994	3.812e-07	0.000683819
rs17053750	2.1561e-06	0.00558085
rs11132110	5.7778e-06	0.000323229
rs72975339	7.4376e-06	0.000698477
rs665375	2.5892e-07	0.000332553
rs636593	1.68e-06	0.0013222
rs570381	4.9808e-06	6.12039e-05
rs546775	3.4573e-06	0.00150787
rs2684372	5.3784e-06	8.70401e-06
rs13145897	2.4856e-06	1.40988e-06
rs17612144	3.8567e-06	6.23033e-06
rs9312329	1.2334e-06	0.00018778
rs10018020	1.2315e-06	0.00120713
rs17614077	4.209e-07	0.00462818
rs6831359	2.468e-06	0.00135732
rs17614822	2.1181e-06	0.00224842
rs7681716	5.4038e-06	0.00141602
rs7670747	1.9664e-05	0.00141331
rs113614541	2.8962e-06	0.000372202
rs2877380	7.1146e-07	0.00127313
rs13117584	1.2774e-06	0.00102805
rs4692561	1.8549e-06	0.00113457
rs13118066	1.0173e-06	3.59676e-05
rs2706730	2.6285e-08	0.00271123
rs7356245	3.0355e-06	0.000105702
rs4295223	2.6896e-06	0.000832476
rs33933790	1.0504e-06	0.000533656
rs17054997	1.196e-06	0.000253629
rs2270863	1.2037e-08	0.00100618
rs11737099	7.2021e-08	2.24227e-05
rs4692747	1.3111e-06	2.74151e-05
rs79073672	1.5836e-06	0.000663014
rs6835612	1.4129e-06	0.000970147
rs975764	5.4288e-06	4.32938e-05
rs11945786	3.6693e-06	0.000737558
rs7659128	6.1361e-08	0.000728371
rs6553483	4.8229e-07	0.000353624
rs4320103	1.7636e-07	0.000197711
rs13133562	1.5609e-07	0.000187833
rs11728483	6.0779e-07	0.000239326
rs4692788	2.0003e-06	0.000116514
rs78051435	0.00019003	0.000109064
rs2727526	2.4495e-07	0.000140152
rs17628895	4.1817e-07	3.43778e-05
rs10000291	3.0998e-06	0.00077035
rs12510576	7.2899e-06	7.92159e-05
rs11937473	9.3191e-07	0.000690695
rs6833133	3.9621e-06	5.62926e-05
rs7657061	2.059e-06	0.000572689
rs2272093	1.9879e-06	0.00195528
rs10520183	2.2262e-06	0.000105566
rs4692821	5.3623e-07	0.000239233
rs4692825	3.2726e-06	0.000188531
rs7693095	3.7978e-06	0.00022203
rs2612425	7.4939e-07	9.23836e-06
rs2612420	4.645e-07	0.00292072
rs6839400	4.2086e-06	0.000848778
rs6553534	1.0812e-06	0.000300336
rs7688694	2.7863e-06	0.00102994
rs6824370	2.3957e-07	0.000384244
rs12647730	2.1385e-06	0.000237939
rs77699702	4.1081e-06	0.000733934
rs28837143	2.5667e-06	0.00166579
rs6814601	3.773e-06	0.000449373
rs11731647	2.3554e-06	0.000267322
rs72710135	1.1678e-06	0.00280974
rs6816290	5.6285e-07	0.000840699
rs145111321	3.3652e-06	0.00152935
rs77273851	2.0182e-06	0.00136545
rs10027062	1.0277e-06	0.00254596
rs3913195	5.1689e-07	0.000200366
rs10007327	9.1139e-07	2.12851e-05
rs1919497	6.7748e-07	0.000581755
rs9312510	9.5025e-07	3.44791e-05
rs17057224	1.3112e-07	0.000453708
rs6847617	2.7261e-05	0.000100026
rs115996256	1.5755e-06	4.42151e-05
rs956998	5.4518e-06	0.000544485
rs12510734	6.8874e-08	8.82234e-06
rs10014481	8.6717e-07	0.000347301
rs6553611	7.8635e-07	0.000267046
rs333400	5.1346e-08	0.000194758
rs11132941	2.6222e-06	0.000660382
rs337045	2.2327e-07	6.25158e-06
rs7672525	6.1193e-06	0.000134537
rs17307651	3.1354e-06	0.000146897
rs17059144	8.7927e-06	4.20604e-05
rs17059153	6.5477e-06	0.000101663
rs716357	1.2815e-06	0.000301834
rs7669267	4.8732e-06	0.00305129
rs2332658	9.3707e-07	0.000142509
rs6814914	8.9975e-06	0.00573262
rs11939608	8.6154e-07	0.000380882
rs1585948	2.8122e-06	7.82907e-05
rs10005846	2.2977e-06	0.000100812
rs10019585	1.2821e-06	2.38221e-05
rs7655786	1.6416e-06	6.9815e-07
rs7678454	2.8281e-07	3.89516e-07
rs17059398	1.527e-07	0.000291595
rs10023094	4.9e-06	0.00471305
rs1372526	7.8982e-06	0.00027497
rs7659018	1.2743e-06	0.0113712
rs77211969	8.4253e-07	0.0019671
rs10520260	3.9067e-07	0.00627327
rs2119788	4.3566e-07	0.00839899
rs4585277	4.1779e-07	0.00224825
rs145681168	1.3152e-05	0.00269609
rs111321550	2.912e-06	0.000528116
rs56267803	6.0128e-07	0.000327855
rs17059652	1.0319e-06	0.000361883
rs67846163	1.001e-06	0.00313758
rs6830691	2.6833e-06	0.0011459
rs4358372	1.6182e-06	0.00260572
rs7685757	8.5109e-07	0.00010109
rs4695895	6.3735e-07	0.000116855
rs7670348	7.6419e-07	0.000705238
rs12640563	5.6187e-07	0.000291777
rs77041396	1.1943e-05	2.76453e-05
rs4695898	5.0792e-06	1.99017e-05
rs13118468	4.5497e-06	0.00291781
rs2164382	5.0252e-07	8.38829e-06
rs11733331	1.1357e-06	0.00214413
rs7657652	9.1526e-06	0.000947175
rs72702217	1.1673e-06	0.000692786
rs7678305	1.0507e-06	5.66447e-05
rs11934405	5.3271e-07	5.79004e-05
rs7672521	1.6371e-06	0.00167095
rs181251390	1.8262e-06	0.00164793
rs13119359	1.3208e-06	0.00169665
rs4484269	1.5692e-06	0.000392157
rs6553796	8.3762e-07	0.00151012
rs8752	1.3417e-07	0.000198822
rs3797013	1.6738e-07	2.91794e-05
rs11133043	4.3256e-07	0.000810672
rs74416547	6.6816e-06	0.00277538
rs6851959	1.4878e-06	0.000479625
rs10520286	1.5882e-06	0.000837538
rs10213103	3.3528e-06	0.000744228
rs10007816	9.9283e-07	0.00146902
rs4695789	8.0187e-07	0.00071626
rs7654132	1.7008e-06	0.00024541
rs1385838	9.5605e-08	4.74417e-06
rs9884717	7.3238e-07	0.000696662
rs1104945	5.2396e-07	0.000491864
rs11133061	1.7833e-07	0.00240812
rs11133062	3.7415e-07	0.00214654
rs12502984	5.1533e-07	0.000443007
rs141772718	1.1834e-06	0.000483135
rs58613678	2.304e-06	0.00110204
rs143177956	2.1294e-06	0.000365836
rs493293	1.3417e-07	0.00144752
rs75331680	8.0336e-07	0.000370314
rs78358003	1.9542e-06	0.000522053
rs10021066	3.1876e-07	2.00583e-06
rs10021387	8.9546e-07	0.000188379
rs4383565	5.0784e-07	5.36994e-05
rs190429173	5.5535e-06	0.000402723
rs6818081	5.7383e-07	0.000364835
rs10520320	3.5865e-07	0.000623008
rs997779	7.4924e-07	0.00254834
rs11728627	1.1156e-06	0.00260369
rs11940058	5.3862e-07	0.000371551
rs142989027	3.6262e-06	0.000469664
rs17062431	2.065e-06	0.00198793
rs10014283	1.3899e-05	0.00292274
rs9990644	4.4452e-06	0.00083996
rs141284795	3.077e-07	8.10377e-06
rs1158472	2.1084e-06	4.16779e-05
rs7688636	7.7961e-07	5.09453e-05
rs10520340	5.9221e-07	3.11315e-05
rs141556967	1.421e-05	0.000689149
rs13115857	1.097e-06	0.00068309
rs12504337	1.0209e-06	0.000171732
rs7659414	1.926e-07	0.00248454
rs1449748	8.7617e-07	0.00281638
rs10000403	1.4485e-06	0.0021169
rs55956916	5.6767e-07	0.00383138
rs12510473	1.8057e-07	0.0032049
rs9654287	1.3754e-06	0.00121537
rs1485764	1.6784e-07	4.22275e-05
rs10012721	2.0775e-07	0.00026208
rs11734535	6.091e-06	0.000229681
rs1874540	8.4894e-07	5.53476e-05
rs2645357	7.352e-07	0.00418624
rs6810768	1.6797e-07	0.000125205
rs2333584	1.0878e-06	0.000911306
rs1946860	7.6066e-06	0.000226906
rs10005919	6.1397e-06	0.00117813
rs76951510	2.4046e-06	0.000109376
rs17064564	8.3381e-07	4.65336e-05
rs35918515	1.0549e-06	0.000180529
rs17064661	2.1164e-07	0.000868792
rs12645561	9.9669e-06	0.00124521
rs13112390	1.0932e-06	5.17095e-05
rs9312207	1.4639e-06	5.7202e-05
rs10866214	2.3152e-06	0.000104153
rs35497719	2.3615e-05	0.000109586
rs12641738	2.1963e-06	0.00645775
rs1947431	2.9188e-06	0.00159082
rs1454206	1.872e-06	6.50348e-05
rs62339743	1.5624e-07	0.00082798
rs11937630	7.7075e-07	0.000350508
rs8180173	6.9743e-07	0.00548224
rs1711372	4.1704e-07	0.000274233
rs1711393	1.1764e-06	0.000560566
rs7661842	5.5536e-07	0.0036243
rs12503172	5.2774e-07	0.0042034
rs112126742	2.5441e-06	0.0041321
rs17708485	1.1874e-06	0.000832579
rs9997380	2.7215e-06	1.766e-05
rs116543364	4.5613e-06	0.000203266
rs1473017	1.2456e-06	0.00196739
rs17066390	9.1186e-08	0.000252891
rs382249	6.5903e-07	0.000371536
rs11131892	4.7205e-06	0.000476777
rs149916886	2.2612e-06	0.000307505
rs115175752	4.7564e-07	0.000753027
rs13134421	1.4332e-06	0.00282318
rs7694968	3.0703e-06	0.00124292
rs7688643	5.5926e-07	5.26407e-05
rs72702108	2.2481e-06	0.000953635
rs6844851	7.8431e-08	0.000786664
rs116208217	2.3594e-07	0.000279766
rs13139931	4.6782e-07	0.00145427
rs7669125	8.7066e-06	0.00164119
rs6851035	3.4872e-06	0.000514602
rs2546283	4.8493e-07	6.31867e-05
rs2546262	2.0183e-06	1.1247e-05
rs13108796	1.2691e-06	0.000956476
rs116127907	9.5364e-06	8.99943e-05
rs17070468	8.8707e-07	0.000300076
rs6552487	1.1314e-07	0.00162549
rs72692455	3.3729e-07	2.10066e-05
rs80036307	3.6276e-06	3.6819e-05
rs10012888	8.9438e-07	8.78103e-05
rs192041149	8.2421e-07	0.000332029
rs10019697	1.5127e-09	0.00030636
rs6844811	6.0266e-07	0.00408429
rs7673960	3.6381e-06	0.000778029
rs17195559	2.0096e-06	0.000229277
rs6822070	7.4836e-07	0.000727738
rs4861970	4.757e-07	0.000187076
rs4861993	2.8419e-06	0.000339427
rs2010595	1.3578e-07	9.44371e-05
rs715654	2.6433e-08	0.000134669
rs4862009	1.2221e-06	0.000510534
rs141295007	6.7628e-06	0.000620112
rs139803198	4.3116e-06	0.000490138
rs11931121	2.6517e-06	8.39016e-06
rs12648454	1.1476e-06	0.000406602
rs11930332	8.8966e-07	0.00214713
rs17072597	1.8683e-06	3.78248e-05
rs10520520	6.1751e-07	0.000192163
rs11132112	2.7043e-07	0.000182998
rs74897074	3.2264e-06	0.000233671
rs1450149	5.1475e-07	0.00167074
rs13115107	1.342e-06	0.000166775
rs2726808	1.5449e-07	0.000106882
rs4428328	1.1621e-06	0.00501834
rs12639914	2.2701e-06	0.00107524
rs17073903	1.3247e-06	0.0016146
rs71620945	2.3134e-06	0.00017835
rs4577620	3.9899e-07	0.0020649
rs11944915	2.5029e-07	0.000412924
rs6822595	9.5944e-07	0.00196468
rs10005703	2.2203e-06	0.000291272
rs10520544	9.8557e-07	4.38932e-05
rs17074362	4.453e-06	0.000117406
rs72689884	1.2667e-05	0.000296649
rs2061022	6.937e-07	0.0013989
rs10520548	2.9829e-06	0.000332331
rs17354809	4.8618e-07	0.00291647
rs4861541	4.587e-08	0.000318762
rs34715490	1.1821e-06	0.000161808
rs7678082	8.7623e-09	0.000489327
rs955748	3.2279e-06	0.000213616
rs2048472	1.3372e-06	0.00268743
rs907364	4.7424e-07	0.000409896
rs1567597	5.805e-07	0.000369454
rs77128099	1.5241e-06	0.00207936
rs28755768	1.4448e-06	0.000139593
rs13123081	4.5753e-07	0.00187493
rs12500768	8.329e-07	0.000445507
rs77709307	8.7967e-07	0.000480207
rs7695731	6.4363e-07	8.37127e-05
rs4273514	3.4057e-07	1.19085e-05
rs62358469	1.0932e-06	0.00241726
rs73872608	1.1974e-05	0.00521729
rs13116980	1.4529e-06	0.00520852
rs6834951	1.6323e-06	0.00132917
rs10026892	1.0152e-06	0.000688472
rs6845128	1.8806e-07	0.000538975
rs9790676	6.9879e-07	0.0030876
rs10013017	1.4417e-06	0.00632923
rs4862236	3.227e-06	0.00434927
rs9968515	6.2397e-07	0.00122444
rs10019343	2.8281e-06	0.000160713
rs2278475	2.8075e-06	0.000290592
rs6818342	3.8779e-06	0.000165616
rs10019301	1.9125e-06	0.00321946
rs6552733	9.962e-07	0.000278265
rs4862287	2.1436e-06	8.42997e-05
rs78651892	5.6237e-06	0.000319487
rs4421030	2.8983e-07	1.07621e-06
rs11737718	5.364e-07	0.000645518
rs75718978	4.574e-06	6.51988e-05
rs7680050	3.5761e-07	0.00256109
rs6856666	9.7358e-06	0.000470477
rs66832256	8.2637e-07	8.51723e-05
rs1776007	2.4903e-08	0.000984656
rs3796692	1.0187e-06	0.000631913
rs1217974	1.5777e-06	0.00183617
rs999758	1.9074e-06	2.38644e-05
rs57214277	2.8414e-07	0.000311363
rs80126714	2.7728e-08	0.00283517
rs17623989	2.1984e-05	0.00133007
rs17075716	1.5482e-06	8.47912e-05
rs4241791	2.8674e-06	0.000144963
rs3775553	6.9466e-07	0.000728617
rs13114710	1.7195e-06	9.47818e-05
rs11726275	3.6899e-06	0.000252331
rs13145582	7.1336e-07	0.00305218
rs3733475	2.6689e-07	0.00111438
rs34197454	3.4553e-06	0.00158733
rs10000319	1.7536e-07	0.00143713
rs13130427	3.9477e-07	0.00528847
rs75574188	7.1813e-07	0.00527133
rs766908	2.6842e-06	0.00294012
rs7682529	2.1925e-06	0.000875722
rs2178094	6.3235e-07	0.00169739
rs1405938	1.4369e-06	0.00306402
rs12108497	1.5191e-06	0.00198764
rs78074278	9.0207e-06	7.73044e-05
rs11728389	2.365e-06	3.70062e-06
rs902174	3.59e-07	0.000370599
rs755535	9.6301e-06	0.00284801
rs1996546	4.0587e-07	0.000359433
rs7660927	8.1513e-07	0.00097281
rs72695653	2.3531e-07	0.000160501
rs1554336	2.1777e-07	4.9449e-05
rs12503643	7.0512e-07	0.000634506
rs6856693	7.2948e-07	0.000166316
rs13103606	2.213e-06	0.000932052
rs34323865	6.4664e-07	0.00133202
rs3822126	1.4438e-07	0.00138183
rs112097281	3.865e-07	0.00259582
rs7665170	9.5955e-07	0.00328126
rs10012462	2.2926e-06	0.00161896
rs6835984	4.1966e-07	0.00204267
rs115626856	1.6257e-07	0.000267092
rs4585350	3.921e-07	0.00218772
rs67768903	3.8933e-06	0.000392194
rs11935843	1.0035e-06	0.000853296
rs7692182	7.5648e-07	0.000612795
rs62348167	7.6448e-07	0.00163943
rs1486665	1.1007e-07	0.000475914
rs28583185	4.0834e-07	0.00209388
rs59323401	1.2525e-07	5.73804e-05
rs6814387	3.2237e-07	0.00134289
rs1872719	7.1192e-07	0.00336674
rs113506687	6.8172e-07	0.000242521
rs10002793	1.0968e-06	0.00150172
rs13145878	5.3342e-08	9.49346e-05
rs13113913	2.6228e-08	0.000333563
rs11725533	2.9059e-06	5.21344e-05
rs6848938	7.2206e-07	0.00569793
rs80119051	4.8941e-06	0.000667409
rs3733645	8.0116e-07	0.00134617
rs77965951	8.0888e-06	0.00243525
rs76068432	6.7079e-06	0.000377511
rs76703868	1.4402e-06	0.00102152
rs6849514	1.8256e-07	9.65242e-05
rs6857096	2.871e-06	0.00143902
rs12646976	3.0238e-06	0.00257684
rs6833729	1.9585e-06	0.0006355
rs11735109	3.8362e-07	0.0001395
rs11132318	1.2029e-06	0.000612571
rs145430825	2.3225e-06	7.27279e-05
rs13102445	1.841e-06	4.02332e-05
rs13123101	6.6063e-08	8.5589e-05
rs13139611	1.3656e-07	8.09101e-06
rs6552910	1.2318e-06	0.00134818
rs11731079	1.4429e-06	0.00108571
rs11132350	2.2655e-06	4.22336e-05
rs7672034	2.6359e-06	0.000560913
rs111407763	1.0867e-06	0.000841371
rs62335329	5.1611e-07	0.00124175
rs78372962	1.5264e-06	0.00469948
rs4862632	3.0643e-06	0.000170863
rs3775291	4.2325e-07	0.000493246
rs12645085	1.7676e-06	0.00077547
rs6829614	2.4611e-07	0.000363454
rs11730434	4.854e-07	0.00137858
rs7656677	3.9418e-07	0.000808609
rs114167404	4.9887e-06	0.000110291
rs56043786	8.7061e-07	0.00108327
rs2276922	9.4423e-07	0.00143097
rs2289255	4.2482e-07	0.000471475
rs7694300	2.1131e-06	0.0015154
rs6816903	5.1354e-07	3.21944e-05
rs2276918	2.5217e-05	0.000187195
rs56413992	9.3359e-06	0.0008238
rs4253269	3.0297e-06	0.00329776
rs4253305	9.2538e-06	0.00342391
rs4253421	1.4047e-06	0.000377897
rs2289252	4.084e-07	0.00167351
rs1008728	1.1513e-06	9.41931e-05
rs144586098	1.9588e-07	0.000280859
rs73017487	9.5597e-06	0.000292586
rs7685922	1.0275e-06	0.00113805
rs6553001	4.2315e-08	0.000736768
rs2119883	1.9652e-06	7.0887e-05
rs13121575	1.2035e-08	0.000194999
rs28647489	1.1064e-06	0.000775285
rs3733413	4.4875e-07	0.000671672
rs161711	8.6209e-07	0.00279054
rs7436428	2.2652e-07	0.00577625
rs1431929	3.7028e-07	0.00113234
rs322441	1.0965e-06	0.000199765
rs12374280	2.1974e-06	0.000359787
rs116160262	1.5545e-06	0.000731476
rs397321	2.3867e-06	8.3657e-06
rs10030988	1.3084e-07	0.000991929
rs138110184	1.9671e-05	0.000622112
rs1863408	5.4507e-08	0.00168873
rs12498868	1.955e-06	0.000717803
rs4522917	9.2129e-07	0.000100707
rs1559780	8.6195e-07	4.068e-05
rs34296853	4.8403e-07	4.96231e-05
rs13133952	4.4627e-07	0.00133654
rs4333244	8.3586e-08	2.48176e-05
rs1386608	8.5568e-06	4.32088e-06
rs11726580	3.2516e-07	0.000110817
rs1532021	1.2497e-06	0.000812736
rs2045725	1.9391e-06	0.00173259
rs79968424	4.6925e-06	0.00148142
rs78534442	2.3769e-05	6.06419e-05
rs72721202	1.0351e-07	0.00160057
rs3911752	4.3638e-07	0.000333279
rs7663709	1.3625e-06	0.00122252
rs13109705	2.9594e-07	0.00112041
rs11132454	1.2289e-06	0.000121616
rs12508101	2.3089e-07	0.000740922
rs11929993	2.2676e-06	0.000190336
rs7688370	9.403e-07	0.000135996
rs2279883	1.0363e-06	0.000104795
rs1505509	1.3145e-06	0.000732377
rs56102026	1.5341e-07	0.00199205
rs58587724	3.2072e-05	7.43409e-06
rs11737485	1.722e-06	0.00231762
rs13103233	2.8315e-06	0.0013955
rs6837349	8.6405e-07	0.000362806
rs4862848	8.2358e-07	0.000606043
rs6553134	4.4462e-07	0.00115935
rs13130963	1.4525e-05	0.00114851
rs7660990	1.0216e-06	0.00129851
rs76064455	4.5762e-06	7.04586e-05
rs9784510	2.5872e-08	0.0019729
rs78173331	1.6483e-06	0.000921053
rs13104388	0.00033231	0.00145158
rs10011424	1.4122e-06	0.0004533
rs147300213	8.8382e-07	0.000732939
rs7672717	2.2833e-07	0.00888071
rs12642282	5.5016e-06	0.000526786
rs12499318	5.4709e-06	0.00215421
rs314052	3.7765e-06	0.000295841
rs314104	1.6051e-07	0.0002643
rs464546	1.1064e-06	0.00660367
rs10024926	1.0025e-07	0.00660099
rs76559462	1.8889e-05	0.000221126
rs187852906	6.4281e-07	0.00073206
rs184624104	4.469e-06	0.000462263
rs12511743	5.5223e-07	0.00040656
rs1461778	2.8868e-06	0.000311822
rs6849122	5.3558e-07	0.000430184
rs115560711	1.3099e-05	2.76829e-05
rs13116847	4.294e-07	0.000622679
rs7660225	1.2925e-06	1.62796e-05
rs9998182	8.9465e-07	0.000155514
rs6813033	4.1916e-07	0.000454544
rs35571705	3.4177e-06	0.00054868
rs4863432	1.4055e-06	0.000401757
rs182277739	8.8347e-07	0.000668319
rs72709223	6.6433e-07	0.000761595
rs11936049	1.5481e-06	5.76942e-05
rs4400040	1.5116e-06	9.76057e-05
rs11943380	4.1229e-07	0.00173556
rs187057946	1.3183e-07	1.42967e-05
rs4863179	1.6775e-06	0.000500251
rs1597619	3.3287e-06	0.00146055
rs2739558	1.5958e-06	4.93005e-05
rs2739563	2.3404e-06	2.19286e-05
rs6553388	3.5343e-06	0.000819383
rs6553392	2.1647e-06	7.18958e-06
rs17080333	9.0044e-07	0.00375633
rs2077107	7.8991e-07	0.0022344
rs6838769	8.6135e-08	0.00273995
rs68032837	1.3883e-07	0.000256887
rs10065373	2.9384e-06	0.0028259
rs73022563	2.2433e-06	0.000608465
rs29681	2.2419e-06	0.000261794
rs13167067	8.6435e-08	0.00142623
rs62346511	1.1256e-06	0.000932662
rs4975667	7.1136e-07	9.9374e-06
rs117785595	3.56e-07	0.00165376
rs6896163	1.6324e-06	0.00203942
rs1877843	2.9253e-06	0.00123692
rs4956935	4.4359e-07	0.00834448
rs11743226	7.9137e-08	0.00366565
rs10078	2.7364e-06	0.000417465
rs10060385	2.2705e-06	0.000492923
rs2251843	2.5398e-08	0.000729349
rs72698506	2.3279e-07	0.000627861
rs1053226	5.7562e-07	0.00171878
rs890984	2.3622e-06	0.00078582
rs699644	5.421e-07	8.44271e-05
rs78937525	6.6215e-07	0.00239854
rs17563576	1.1189e-06	0.00013228
rs57221529	8.9783e-08	0.00126346
rs9313132	2.0524e-06	4.58899e-05
rs1617985	5.7204e-07	0.000218206
rs1697991	5.5425e-07	0.00054444
rs1697985	1.0766e-06	0.000420305
rs868649	1.1932e-06	0.000167039
rs7558	9.548e-07	0.00178596
rs448216	1.824e-06	9.35311e-05
rs13159523	2.315e-06	0.00149734
rs370799	1.8453e-06	0.000417492
rs16877782	4.7556e-06	2.7315e-05
rs13179524	1.2771e-06	0.000615131
rs7728035	1.9619e-07	0.00234574
rs113881833	2.2705e-06	0.000324481
rs4975533	5.464e-07	0.000141597
rs6882848	2.6734e-07	0.00124322
rs4975586	1.0892e-06	0.000404175
rs12514841	4.6924e-06	0.000862129
rs3789199	4.0909e-07	0.000245366
rs35188965	5.7441e-07	0.00373366
rs13171076	1.1323e-07	0.000304379
rs7702150	1.099e-06	0.00195407
rs4246740	1.7668e-06	0.00235765
rs13185588	3.0223e-07	0.00174601
rs114674839	4.3441e-06	4.08591e-05
rs34363858	1.5354e-06	0.000654044
rs35226131	3.9707e-08	0.000965329
rs4975612	1.9135e-06	0.000820905
rs35953391	2.3763e-07	0.000312733
rs10462706	1.1856e-06	0.000421776
rs37004	4.283e-07	0.000283136
rs37002	6.5984e-07	0.000912795
rs6889886	2.1487e-06	0.000857513
rs13163340	1.2569e-06	0.000904965
rs78499386	6.8314e-07	0.000302117
rs465989	4.5404e-07	0.000602309
rs4406174	1.2233e-06	0.000774072
rs9312877	7.5271e-07	0.00343594
rs4551123	2.1429e-06	0.00221526
rs2963285	1.5666e-06	0.00135199
rs2962066	8.2624e-06	0.000133103
rs16880246	1.0097e-06	0.000332213
rs17596634	2.7368e-06	0.00157584
rs72717578	2.5495e-07	0.00013598
rs4975681	2.7736e-06	0.000477622
rs61176695	1.2266e-06	0.000534679
rs6898137	9.6998e-06	0.000140541
rs2883367	4.7616e-06	0.00200466
rs79335580	4.9584e-06	0.000163321
rs73732192	1.6706e-06	0.000221385
rs1107060	3.2584e-06	0.000337448
rs150234718	3.2725e-06	0.000562587
rs2276986	1.7165e-06	8.76043e-05
rs16901305	2.6939e-07	0.000186043
rs1624018	1.967e-07	0.000120936
rs1532272	2.4862e-06	0.000164486
rs2353580	0.0001727	0.000306273
rs10866527	1.314e-06	0.000422284
rs10866528	1.3988e-06	0.000117677
rs12653946	2.2155e-06	0.000125819
rs73030215	5.663e-06	0.000249305
rs73030221	5.822e-06	0.000353571
rs11737953	1.0948e-06	0.00114833
rs13183501	1.505e-06	0.000184251
rs1017923	6.2015e-07	0.00411179
rs4566837	3.6483e-06	0.00527744
rs6555069	1.7545e-06	0.00149874
rs462722	7.8872e-07	0.00109671
rs367866	6.016e-07	0.000406026
rs924216	8.3382e-07	0.000575302
rs11432	2.0234e-06	4.58337e-05
rs142530447	2.1362e-07	0.000463482
rs4866667	1.3164e-06	0.00100234
rs6883371	1.7273e-06	0.00107864
rs12655998	9.0592e-07	0.00171195
rs12332237	3.9994e-06	0.000681069
rs59235048	4.0336e-06	8.90374e-05
rs10038374	1.6852e-06	0.00194385
rs11955395	2.2946e-06	0.00252416
rs959750	1.1774e-06	0.00175833
rs9313018	4.1665e-06	0.000455534
rs460692	2.0079e-06	4.50613e-06
rs251833	7.5155e-07	0.00238881
rs251828	5.5959e-07	0.000290804
rs16871658	3.2489e-06	0.00201494
rs35451111	8.0893e-06	0.00164956
rs17635181	2.0785e-06	0.00209638
rs13156164	7.6023e-06	0.001438
rs710985	2.1768e-07	0.00490762
rs73040825	2.446e-07	0.0038168
rs1445871	3.3268e-06	0.000551574
rs6867471	1.004e-06	0.000203506
rs2166365	2.5082e-06	4.4073e-05
rs6866330	7.3143e-07	0.0011442
rs645402	2.9407e-05	0.000336524
rs937218	3.2043e-05	0.000933702
rs11748327	5.6518e-05	0.00606208
rs1209069	7.8592e-06	0.000630055
rs1187491	8.4872e-07	2.55076e-05
rs263737	2.1749e-06	0.000203921
rs16873316	4.2893e-06	0.00183778
rs13187596	4.8366e-07	0.00322353
rs79513073	5.0719e-07	0.000664362
rs7713507	1.445e-06	0.00218167
rs450409	5.5398e-06	0.00097655
rs4568336	1.3002e-05	4.41294e-05
rs816464	4.1809e-06	0.0047369
rs543101	3.8895e-06	0.00529909
rs411744	2.1755e-06	1.15086e-06
rs141631435	3.4392e-06	0.000372012
rs10038746	8.754e-07	0.00116941
rs40646	5.7789e-06	0.000465143
rs42202	4.2942e-06	0.0010148
rs454810	1.6666e-06	0.000116406
rs2561734	7.6953e-06	7.54286e-06
rs1393077	7.8439e-06	1.82709e-05
rs12654635	1.0477e-06	0.00245984
rs270627	2.8134e-06	8.8253e-05
rs16874791	2.4193e-07	0.002656
rs270201	1.7154e-06	0.000156541
rs6872113	2.5802e-06	0.000419263
rs2964142	8.5846e-07	6.43502e-07
rs2964139	5.4287e-08	0.000958964
rs11742269	2.6138e-05	0.000856407
rs11749506	1.4904e-06	0.000146297
rs2964132	2.5764e-06	0.00137998
rs2913354	2.5488e-06	0.000734622
rs3806873	8.4087e-07	4.35739e-05
rs16875618	1.1143e-06	0.000532995
rs3846566	8.3364e-06	4.64955e-05
rs258972	4.6499e-06	6.06559e-07
rs465392	3.7235e-07	0.00228434
rs4377680	3.738e-06	0.00300097
rs154814	1.2506e-07	0.00100889
rs10069535	8.0929e-07	0.000853864
rs248669	1.9672e-07	0.000822162
rs62330707	9.4323e-07	0.000239348
rs12516692	2.5171e-06	0.000228513
rs11134145	1.8311e-07	0.00238197
rs12517733	8.7003e-07	0.000411746
rs7714333	1.4632e-06	0.000742895
rs271412	1.0208e-07	0.00174362
rs17831958	1.7482e-06	0.000915585
rs7721725	1.607e-06	2.06314e-05
rs4470731	1.357e-06	1.76551e-05
rs824633	2.0315e-06	8.25347e-07
rs272474	8.9785e-06	2.3166e-08
rs2677934	1.5859e-06	3.57234e-07
rs4702359	1.0186e-06	5.32579e-08
rs537018	1.4096e-08	0.000107931
rs62330597	8.8851e-07	3.11377e-05
rs501592	6.1179e-08	0.00121743
rs499008	2.9584e-07	0.0010401
rs10223157	1.1466e-06	0.000653052
rs11748444	1.1712e-06	0.00112119
rs13181449	8.2755e-07	0.000730885
rs8192249	2.3414e-06	0.00101078
rs12716181	1.7236e-05	0.000513788
rs17178218	1.1192e-05	0.00141716
rs11738337	6.1238e-07	0.00222088
rs79725522	7.9771e-06	0.00299255
rs427394	1.0726e-06	0.000464131
rs2290616	6.5092e-05	0.00740244
rs10475343	2.4616e-06	0.00160007
rs11956948	4.1312e-06	0.00145644
rs450302	1.0484e-06	0.000129109
rs10054770	2.9507e-06	0.00492976
rs13184674	4.6428e-07	0.00289344
rs275441	1.0088e-07	5.70674e-05
rs275479	8.1591e-08	0.000148351
rs870347	4.3993e-07	0.00111198
rs16878070	6.9116e-06	0.0016939
rs951476	2.2278e-05	0.00249451
rs275424	1.5831e-06	5.2507e-05
rs41387251	9.1325e-06	6.43181e-05
rs16878386	1.009e-06	0.00239871
rs147652059	6.5186e-06	0.000657426
rs11949074	4.7424e-06	0.00174038
rs10475363	3.0587e-08	0.0011359
rs74562158	1.1982e-06	7.59352e-05
rs192420411	1.0453e-06	0.00195224
rs148746252	6.2441e-06	0.000201534
rs13360844	1.5904e-06	0.00114195
rs11750162	1.4561e-06	0.000964508
rs10512915	1.1023e-06	0.000546391
rs2397355	2.0385e-06	0.00165212
rs10065659	1.9314e-07	0.000978924
rs6875496	1.1173e-06	0.000304558
rs13166360	9.2006e-07	0.00098878
rs4530734	2.0322e-06	0.000110994
rs10475388	1.9148e-06	2.74438e-05
rs4334848	6.3367e-06	0.000822823
rs326179	1.1638e-05	2.10464e-05
rs327575	2.6964e-07	0.0020681
rs6877257	4.4752e-06	0.00146267
rs767084	6.7995e-07	0.000138206
rs16879657	3.9294e-06	0.00158963
rs16880027	1.3709e-06	0.000206318
rs17268775	2.2342e-07	0.000170661
rs2136170	1.1394e-06	0.00114425
rs10058611	8.685e-07	0.000617852
rs340697	4.0769e-06	0.000162041
rs6555548	7.1348e-07	0.000215245
rs6555549	7.5396e-07	0.000167918
rs10475432	4.7185e-07	0.00143609
rs16880661	2.2152e-06	0.00398975
rs168188	1.4934e-06	0.000434884
rs1505005	4.0927e-06	0.00129983
rs382760	1.7106e-06	0.00098877
rs199169	1.3423e-06	1.09674e-05
rs10491225	5.8618e-06	8.8491e-05
rs7716900	8.3649e-06	0.000226022
rs2078758	8.8365e-07	0.000813652
rs2904938	4.2829e-06	2.47565e-05
rs13186697	3.3086e-06	0.000202019
rs4422505	7.7722e-06	0.000645172
rs13360003	1.1856e-05	0.00110608
rs13152876	1.128e-05	0.000447211
rs16881898	9.6417e-07	0.00189809
rs142732636	2.4968e-06	0.00938692
rs17258120	5.0326e-07	0.00255724
rs268542	1.503e-06	0.00767511
rs62342574	1.8741e-06	0.00606043
rs11959773	4.6541e-06	0.00579475
rs3798068	3.1693e-07	0.000284837
rs3798092	5.2397e-07	0.00423322
rs17328863	0.00014833	0.00822269
rs10513023	1.862e-05	6.12991e-05
rs6895891	5.0272e-07	6.80232e-05
rs395	9.3894e-07	0.00129152
rs2234235	3.3885e-06	0.000114922
rs7725217	8.3601e-07	0.00370715
rs72734833	8.4295e-07	0.0014254
rs6555619	2.8939e-07	0.000136919
rs395284	5.2978e-06	6.41391e-05
rs433676	5.5288e-06	0.000107189
rs925207	6.7782e-08	0.00184643
rs2202815	2.6278e-06	0.000397443
rs1508855	7.1072e-07	0.000439183
rs7718725	1.8792e-06	0.000600515
rs2578629	1.3549e-06	1.51344e-05
rs2578623	1.0485e-07	0.00191249
rs115304223	2.9412e-07	0.000561854
rs10053516	1.3544e-06	0.00266372
rs11951923	1.0437e-05	0.000223308
rs591142	3.0169e-07	7.13204e-05
rs4702690	1.0329e-06	0.000150988
rs7716392	1.0894e-06	0.000314552
rs2967956	3.4159e-06	2.11423e-06
rs2567575	7.3139e-06	3.91436e-06
rs7733299	1.1091e-06	5.95189e-06
rs2589661	4.5973e-06	0.001449
rs6860693	3.8262e-07	0.0046083
rs2919756	2.1119e-06	0.00134236
rs11743774	9.576e-07	0.000182507
rs2895545	3.2897e-07	0.00194616
rs6887463	2.6442e-06	0.000744084
rs2589655	1.3744e-06	0.00228679
rs2943777	6.5582e-07	9.2893e-05
rs13185308	4.5316e-07	0.000118837
rs16885029	2.1479e-06	0.00042901
rs11741626	2.8486e-07	6.46787e-05
rs11742902	1.5131e-06	0.000225989
rs9637829	1.2798e-06	0.00117197
rs267944	4.1671e-06	1.30281e-05
rs267939	2.9512e-06	0.000105232
rs6869107	4.4784e-06	0.00442037
rs6893506	2.4983e-06	0.000320236
rs16901146	3.2833e-06	0.00117736
rs7713340	3.1549e-07	2.97411e-05
rs13173482	2.0491e-06	0.00235774
rs10054910	9.6121e-09	0.000422614
rs78642523	3.3078e-06	0.000404322
rs32249	4.4187e-07	0.00154568
rs7449177	1.0639e-07	0.00412796
rs6554740	8.3415e-07	0.000797454
rs6869725	1.0552e-06	0.000220972
rs138954967	1.2967e-06	0.000534466
rs138488185	5.3509e-06	0.000639865
rs62349280	1.1255e-06	0.00441938
rs1965885	2.0746e-07	0.00122776
rs16902405	4.6555e-08	0.00119554
rs12186799	1.9809e-06	0.00070359
rs72634793	9.2756e-07	0.00165061
rs758957	1.1279e-07	0.00284841
rs233336	8.4575e-08	0.00149209
rs1445687	1.0276e-06	0.000156043
rs2676233	1.0097e-06	5.77597e-05
rs1530496	3.0619e-06	0.000663489
rs10070196	1.5549e-06	0.000216213
rs11955108	5.7935e-07	0.000728812
rs32691	1.4592e-06	7.61951e-06
rs17362465	1.5514e-06	0.000189975
rs153822	4.1953e-07	0.00288211
rs3853119	6.32e-07	0.00177418
rs17297276	4.3248e-07	0.000105536
rs77827753	5.2377e-07	0.000202772
rs77665773	4.0073e-07	0.000785542
rs17250977	1.824e-05	0.000419439
rs879253	1.3296e-06	0.0036044
rs258222	9.3128e-07	0.0022889
rs10513191	3.462e-06	0.00463781
rs3006069	5.629e-07	0.00600225
rs835146	1.9845e-06	0.000112938
rs10057978	1.663e-06	0.000959424
rs75708853	6.1055e-06	0.000600305
rs57691248	2.3869e-06	0.0014578
rs79718158	3.2468e-06	0.00185055
rs11950185	5.8909e-06	0.00112799
rs11741779	1.8977e-06	0.000686425
rs303348	3.9414e-08	0.000560533
rs304586	7.7601e-07	0.0007964
rs1019811	3.0515e-06	0.00341029
rs10039391	4.0182e-07	0.000591168
rs4702104	9.8271e-07	0.000678944
rs1393268	1.658e-07	0.000603791
rs7707378	3.1613e-07	0.00116435
rs16868023	7.0644e-07	5.16567e-08
rs75765768	1.1953e-06	0.000871367
rs76771115	6.3052e-06	3.93033e-07
rs13161962	3.4123e-06	0.000734983
rs13162653	3.6401e-06	0.00195391
rs11743167	8.2298e-06	0.00116614
rs2402237	2.156e-06	0.000295864
rs12187814	1.4584e-06	0.000640561
rs3911469	1.1219e-06	0.000661347
rs34171525	2.3728e-06	0.00117643
rs73324	1.7593e-06	5.53637e-05
rs77795972	1.2374e-06	9.63788e-05
rs13155194	8.7442e-06	0.000156397
rs16868675	1.4817e-06	0.000191832
rs7737656	2.4996e-07	0.00063652
rs14153	5.1957e-06	0.000579049
rs17613411	2.0512e-07	0.00219571
rs866884	5.3062e-07	0.000481562
rs373575	3.8996e-07	6.72854e-05
rs26740	8.3613e-08	0.000205234
rs9312938	3.2376e-06	0.000793157
rs253484	3.8102e-08	0.000313873
rs12110006	5.1243e-07	0.00101516
rs17708295	2.9525e-06	0.00144494
rs112098551	6.8693e-06	0.000881806
rs75165458	1.3527e-05	0.00019357
rs2624420	2.8763e-06	0.00358921
rs297180	1.3106e-06	0.000236576
rs16869538	1.5749e-07	0.0010073
rs4602628	3.2311e-06	0.000165272
rs6864445	1.3169e-06	0.00024264
rs72738621	3.49e-06	0.000557415
rs10037574	4.1986e-08	0.00111716
rs177110	2.123e-06	2.06269e-05
rs298574	8.7779e-06	0.000391724
rs7736970	3.348e-07	0.000528054
rs16869688	8.715e-07	0.000563617
rs298520	5.1374e-06	0.00236223
rs6879074	3.0794e-06	0.00327751
rs298547	1.7031e-06	0.000321068
rs2036850	4.6336e-07	0.000480347
rs11743437	6.2927e-07	3.53965e-05
rs299386	1.7723e-06	0.0002817
rs17709618	3.9764e-08	3.86564e-05
rs147294676	5.8724e-06	0.00175069
rs871722	2.9663e-06	0.000427938
rs116140458	9.8527e-06	0.00197696
rs1828450	1.9637e-06	0.000314867
rs1876873	4.0871e-06	1.51491e-05
rs1995849	4.4692e-06	3.45496e-05
rs1514870	1.1942e-07	0.000123909
rs10040999	2.3098e-06	2.39709e-05
rs35163803	1.8736e-07	0.00246501
rs4866282	9.5413e-07	0.000506662
rs13186768	5.0355e-07	0.00354105
rs1376653	1.5343e-07	0.00168171
rs7731064	2.2642e-06	0.000138803
rs6452353	6.0873e-08	0.000303837
rs7718981	1.3482e-06	0.000209952
rs115823779	7.2688e-06	0.00666729
rs6868279	7.4006e-07	0.00628897
rs13157726	7.098e-06	0.000398077
rs9292384	3.9519e-06	0.000442007
rs7710276	4.3982e-06	4.33511e-05
rs13167606	4.9632e-06	6.90029e-05
rs16886534	2.5916e-06	0.00151691
rs16886522	2.7567e-06	0.00018358
rs13170429	2.1804e-06	0.000252017
rs11957143	8.9124e-07	0.000958305
rs6450835	2.6104e-07	6.82289e-05
rs3935803	1.7239e-06	0.001441
rs35837623	5.7199e-07	0.00145983
rs76856234	2.1515e-06	0.000655747
rs4130533	2.1553e-06	0.00019134
rs4473773	4.5574e-07	0.000745093
rs13182425	5.4493e-08	6.89324e-06
rs16886133	1.7379e-06	2.75804e-05
rs349471	8.0064e-07	2.17174e-06
rs1684835	1.7033e-06	0.000532998
rs189492	2.2048e-06	0.000490218
rs4298254	1.8842e-06	8.49437e-06
rs2060533	5.2861e-07	5.12632e-06
rs11747666	1.8973e-06	0.000600698
rs7701772	8.3828e-07	0.000429414
rs1546448	1.0277e-06	0.000354361
rs4866201	1.0219e-06	0.00137581
rs2434772	6.0206e-07	0.000255672
rs4866065	1.2918e-06	0.000196908
rs117532383	1.9506e-07	0.00183222
rs73064163	3.5796e-07	0.000943064
rs7705638	1.0162e-06	0.00283176
rs1907629	1.5653e-06	1.57245e-06
rs10941887	1.1199e-07	2.82474e-05
rs62349884	2.1333e-06	0.0012578
rs16888766	2.6306e-06	0.000253826
rs10473557	7.3549e-07	3.61659e-05
rs663970	1.1389e-06	0.00222772
rs2354017	1.2629e-06	0.00278157
rs6452051	8.4502e-07	0.000746882
rs2963652	4.1941e-07	0.000611124
rs116537871	9.389e-07	0.00063065
rs3099039	1.1079e-07	0.00284242
rs1261243	6.0767e-08	0.000792049
rs11750149	3.4711e-06	0.00161266
rs17361352	1.4189e-06	0.0015066
rs77506071	1.2649e-06	0.00357487
rs310892	1.9295e-06	3.08071e-05
rs12519973	3.1687e-07	1.54328e-05
rs13169813	3.6977e-07	0.000153028
rs16892299	3.2834e-06	0.00390081
rs10520888	1.3667e-06	0.000277283
rs1428624	1.2567e-06	0.000334135
rs10941982	8.7676e-07	0.000495452
rs6870220	1.4186e-06	0.00163066
rs17312807	1.1689e-06	0.00187818
rs4451017	1.4727e-07	0.000920556
rs6879232	3.1659e-06	0.00103677
rs2914261	2.2097e-07	0.00493656
rs1896701	1.623e-06	0.000173619
rs1879482	6.1779e-06	0.00191814
rs56216291	1.3275e-07	0.00261423
rs7716265	4.4124e-06	0.000586453
rs6890919	2.2558e-05	0.00254695
rs1501946	1.2256e-06	0.00240416
rs17429889	1.3756e-05	0.00157944
rs2115122	3.8101e-07	0.00139655
rs73062882	2.3608e-06	0.00105937
rs331290	3.2947e-06	0.000564525
rs331225	2.9781e-06	9.10023e-05
rs1978608	3.9029e-06	0.000115123
rs10520914	1.1065e-06	6.13828e-05
rs4701450	1.5126e-06	9.04125e-07
rs4701451	3.8408e-06	1.34006e-05
rs11952069	2.8077e-05	0.00362922
rs149062323	6.1191e-06	0.000822414
rs2217383	1.2052e-06	0.000559662
rs10462254	3.7384e-07	0.000589067
rs1835228	5.203e-06	0.00084145
rs10078309	1.282e-05	0.00117754
rs10073403	9.8098e-07	0.00135062
rs10059367	4.4372e-07	1.84009e-05
rs77226348	3.341e-06	9.37567e-05
rs10042912	4.6846e-07	0.00352907
rs6869061	4.2687e-07	0.00112212
rs78278951	2.1158e-06	0.000468278
rs78317275	3.18e-06	0.00230739
rs137945703	1.7898e-07	0.000135167
rs76038766	1.828e-06	0.000118606
rs78604486	9.3458e-07	8.05791e-05
rs6875620	1.1948e-06	0.000415126
rs2127392	3.863e-07	0.000923138
rs9293177	4.1448e-06	5.00366e-05
rs1428665	4.7321e-07	0.000253201
rs115093731	2.5871e-06	5.02495e-05
rs6884452	3.7235e-07	0.000474155
rs10067113	2.711e-06	0.00160064
rs10062689	1.0192e-05	0.000802764
rs12515630	5.6945e-06	0.0017749
rs17484199	8.5081e-07	0.000633649
rs1494700	4.1712e-07	0.000158038
rs16895914	3.9966e-06	0.00022442
rs35660407	1.9447e-06	0.000678478
rs72758925	9.0032e-07	0.000543042
rs7715820	2.1777e-06	0.000494318
rs10043864	2.3246e-07	0.000769026
rs72741318	6.5604e-07	0.00022077
rs72741398	1.6548e-06	0.000929676
rs12658136	2.4015e-06	0.00106615
rs1382932	2.2349e-06	1.73796e-05
rs6870789	2.251e-06	6.25477e-05
rs16896365	6.1045e-06	0.000257805
rs75961780	1.0935e-06	0.000285365
rs10071841	2.8882e-06	8.76231e-05
rs11956267	8.8195e-06	9.94952e-05
rs829461	8.4717e-07	0.00159121
rs4421076	7.1835e-07	0.00304182
rs193173568	1.3199e-07	0.00271403
rs2329698	4.8766e-06	1.35473e-05
rs6859557	4.9926e-06	1.82633e-06
rs17595838	3.2896e-07	0.00163445
rs7733130	5.726e-07	0.00258687
rs2468439	9.7393e-07	0.00135012
rs10940722	6.6167e-07	4.40947e-06
rs6450652	2.4609e-07	0.000141971
rs4634360	5.3396e-08	0.000307756
rs10940752	1.5155e-07	0.000369332
rs111206566	4.5561e-07	0.000285385
rs17616969	8.2287e-08	0.00948837
rs79707928	2.5068e-06	0.000485092
rs13167137	1.2532e-06	0.000160522
rs13154894	6.7321e-07	0.000956128
rs10039754	4.9414e-07	0.000268639
rs71618613	1.8131e-06	0.00415197
rs10040459	6.5964e-08	0.000298581
rs77200302	6.4389e-06	2.93888e-05
rs74558553	1.866e-07	0.0012323
rs4587086	1.179e-06	0.00132797
rs12697213	2.1245e-07	0.00335786
rs80118506	4.9095e-06	0.000246361
rs1823164	1.6449e-06	0.00131523
rs16899322	1.5697e-06	0.00262378
rs4451063	8.97e-06	7.04244e-05
rs9292342	1.77e-07	8.08371e-05
rs4242134	2.5354e-06	7.19521e-05
rs4867021	1.1287e-06	0.000430865
rs1428326	5.7989e-07	0.000120692
rs13183145	1.1902e-06	0.00214232
rs7707649	3.6862e-07	0.00060172
rs10472735	1.0597e-05	0.00147906
rs7708718	1.9903e-06	0.00515301
rs36003087	1.1737e-06	0.00038221
rs34988270	5.8478e-06	0.00016342
rs77518811	1.2927e-06	0.000860747
rs10461893	1.7324e-06	0.000461599
rs7717530	1.9156e-07	1.02358e-05
rs7713805	3.1259e-06	0.00162088
rs7717641	2.7374e-06	3.89948e-05
rs2330701	2.924e-06	0.00022907
rs2287581	1.5324e-06	0.000502406
rs2302904	4.9663e-06	0.000394718
rs334589	2.0287e-06	0.000312521
rs4867344	4.5705e-06	6.19406e-06
rs3733715	5.8082e-06	0.00109099
rs7722091	1.7972e-07	0.00178352
rs150403239	2.8892e-06	0.00011784
rs11748357	7.6305e-07	8.1123e-05
rs250806	1.1183e-05	3.42032e-06
rs7735535	1.2803e-07	0.000551509
rs4867358	1.1462e-05	7.27392e-05
rs6890960	5.0934e-07	0.000567507
rs190426	3.434e-07	0.000165228
rs13181582	7.3989e-07	0.0010515
rs10520989	2.6624e-06	0.00818618
rs498791	7.6572e-07	0.00128363
rs10070504	1.4748e-06	0.00159663
rs12656568	2.5329e-06	0.00117484
rs10038413	1.2817e-06	0.00043896
rs13153000	1.9898e-06	0.0014864
rs6874198	7.0871e-07	0.00053855
rs9292445	2.4005e-06	0.000989514
rs17508489	2.3832e-06	0.0015312
rs6895128	2.664e-07	0.000958072
rs10472795	1.1599e-06	0.000610348
rs71627333	8.3284e-08	0.00169753
rs4867396	5.7272e-08	0.000298788
rs959075	1.6751e-06	0.000686341
rs10940981	6.1296e-07	4.25594e-05
rs1505019	6.8014e-07	5.44798e-05
rs4867100	9.5232e-07	0.000133785
rs13181965	6.3577e-06	5.6484e-05
rs184001	2.6306e-06	0.000145759
rs77502560	3.3369e-06	0.00022905
rs161541	2.567e-06	0.000409995
rs336517	1.5767e-07	0.00211203
rs114895006	1.5429e-05	0.00152701
rs3828593	1.1517e-07	0.000147266
rs1051489	1.1679e-06	0.00150165
rs641221	5.341e-07	0.00208265
rs111806311	2.1311e-06	0.000290524
rs635790	9.9938e-06	5.40577e-06
rs16874392	5.5887e-07	0.000785887
rs7717650	3.725e-06	0.000128891
rs6876035	4.8413e-07	0.000154731
rs12173152	2.2717e-06	0.000178691
rs2112867	1.7461e-06	0.000715177
rs6896583	7.5825e-07	0.00027754
rs1862523	1.2539e-06	0.000256703
rs3762988	1.0488e-06	0.000897201
rs3811954	1.6436e-06	0.00366102
rs1173771	1.8507e-06	0.00074732
rs72742752	1.0422e-06	0.00112128
rs4867479	3.6002e-07	0.00181847
rs12516430	8.2545e-07	0.000167463
rs114601412	5.241e-06	0.000157395
rs6867192	1.8926e-07	0.00402906
rs1876658	2.6215e-06	0.000147833
rs35860535	1.533e-07	0.000271732
rs6450953	6.1054e-07	0.000946197
rs7723459	2.1656e-07	0.000354212
rs75756090	0.0001147	0.000664877
rs75292076	6.9992e-07	0.00253458
rs4867143	2.9027e-06	0.00256497
rs143586959	7.2565e-07	0.000193975
rs72737370	5.6421e-07	5.30866e-05
rs16891241	1.8674e-06	0.00127193
rs75485896	1.4199e-06	0.000347062
rs889324	6.7294e-07	0.00156845
rs2331342	1.6229e-07	0.000505336
rs876363	7.0872e-06	7.07703e-05
rs35407	7.7928e-06	1.87663e-06
rs35411	6.2979e-07	0.000251274
rs15612	4.3202e-07	0.00154934
rs3195676	4.3907e-07	0.000659507
rs16892178	8.215e-06	0.000775909
rs11956689	3.2898e-06	0.000762376
rs1854044	1.5687e-06	0.000474688
rs2165307	2.6465e-06	0.003531
rs10941200	1.0872e-06	0.00208922
rs386950	1.621e-07	0.000489619
rs410806	2.1318e-07	0.000544889
rs464499	4.4395e-07	0.00201075
rs466348	1.4656e-07	0.00313991
rs462492	5.0131e-07	1.75002e-05
rs1048944	9.7266e-07	0.00220675
rs72732822	7.0569e-07	0.00169709
rs2069465	1.8662e-06	6.0043e-05
rs27166	5.5208e-06	1.31378e-06
rs6898640	7.2701e-07	0.00110912
rs17246034	1.0262e-06	0.000978164
rs37369	5.5074e-06	0.000142701
rs2217286	2.0859e-07	0.00326762
rs37387	1.0896e-06	0.000713135
rs13163769	1.4961e-06	0.000222417
rs17510533	4.7893e-06	1.23746e-05
rs32733	8.4473e-07	0.000354142
rs10062492	3.5026e-06	0.000160604
rs10069346	2.1544e-06	0.00168625
rs931555	1.8699e-06	0.00229045
rs13436926	2.3834e-07	0.00121708
rs4869426	2.623e-07	0.00193158
rs13180666	1.054e-06	0.00151463
rs4594881	1.1412e-06	0.00190174
rs6897932	3.6235e-07	0.00486332
rs3194051	6.2233e-07	0.00359011
rs62351974	3.3728e-07	1.4409e-05
rs116269315	4.0424e-07	7.22833e-05
rs2287900	1.2268e-07	4.86032e-05
rs1445898	7.9752e-07	5.45488e-05
rs962029	4.7204e-07	0.00211013
rs852236	4.7498e-07	0.000498477
rs3756669	2.666e-06	0.0017114
rs10454862	8.7007e-07	0.00210515
rs2218522	9.1416e-07	2.36369e-07
rs4869609	1.8171e-06	1.87507e-10
rs62354172	1.9328e-06	1.62916e-07
rs267786	8.3803e-07	0.000158722
rs3913490	4.0044e-06	1.05866e-06
rs111559842	1.4787e-06	8.31841e-06
rs267766	3.8095e-07	9.79181e-06
rs4869622	1.2961e-06	0.0021171
rs27733	3.0196e-06	2.55928e-06
rs7705396	2.7024e-06	5.2954e-06
rs6863707	3.1851e-06	2.43793e-06
rs16902835	5.4028e-07	0.00251138
rs2133766	2.8172e-05	1.53524e-06
rs7447569	4.5101e-06	1.24486e-05
rs3934702	2.6028e-07	0.000674424
rs2468532	1.1361e-06	0.00271445
rs16903092	3.28e-06	0.000521688
rs13162772	5.8559e-07	9.72602e-05
rs7730712	1.2256e-06	0.000876508
rs2562571	5.866e-07	0.000822439
rs432268	1.1734e-07	0.0049515
rs1428968	5.5645e-06	0.00220822
rs10056070	1.7125e-06	0.00190904
rs6451305	7.885e-07	0.000984832
rs396542	4.121e-06	2.97966e-05
rs116348496	1.0946e-06	0.000146282
rs158799	3.325e-06	0.000752759
rs158792	3.0352e-06	0.00200234
rs159751	1.0875e-06	0.000740794
rs301901	1.4605e-06	0.00145355
rs190981810	3.5117e-06	0.00118712
rs216387	6.0443e-07	0.000106794
rs147147883	6.9549e-07	1.36943e-05
rs190100066	1.5327e-06	0.000764525
rs125682	5.1754e-07	0.00023012
rs1829292	1.3333e-06	0.000277174
rs74821404	4.2904e-07	0.00110852
rs4371784	1.2208e-06	0.000116417
rs7737481	1.3844e-06	0.000360661
rs10076344	2.4158e-06	0.000154493
rs10941369	8.9393e-07	0.000172374
rs3749692	5.5166e-07	0.0029472
rs3112463	4.396e-07	0.00136684
rs2973104	3.0452e-06	0.000120696
rs2973102	5.1343e-06	0.00080658
rs2910729	4.3713e-07	0.000814935
rs11959616	1.51e-06	0.00172502
rs6888430	1.7967e-06	0.000320465
rs16903802	1.3e-06	0.0020224
rs2032873	2.027e-07	0.000173199
rs4314423	5.0291e-07	0.00069804
rs12653300	1.1374e-06	4.53378e-05
rs2366974	1.515e-06	0.000175498
rs7737797	2.2485e-06	0.00264211
rs7722181	2.5202e-06	0.00153085
rs10062498	6.2806e-06	0.00449285
rs10044233	2.2996e-08	0.00106267
rs2561105	2.8953e-06	0.00019748
rs16903965	2.7813e-07	0.00172988
rs4376296	4.5063e-07	0.000815926
rs2561803	2.4366e-06	0.000511915
rs3110234	1.4959e-07	0.000167292
rs151191938	4.9474e-07	0.000373491
rs7705190	1.0217e-06	0.000886767
rs6451402	3.4508e-06	0.000758284
rs2434622	4.9554e-06	0.000997423
rs10075011	2.0186e-06	0.00181129
rs16867574	1.2035e-06	0.000549684
rs10061009	1.857e-06	0.000167549
rs16867665	1.646e-06	0.000238279
rs16867685	4.7175e-07	0.00016955
rs77904103	1.6531e-06	0.00193058
rs10070428	8.2131e-07	0.000592734
rs4132396	5.2664e-07	5.72795e-05
rs10805635	7.1374e-07	1.85783e-05
rs77027520	7.6038e-07	0.000139059
rs395157	5.9176e-07	7.95665e-05
rs1239333	8.7231e-06	0.000104003
rs10472314	2.9909e-06	8.75955e-05
rs9292729	2.7673e-06	7.39155e-05
rs10941418	2.1488e-06	0.000939658
rs17463165	2.824e-06	0.000502535
rs426102	2.7792e-07	8.08865e-05
rs1549690	3.0306e-06	5.27344e-05
rs150317881	6.3788e-06	0.000138354
rs700221	6.8677e-07	0.000391939
rs1362800	1.5353e-07	0.00214584
rs7735747	9.687e-07	0.000450081
rs7735763	9.5218e-07	0.000997366
rs2910951	1.5798e-06	0.00161695
rs139388027	9.8548e-07	0.000409377
rs2939329	4.2146e-06	4.04677e-05
rs2939337	3.9014e-06	0.00027978
rs16869234	9.2043e-06	0.000529352
rs7722702	5.9664e-06	0.00319301
rs149605019	2.8027e-06	0.000620317
rs537289	1.2748e-06	0.00224863
rs565335	2.136e-07	0.00250427
rs10053502	4.4716e-06	0.000986367
rs41329347	6.9039e-07	0.00103843
rs6874438	6.5658e-07	1.94097e-05
rs143225916	6.9466e-07	1.15245e-05
rs72746180	1.3721e-06	0.00120329
rs1020360	5.3503e-06	0.00126184
rs1348612	9.2339e-07	0.00284554
rs17823714	9.0213e-07	0.00124595
rs35828468	9.4938e-07	0.00176535
rs348594	1.1189e-06	0.000959372
rs6896969	3.1629e-06	0.000121395
rs9292777	2.7127e-06	0.000289239
rs28435248	1.1475e-07	0.000936266
rs4314453	5.5098e-08	0.0011011
rs112877720	1.2449e-06	0.000214341
rs11954639	2.1362e-06	0.00188157
rs2228058	1.754e-06	0.000282065
rs10078575	4.5667e-06	2.26292e-05
rs171605	9.2232e-07	1.98519e-05
rs249429	1.3678e-06	0.00283949
rs13361707	2.2392e-06	0.000977557
rs6868112	1.4791e-08	0.00225451
rs1631660	2.2926e-06	3.94064e-06
rs10512747	4.7903e-07	0.000145386
rs173969	9.7062e-07	0.000168638
rs404223	1.6103e-06	3.06366e-05
rs1910015	4.2668e-06	0.000894994
rs58201610	2.4935e-06	0.000217729
rs13157656	7.2441e-08	0.000166774
rs3805221	3.2872e-07	0.00102103
rs7736582	4.0713e-06	0.000257721
rs13173930	1.2303e-06	0.000354663
rs10059016	1.7508e-06	0.00204461
rs768763	7.7724e-07	0.000140149
rs149570576	3.3697e-06	0.000137876
rs147165615	6.9684e-06	7.39961e-05
rs600137	1.2042e-06	4.91962e-05
rs600464	1.1988e-06	3.69287e-05
rs13186086	3.539e-06	8.57986e-05
rs7709500	3.2569e-06	0.000267379
rs10941559	3.4627e-06	0.000547539
rs11746530	1.5234e-06	0.00119839
rs36009913	2.7656e-06	0.00148669
rs13162569	6.4978e-06	3.88418e-05
rs9885117	1.0704e-06	1.57789e-05
rs62361682	9.2182e-07	0.00158339
rs10053522	1.518e-06	0.000263684
rs13436920	1.4508e-06	0.000268241
rs72750839	1.3891e-06	0.000790789
rs13176889	6.1232e-07	0.000137754
rs979233	2.5421e-07	0.00139886
rs17574650	2.0912e-06	0.000197185
rs2972411	2.0252e-07	0.00100593
rs80296714	2.9878e-06	0.00121768
rs62372052	1.0116e-06	0.00418444
rs2972998	1.9643e-06	0.00118767
rs3877899	8.7858e-07	0.00224718
rs7721545	1.6343e-06	0.001251
rs17240372	1.4889e-07	0.000472145
rs13177679	2.2963e-06	0.000509227
rs6895961	3.3688e-06	0.00259984
rs13174226	5.8492e-06	0.000999869
rs72746746	1.776e-06	0.000372182
rs585302	1.66e-06	0.000664412
rs673855	1.2164e-06	0.00101976
rs13357845	1.3633e-06	0.000153445
rs13169563	3.0982e-06	0.000839913
rs62367727	2.7763e-06	0.000765925
rs71627577	1.5544e-07	0.00105327
rs35953019	7.0162e-07	0.000333167
rs6887169	8.0552e-06	0.000297802
rs7701546	6.2391e-06	0.000657348
rs7701510	6.6903e-08	0.000421751
rs10473304	7.0076e-06	3.85454e-06
rs10941615	5.564e-06	7.54455e-08
rs3733768	2.2347e-06	0.00219623
rs10037706	3.3113e-06	0.000246434
rs7447693	1.2546e-06	0.000919007
rs13156574	1.6533e-06	4.68518e-05
rs11950040	2.2e-06	0.00134809
rs7708369	3.5522e-07	0.000519273
rs10074682	4.8391e-08	0.00037177
rs17246391	1.7011e-06	5.46278e-05
rs7716564	1.0924e-07	0.000492758
rs12520489	1.0557e-06	0.00121165
rs12515939	1.6129e-07	0.0002602
rs72760411	8.1715e-07	0.000848472
rs16873438	3.1099e-07	2.92118e-05
rs41271083	2.0271e-06	0.000508238
rs185220735	2.4446e-06	0.00153795
rs4574552	7.8335e-07	0.000586093
rs10045432	1.4277e-08	0.00131974
rs4516856	6.8201e-06	2.30708e-05
rs35050534	3.8085e-06	0.000325773
rs6859263	2.8049e-07	0.000888982
rs62369764	7.0382e-07	0.000184302
rs17250784	8.7879e-07	0.000646133
rs78013137	1.751e-05	0.000837995
rs10512849	1.5602e-06	0.00219322
rs7718704	4.6102e-08	0.00180612
rs1482668	1.9534e-06	0.000245343
rs922853	1.5549e-06	0.00026341
rs922854	1.6289e-06	0.000662883
rs17320917	2.6177e-06	0.000471351
rs144704670	3.3582e-06	0.00127167
rs12516900	1.1243e-06	0.000610047
rs2218081	7.8487e-07	0.000823124
rs10941679	5.3255e-07	0.00122334
rs16901937	8.0837e-07	0.000505567
rs6869608	4.1619e-06	0.000952073
rs13167593	3.5365e-06	0.000170917
rs6893211	3.5081e-06	0.000577037
rs139881710	1.1467e-05	0.000678698
rs11746506	1.2821e-06	0.00171042
rs62366783	6.6358e-07	0.000183774
rs13156720	6.1173e-07	0.0081758
rs13172191	4.4367e-06	0.00560854
rs7716600	9.7022e-08	0.000157204
rs3923826	2.5373e-07	4.48032e-05
rs11743309	1.4307e-06	0.00155633
rs114606529	4.5119e-07	0.00177776
rs62367518	1.0712e-06	0.000720095
rs12522039	1.8379e-06	0.000684721
rs12522771	1.4119e-05	0.000337505
rs4866976	5.5941e-06	4.63187e-05
rs10461763	9.7106e-07	0.000540962
rs141551526	1.723e-05	0.000227845
rs147486591	1.5744e-05	0.000418999
rs10512892	2.2592e-06	6.2118e-05
rs184841969	1.0623e-07	0.000999726
rs62366903	5.7725e-07	0.000262335
rs62365487	4.8772e-07	3.20769e-05
rs27683	1.0808e-06	0.00174245
rs10055305	3.5053e-06	0.000834745
rs62365555	4.2287e-07	0.00283695
rs32483	1.1324e-07	0.00137354
rs16887538	2.2149e-06	0.000883012
rs145501776	1.536e-05	0.00039266
rs27279	7.1952e-07	0.000896211
rs3846498	5.1379e-07	0.000750308
rs79457189	2.5424e-06	0.000461676
rs1345777	7.2381e-07	0.00184812
rs116786406	7.2153e-06	7.66608e-05
rs10461655	6.6749e-07	0.00368366
rs115317730	1.2212e-05	0.00384181
rs146804793	2.8722e-07	0.00048763
rs75808642	1.9231e-06	0.0017815
rs115877903	1.7962e-07	0.000784461
rs4279293	4.6152e-06	0.00165656
rs13172994	2.7837e-06	0.000306173
rs1039440	3.8201e-07	0.00023199
rs62365333	6.1446e-06	0.000703702
rs184361437	4.9186e-06	0.000210844
rs192865670	2.1861e-06	0.000765135
rs6449585	1.2238e-06	2.17136e-05
rs144976923	3.8345e-06	0.000182589
rs2115322	3.455e-06	0.00182214
rs10491412	9.7153e-07	0.00250255
rs3917084	5.4763e-06	0.000253197
rs72763824	1.5527e-06	0.00403461
rs6449613	2.2451e-06	2.22496e-05
rs79895478	1.0996e-07	0.000491502
rs4865664	4.5317e-06	0.00346217
rs141462241	1.5252e-05	0.00257662
rs10939960	4.2143e-06	0.00475399
rs73099198	5.3766e-07	0.000356686
rs10038238	4.6442e-06	7.56715e-05
rs12189178	7.4072e-06	7.9504e-05
rs10067886	6.1237e-07	0.00602389
rs115939146	5.2659e-06	0.00249647
rs13182406	1.7895e-06	0.00147869
rs10940201	2.9028e-06	0.0020832
rs11952748	1.242e-06	6.75352e-05
rs4865529	1.8198e-05	7.35553e-06
rs16879548	1.1568e-06	9.67123e-05
rs9918131	1.1987e-06	0.000102848
rs1303763	2.643e-06	0.000755927
rs889289	1.2212e-06	0.00118197
rs164427	9.3335e-07	0.000244317
rs244480	6.7202e-06	0.000554554
rs11742326	1.1692e-06	0.000848773
rs10512997	7.9954e-07	0.000996117
rs10940277	4.4871e-06	0.00128164
rs1110350	1.6635e-06	0.000385917
rs4074793	0.00057308	0.000238381
rs139937434	1.2348e-06	0.00178712
rs988574	1.8068e-06	6.89496e-05
rs3212586	9.7503e-07	0.000495166
rs3212699	1.5911e-06	0.000600368
rs12515434	3.9301e-06	9.61601e-05
rs17298431	1.4942e-06	8.02935e-05
rs153602	9.2721e-07	0.000110976
rs30725	1.0965e-06	0.000710126
rs114607223	8.7947e-07	0.00029934
rs12515400	4.7131e-07	0.00333157
rs11740065	1.3258e-06	0.00171765
rs16881388	1.1611e-06	0.00103377
rs2070859	6.096e-07	0.000510158
rs11954686	8.1076e-07	0.00142112
rs62370511	8.03e-07	0.00835142
rs10038146	3.4891e-06	0.0011101
rs423872	4.3321e-07	0.000894363
rs31304	1.9538e-07	4.08076e-06
rs6886811	4.4488e-06	0.000151743
rs271210	5.9969e-05	1.93404e-06
rs17307165	6.8797e-08	0.00282454
rs72759397	2.8322e-08	0.000131591
rs72759401	3.0597e-07	5.33497e-05
rs4146621	1.9696e-07	0.000152466
rs4865792	6.7541e-07	0.000227454
rs271251	2.7797e-07	0.000177236
rs702607	4.1267e-08	0.0020799
rs3822501	1.6856e-06	0.00158858
rs788514	1.1519e-06	0.000542514
rs111366116	4.4958e-05	0.00239229
rs255761	1.7772e-06	0.00362854
rs6884003	3.9579e-05	0.00970226
rs72750232	3.9464e-06	0.016926
rs156822	3.8147e-05	0.00860797
rs2441026	4.2386e-06	6.55395e-05
rs17513184	1.2503e-06	0.00141871
rs11744603	1.4889e-06	0.000290668
rs35934	6.295e-06	0.00133014
rs4597914	2.456e-06	1.87798e-05
rs62354517	2.1776e-06	0.000549306
rs9292064	1.3119e-06	0.000459414
rs2548612	2.5809e-07	0.000195418
rs13162502	1.9293e-06	0.000520655
rs17626606	5.9371e-07	0.000276811
rs973959	9.1033e-07	0.000211821
rs1560165	6.7317e-07	0.000545093
rs34211924	2.2413e-06	0.00345729
rs2288454	4.2383e-07	0.000166215
rs2195389	6.6134e-07	0.00109198
rs1816086	3.1095e-06	0.00572785
rs6880373	1.8529e-08	0.000533412
rs2112935	1.2093e-06	9.36505e-05
rs1423250	2.7885e-06	0.000309977
rs12516291	1.8914e-06	0.000345779
rs6891823	1.0982e-06	0.00254703
rs1396500	5.1692e-07	0.000728032
rs2112938	1.2922e-06	0.000824171
rs1876680	1.8906e-06	0.00248124
rs3111196	7.2076e-06	2.4992e-05
rs3104230	6.6095e-06	2.06303e-06
rs381852	1.5171e-06	2.37476e-05
rs3747725	1.0843e-06	8.57053e-06
rs10053098	1.6987e-06	0.0022659
rs143929415	8.4161e-07	0.000149283
rs12523234	1.3138e-06	0.000778743
rs12514862	1.2421e-06	0.000215221
rs13154710	1.5773e-06	8.76064e-05
rs10066754	1.7004e-07	0.000690388
rs10069504	2.3178e-06	0.000111394
rs11745331	2.2744e-06	0.000211233
rs11747258	2.2618e-06	2.10443e-05
rs10940473	3.6273e-08	0.000883996
rs1983189	7.5088e-07	0.000630194
rs114180382	1.1777e-06	0.000655036
rs72761926	5.3564e-07	0.000445321
rs2305123	2.0825e-07	0.000641225
rs35556586	1.7369e-06	0.00027731
rs324452	7.6307e-07	0.000894474
rs3729959	2.503e-06	0.00132612
rs116023173	2.3848e-05	0.000113832
rs6450361	7.3808e-07	0.00220715
rs7711836	1.5281e-06	0.00179594
rs16884734	1.1088e-06	0.00145458
rs10042443	1.0906e-06	0.00267678
rs3930044	1.1643e-06	0.0038588
rs1276850	9.0057e-07	0.0025404
rs321768	9.8262e-07	0.00195553
rs76878863	6.2536e-06	0.000342459
rs10065637	9.2981e-07	8.03815e-05
rs10214316	1.8569e-06	3.34392e-05
rs4700266	1.3615e-06	0.00401716
rs3843464	6.9432e-08	0.00467942
rs60907905	2.8975e-07	0.0016806
rs27007	5.0406e-07	0.000458228
rs32506	1.1604e-06	0.000425572
rs72752208	3.6347e-06	0.00138518
rs11954699	2.3075e-06	0.000620491
rs26094	1.4854e-06	0.000590549
rs11747606	9.108e-08	0.00011782
rs158640	3.363e-07	0.000253171
rs16885269	1.9621e-07	0.00171933
rs6450381	1.092e-05	0.00179794
rs9292114	4.1841e-06	0.0031546
rs172317	5.4376e-06	5.18394e-06
rs158210	5.965e-06	0.00225121
rs17707459	1.8192e-05	0.000707616
rs3852139	5.1327e-07	0.00308199
rs4374718	2.3672e-05	9.06783e-05
rs7730486	5.7468e-07	0.000736233
rs40271	3.9883e-06	0.00191358
rs40565	6.2949e-07	0.000460708
rs30364	8.5687e-07	0.00212724
rs3843467	9.3935e-05	0.00723862
rs76485124	8.8201e-07	0.0001012
rs6884514	4.0307e-06	0.000164468
rs751766	9.2332e-07	0.000514369
rs6870026	1.0045e-06	9.07323e-05
rs144983009	7.039e-07	5.97306e-05
rs72758067	7.0042e-06	1.95769e-05
rs16886397	6.0804e-07	3.13187e-05
rs145573856	1.2428e-05	0.000345355
rs2229882	1.2612e-06	9.97174e-05
rs3822625	5.3394e-07	7.4144e-05
rs832538	2.5012e-06	0.00222013
rs702686	2.5394e-06	0.000204175
rs40497	3.1521e-07	0.0013146
rs832529	2.9575e-06	0.00459402
rs1445996	4.4647e-06	0.00186151
rs62356563	4.0658e-06	0.000420346
rs72644089	9.419e-07	0.00182291
rs7726354	1.0166e-06	0.000448251
rs832404	2.0377e-07	0.000899905
rs7721581	2.8372e-06	0.000534534
rs78735734	2.1032e-07	0.000739144
rs10471998	2.9115e-07	0.000374612
rs6450418	8.2464e-07	0.000303158
rs12656876	1.1845e-06	0.00168926
rs6876973	1.7668e-06	0.000874661
rs17678708	8.035e-06	0.000151437
rs6450422	5.9535e-06	0.000343582
rs40589	9.8324e-07	0.000170765
rs1363162	1.7242e-07	0.000102321
rs139325176	2.3051e-06	0.000255506
rs16886951	2.8975e-06	9.61707e-06
rs6871982	1.6992e-06	0.000254477
rs12658182	2.2208e-06	8.21089e-05
rs13357378	6.4909e-07	0.000107698
rs4700202	2.1612e-06	0.000555251
rs17315098	2.7071e-07	0.00223341
rs230830	1.698e-07	0.000186252
rs2112888	1.2502e-07	0.00147868
rs741182	2.141e-06	0.00317841
rs854043	9.1237e-06	0.000146028
rs854051	7.8745e-06	0.000698049
rs6450444	4.2342e-07	0.000142253
rs733990	9.1839e-07	0.00117697
rs6872726	2.4942e-06	0.0023624
rs74634419	1.1671e-06	0.00292742
rs11954292	7.015e-07	0.00161615
rs10940595	5.2767e-06	0.00103309
rs4700256	2.0053e-06	0.000349626
rs9942337	5.112e-06	0.00228616
rs1971058	5.7903e-07	0.000179803
rs191325458	2.9258e-06	0.000272049
rs989579	1.1258e-06	8.41078e-05
rs10079220	5.6464e-07	0.00250369
rs2964209	4.3394e-07	6.72172e-05
rs37530	6.0089e-06	0.00043359
rs2307117	2.7697e-07	8.35493e-06
rs10514853	7.0508e-07	0.00481334
rs13159296	2.538e-06	0.00223758
rs10805510	2.8734e-07	0.00146648
rs2662386	3.416e-08	0.000310143
rs12523303	1.8793e-06	0.00115514
rs1516433	3.4345e-07	0.00185236
rs140878337	8.8075e-07	0.000551524
rs13153501	2.4263e-06	0.00363698
rs4700319	2.9099e-06	0.000988991
rs1498606	1.7798e-06	0.000890652
rs12187079	1.6112e-06	0.000453365
rs13154041	3.2894e-06	0.00036817
rs115644556	1.7174e-06	0.00271281
rs13176438	2.7782e-07	0.00223168
rs74449620	3.0348e-06	0.000370751
rs10939851	7.6512e-08	0.00071004
rs2591635	7.7988e-06	0.000837007
rs1026418	7.3485e-06	0.000792049
rs1107233	1.4412e-05	5.02914e-05
rs10043291	8.2347e-07	0.00037696
rs1867598	4.0527e-08	0.00458764
rs142771715	5.4472e-06	0.00154018
rs34608	3.4947e-08	0.000195058
rs34625	3.2904e-06	0.00226588
rs7446842	1.7395e-07	0.000535897
rs6870703	2.3216e-06	6.10635e-07
rs10044683	2.184e-06	1.1175e-06
rs4604142	1.4813e-06	0.00048491
rs4490539	1.0057e-07	0.00119271
rs111461981	3.8294e-06	2.87346e-05
rs10053273	4.2029e-07	7.49588e-05
rs16892408	1.1303e-06	0.00112914
rs17340123	5.2021e-07	0.00121765
rs10053423	2.1974e-07	0.00333716
rs1971513	6.0251e-06	5.41e-05
rs10514913	7.6986e-07	0.00238341
rs1664960	1.5034e-07	0.00198893
rs115586823	4.7496e-06	0.00024077
rs75608659	3.563e-06	0.00231011
rs153382	4.3131e-07	0.000889867
rs115677291	3.9204e-06	0.000502667
rs115458574	1.3499e-05	0.00082426
rs4700445	6.5007e-07	0.000365198
rs11741595	7.107e-07	1.34092e-05
rs114099362	2.6355e-06	0.000228224
rs6449570	1.0619e-06	0.00445935
rs1348703	1.8529e-06	0.00199825
rs1423131	7.3417e-06	0.00358308
rs79602168	4.887e-06	0.00152009
rs140081134	2.558e-06	0.00187995
rs16890634	1.9022e-06	0.0015839
rs264524	3.1809e-06	3.0662e-05
rs153868	3.3592e-06	0.000295823
rs814169	1.7505e-06	0.00173573
rs32151	1.6077e-06	0.000903065
rs76219698	8.7664e-07	9.65216e-05
rs113247380	0.00016501	0.000257997
rs13154549	2.1781e-06	0.000586364
rs13180304	5.2204e-07	0.000529758
rs10939944	1.3413e-06	0.000883508
rs76761768	9.7212e-07	0.00123529
rs6884324	5.1304e-06	0.00169272
rs16891504	8.6603e-06	0.000691139
rs17400434	1.5317e-07	0.00107558
rs7703554	6.9957e-07	0.00434542
rs12188586	1.1125e-06	0.00164641
rs147076266	1.8105e-06	0.0014028
rs73761454	6.3932e-07	0.000516541
rs6878612	3.4031e-07	0.00118611
rs2197521	1.9605e-07	0.000247252
rs2012899	1.2007e-06	0.000315611
rs271726	2.6448e-06	0.000132345
rs17798594	1.1558e-06	0.000115151
rs13187290	3.0554e-07	0.000502747
rs139553727	1.1001e-05	0.00028611
rs4700645	6.1173e-07	9.39017e-05
rs9291816	3.6027e-07	0.000367364
rs61023343	8.4124e-07	0.000889317
rs12523531	1.7612e-07	0.000543382
rs1159692	1.2141e-06	0.000245404
rs7716441	2.7802e-06	0.000257304
rs115403394	1.2745e-05	0.000158969
rs6449765	1.9928e-05	9.43595e-05
rs2968204	2.8307e-06	8.91055e-05
rs2915439	1.6858e-06	0.000410007
rs2915441	2.0345e-06	5.69562e-06
rs266590	2.8904e-06	0.00025611
rs415051	1.3121e-06	0.000805623
rs17205854	4.0164e-06	0.000926287
rs76778164	7.65e-08	0.00284494
rs115153571	6.5211e-06	0.000269389
rs17813448	1.1824e-06	0.00141046
rs79791445	2.0055e-06	0.000482734
rs6878202	5.5073e-07	0.00156044
rs13167159	9.5983e-06	0.000729101
rs34672564	7.2147e-06	0.000861972
rs11745510	1.1871e-06	0.000313193
rs12517057	2.3838e-07	0.00103749
rs9790869	6.0852e-07	0.000405401
rs2292153	4.3476e-06	0.000419937
rs11746826	1.7912e-07	0.00485112
rs43207	1.4889e-06	0.000114913
rs10057241	2.3182e-06	0.00146978
rs10051938	5.1382e-07	0.00270566
rs16894446	8.0622e-06	0.00065874
rs784349	2.1033e-07	0.000104967
rs251618	3.0783e-07	0.000182499
rs146363054	1.1321e-06	0.000162705
rs34710578	2.3962e-06	0.000332449
rs251295	5.0886e-07	0.000319119
rs153389	1.2224e-07	0.00522631
rs27077	1.5686e-06	0.00152884
rs27076	1.7365e-06	0.000269812
rs183702	2.8022e-06	0.000518523
rs253214	1.6263e-06	0.000688666
rs253287	1.6739e-05	0.000276401
rs253217	3.819e-06	0.00142002
rs103219	1.1159e-06	0.00249303
rs4699861	8.2532e-08	0.00208995
rs7700366	2.0431e-06	0.00357152
rs1428236	1.0163e-06	0.00168143
rs2968192	7.9779e-07	7.39505e-05
rs1465566	1.7015e-06	6.03291e-05
rs17208012	2.0334e-06	7.86868e-05
rs12188771	3.7277e-06	0.00235819
rs79992267	4.8747e-07	0.00236551
rs10055880	1.637e-06	0.00084248
rs76783085	2.6041e-07	0.0022374
rs62359534	6.8021e-06	5.12061e-05
rs10055917	5.8017e-06	6.48362e-05
rs6862416	2.6723e-08	0.00034354
rs12521863	2.9476e-06	0.0019995
rs1423642	1.2481e-06	0.00169875
rs258082	1.1165e-06	0.00106156
rs10044452	8.4413e-06	0.00507371
rs2042945	2.5908e-05	0.00024308
rs1560160	4.8728e-06	0.00308554
rs2230524	2.1173e-05	4.12742e-05
rs62369406	5.7519e-07	0.000571488
rs6893959	1.0242e-06	0.000243775
rs114772713	1.3407e-07	0.00175213
rs2707767	5.3306e-07	0.00510931
rs6449868	2.9581e-06	0.0006017
rs114205422	4.325e-07	0.000303921
rs4451012	4.5254e-07	0.000809847
rs12521113	6.833e-07	0.00146858
rs10077665	2.896e-08	0.00286302
rs75263451	3.7549e-08	0.00218274
rs4976024	6.0651e-06	0.000382372
rs7727776	1.2744e-06	0.000545276
rs1490801	2.3531e-07	0.000203515
rs10072910	1.1019e-06	3.68543e-05
rs10042867	1.6658e-06	0.00200579
rs13182986	2.8375e-07	0.00220477
rs10940155	3.0707e-06	0.00801938
rs4277860	2.5483e-06	0.00142814
rs7734515	7.2305e-06	0.000256189
rs16897464	7.3305e-06	0.000540365
rs863818	1.1684e-06	0.00166012
rs1043526	2.3597e-07	0.0014808
rs830557	3.0866e-05	0.00603479
rs34299	3.18e-06	0.00384565
rs114611252	3.0377e-07	0.00152349
rs16897810	2.1673e-06	0.000676311
rs4976033	3.8608e-06	0.000389087
rs78698034	4.5301e-06	0.000919039
rs61586163	4.5857e-06	0.00125884
rs72759880	3.2542e-06	0.00188339
rs10515086	4.1357e-07	0.0013945
rs17257827	1.025e-06	0.000899002
rs56132153	1.2724e-07	7.25405e-05
rs11750646	2.3601e-07	0.000890762
rs1423237	2.9891e-06	0.000792257
rs2617635	2.8053e-06	1.37343e-05
rs114146024	1.8934e-06	0.000385203
rs57341205	5.6437e-07	0.00027472
rs11954560	6.5082e-07	0.00146772
rs10068764	3.9885e-06	0.00328674
rs10065741	1.7533e-07	0.002381
rs2450233	2.7503e-06	0.0019641
rs2434346	2.7566e-06	0.000968925
rs352636	1.2835e-06	0.0026452
rs4976175	2.0703e-08	8.64459e-05
rs651076	4.8166e-06	0.00380677
rs389686	1.5941e-06	0.000414694
rs182891594	3.9368e-05	0.000257332
rs13175606	5.4661e-06	0.00463221
rs149747094	3.2286e-05	6.9286e-05
rs151073431	3.208e-05	0.000109763
rs34584424	3.2517e-06	0.000291263
rs4077460	8.3327e-06	0.000249842
rs10471774	2.8409e-06	0.000467508
rs4976195	3.152e-06	0.00132719
rs6450035	2.9969e-07	9.75027e-06
rs4252217	1.454e-06	9.94274e-05
rs1561756	2.3148e-06	0.000406988
rs12658657	4.2198e-06	0.000736261
rs1185246	7.2149e-06	1.33405e-05
rs2044065	9.4763e-07	0.00153162
rs4416559	9.3372e-08	0.000185955
rs76915606	8.1551e-06	0.00151646
rs4602576	1.2323e-06	0.000452562
rs115099733	5.6633e-06	0.00366782
rs28633210	1.2897e-06	0.000700407
rs28529133	1.734e-06	0.000423533
rs6453406	3.1755e-07	0.000194354
rs13169095	3.9744e-07	0.000919756
rs3761966	4.3057e-07	5.39901e-07
rs1698063	3.3419e-07	1.47458e-06
rs277960	6.583e-07	0.00200196
rs277952	4.1916e-07	0.000447752
rs16869683	1.9649e-06	0.000478774
rs7443786	7.3027e-07	0.00110501
rs157384	1.9154e-06	0.00145224
rs16871217	7.477e-08	0.00511329
rs16874711	1.235e-05	0.00359968
rs16874831	4.4715e-07	0.00430432
rs16875704	6.7195e-06	0.00241413
rs73761729	7.7272e-06	0.000830067
rs2118695	6.1859e-07	0.00184615
rs3828616	2.4343e-06	0.00164467
rs3209157	2.3053e-06	0.00192701
rs10454919	1.8951e-06	0.00184942
rs191716213	4.9332e-05	0.000803608
rs16877766	2.4653e-06	0.000190139
rs7734699	3.4547e-06	2.31035e-05
rs7713165	3.5041e-06	0.000499335
rs4507472	2.0272e-06	0.000522434
rs6899123	3.0647e-06	0.000697889
rs11750874	1.9481e-07	0.000248693
rs4703854	1.8375e-06	0.000684408
rs60427195	2.0382e-06	0.000793721
rs4703872	1.1073e-06	0.00131739
rs2338222	6.6034e-07	0.000133135
rs7729012	1.2229e-07	0.000524803
rs142154264	2.9298e-06	7.77547e-05
rs10060299	9.0728e-07	0.000287747
rs11952819	2.0033e-06	0.00175732
rs16899695	1.1589e-06	6.02259e-05
rs33415	1.2696e-06	4.28908e-05
rs33423	1.3984e-06	0.000132896
rs3010271	2.8433e-06	2.06084e-05
rs2663073	2.5148e-07	0.000750144
rs115745920	7.1549e-06	0.000916842
rs10036866	1.7799e-06	0.00106377
rs13157511	1.0033e-06	0.000110967
rs6452685	6.3828e-06	0.000324988
rs10069833	1.6431e-06	0.000219082
rs155426	2.2587e-06	0.00203645
rs13157620	6.8289e-07	5.29311e-05
rs34651	3.0495e-06	2.01036e-05
rs266433	4.901e-07	0.0032018
rs268794	5.3449e-07	0.00145999
rs11738431	4.6164e-06	0.00110808
rs26575	2.3194e-07	0.000626931
rs258892	2.8168e-06	0.000153328
rs17399067	1.5358e-07	0.000655809
rs1392412	8.5103e-07	0.000477934
rs548630	9.5149e-08	0.000275182
rs623297	1.2033e-07	0.00127694
rs645749	5.5e-07	0.00292919
rs13160226	1.4909e-06	0.000742295
rs622704	4.1489e-06	0.00102728
rs527511	4.6723e-06	0.000900789
rs1916642	8.2251e-07	0.00227782
rs7720612	7.4139e-06	0.00498662
rs17731153	1.8092e-06	1.20611e-05
rs648422	2.1927e-06	5.70783e-06
rs6893265	5.6586e-08	4.02125e-05
rs4495161	2.3328e-07	2.63024e-05
rs4422515	4.4456e-08	0.000697041
rs7701037	5.0277e-07	0.00125337
rs62361456	6.7053e-07	0.00117551
rs4389670	1.6903e-06	0.000883083
rs6892889	1.5286e-07	0.000261017
rs4295369	2.8297e-06	0.000330248
rs4515275	6.2743e-07	0.000628058
rs6897533	3.1644e-07	0.000397321
rs34168845	1.064e-06	0.000386586
rs13172050	9.5873e-07	0.000155078
rs35204722	2.1053e-07	0.000614637
rs10036311	7.6538e-06	0.000998652
rs7707601	1.2769e-06	0.00247373
rs13156288	1.2514e-07	0.000799987
rs968660	2.2891e-06	0.00365696
rs347247	5.4078e-08	0.00366055
rs12659487	1.0359e-06	0.001189
rs10064416	3.1666e-07	9.39369e-05
rs2914544	1.4685e-07	9.28508e-05
rs865340	4.1422e-07	0.00113654
rs343101	2.1175e-06	0.00159434
rs343106	1.4493e-06	0.00099477
rs6453015	2.8973e-07	0.000245949
rs888655	4.0756e-06	5.17827e-05
rs4704097	1.0989e-06	0.000266878
rs10065074	2.7962e-06	0.000136728
rs2007137	2.3487e-06	0.00090865
rs1386321	4.6071e-07	0.00208931
rs17553078	1.9811e-06	0.0003492
rs115401100	1.6557e-06	0.00165212
rs12516079	2.6121e-06	0.00119038
rs17555606	4.3251e-06	0.00091908
rs1444562	1.7414e-06	0.00176771
rs10069262	6.8983e-07	0.00143738
rs7730444	1.6422e-06	0.000464611
rs292201	4.0801e-06	0.000320279
rs73762686	1.1516e-05	0.000386217
rs113133929	9.8688e-07	0.00242501
rs12521529	6.7759e-07	0.00120756
rs1993700	1.2151e-06	0.00122824
rs6859957	1.2665e-06	0.000841762
rs9918159	9.5433e-06	0.00340032
rs17557674	1.0041e-05	0.00242461
rs190904	4.0916e-06	8.33917e-05
rs1428558	1.0738e-07	0.0038601
rs300259	2.3367e-06	0.000759342
rs1039320	7.6202e-07	0.000792506
rs16872173	9.5974e-07	0.00480273
rs10805890	8.7836e-06	0.00263044
rs75138268	7.4685e-07	3.02458e-05
rs6874609	3.9482e-07	0.000296963
rs16872269	3.5729e-07	0.00223299
rs1979014	3.1074e-06	0.00247443
rs1164624	3.7162e-07	0.00132611
rs10062244	1.7001e-06	0.00452612
rs72766517	2.1727e-06	0.000170444
rs12655607	2.2886e-06	0.00170245
rs74710180	2.3217e-06	0.000613002
rs10043960	5.2187e-06	0.0056837
rs6888013	3.0894e-06	0.00180798
rs35286111	1.1451e-06	0.001724
rs4334860	3.1318e-06	0.00022798
rs35535831	2.8666e-06	0.000280791
rs74964185	2.0597e-07	0.00108055
rs144169992	2.689e-05	0.000180258
rs3935470	4.5507e-09	0.000223578
rs10462511	2.5132e-08	0.000367389
rs7717415	4.3418e-07	0.00129358
rs2126736	2.904e-06	0.00240203
rs4704208	1.1738e-05	0.000294239
rs3846663	2.7324e-05	0.00148726
rs7733436	1.3744e-05	6.31548e-05
rs10038689	3.2232e-06	0.00153597
rs10434644	1.5566e-06	0.000676676
rs4549504	9.9415e-06	5.24412e-05
rs3094246	1.16e-05	7.78429e-05
rs979182	5.7981e-06	0.00283589
rs11748027	1.1295e-05	0.000265966
rs6882452	4.6453e-08	0.00122339
rs34361	3.7678e-07	0.000576016
rs888789	1.1242e-06	0.00104416
rs17672542	6.1032e-07	0.00100987
rs3797581	9.9772e-07	0.000460039
rs3797580	1.3099e-06	0.00164299
rs7715806	2.9836e-07	0.00877359
rs60493905	1.4378e-07	0.000340378
rs258512	8.1517e-07	0.0019904
rs11750165	2.792e-06	0.00171728
rs1917754	1.3241e-06	9.39494e-05
rs1525763	5.2206e-07	7.89373e-05
rs72770376	8.8308e-07	0.000246443
rs7379261	4.8337e-07	0.00101158
rs115572904	0.00016022	0.00146027
rs72771971	5.9064e-07	0.000626089
rs28581866	6.3467e-07	0.0002511
rs9293675	5.565e-07	0.00080298
rs6865677	3.2858e-07	0.000486942
rs4352583	2.4507e-07	0.000546667
rs6453213	6.2484e-07	4.1469e-05
rs1971744	4.5784e-07	0.00011333
rs10474468	5.3606e-07	0.00308977
rs246783	1.941e-07	0.0003757
rs6890217	2.5938e-05	0.000520736
rs11738470	1.029e-06	0.00375123
rs12697853	1.1789e-06	0.00312699
rs17652394	5.2755e-07	0.00111657
rs3797390	1.3505e-06	0.000169552
rs2069682	8.9409e-06	0.000232074
rs2069657	3.5203e-06	0.000187992
rs17748939	8.0525e-06	0.000330618
rs32934	7.3828e-06	0.00122277
rs2227819	2.7315e-07	0.00126037
rs2227827	1.6506e-06	0.00055089
rs250758	1.2508e-05	0.000213373
rs250764	6.8163e-06	6.26712e-05
rs250763	5.0596e-06	0.000717871
rs463466	6.3556e-08	0.00209453
rs112858680	1.8671e-06	0.00227025
rs4704366	6.5598e-07	0.000588557
rs115823254	6.2117e-07	0.00261883
rs1320021	2.0619e-06	2.12554e-05
rs6898345	5.1436e-07	0.000181776
rs1700687	1.0001e-06	0.000525218
rs57038272	6.681e-07	0.0104845
rs10514082	8.6621e-06	0.00313782
rs1035887	8.2899e-06	0.0045044
rs148554737	4.0362e-06	0.000136133
rs2914146	9.6899e-07	0.00109499
rs3924674	1.0391e-06	0.000292599
rs4421084	1.4074e-06	0.000889514
rs12514758	3.6275e-07	0.00023532
rs1479559	2.8811e-07	0.00527038
rs57666809	1.6075e-06	0.00629509
rs16874127	6.3297e-07	0.000920912
rs7721608	7.1858e-06	0.00146
rs33204	8.567e-07	0.00024155
rs2360041	5.0141e-07	0.00222328
rs72770940	1.9502e-06	3.9156e-06
rs57840239	1.1003e-06	0.00181051
rs4704438	1.4935e-09	0.00198099
rs7710502	3.9876e-07	0.00122348
rs17183713	2.5923e-06	4.38323e-05
rs10805914	1.0358e-06	0.0012552
rs7732348	7.4495e-08	0.000342723
rs2044163	2.4771e-06	0.000305165
rs16874911	4.1862e-06	0.000443565
rs6864833	7.2037e-07	0.00131919
rs2029526	8.3018e-07	0.000915708
rs252795	1.1853e-06	0.00248177
rs7378759	1.8399e-06	0.00609879
rs66599606	1.5591e-06	0.00422661
rs4298241	2.881e-06	0.00528306
rs79492803	7.582e-07	0.0016398
rs4588572	4.1819e-07	0.00021765
rs4377693	1.7363e-06	0.00145527
rs1346566	1.5823e-06	5.10009e-06
rs72760996	6.9645e-06	1.73824e-05
rs168190	1.6345e-06	0.0101954
rs784420	8.9923e-07	6.85606e-06
rs340087	2.0268e-05	0.00103205
rs234910	1.19e-06	0.000912789
rs3797535	4.5495e-06	0.00406424
rs532964	1.4202e-07	2.41785e-05
rs7705204	1.6073e-06	2.34314e-05
rs617219	1.4892e-07	0.000139441
rs955897	8.4742e-07	5.37099e-05
rs2121107	3.2263e-07	0.00114996
rs62366068	4.3229e-07	0.00138616
rs12189248	2.6185e-07	0.000396551
rs13354432	1.81e-07	0.000837586
rs6893527	7.2919e-07	0.00054691
rs11959628	6.5761e-07	0.00113889
rs142788570	1.0272e-06	0.000413876
rs62363101	1.0681e-05	0.00039625
rs6453455	1.5036e-06	9.26039e-05
rs113903635	3.8748e-06	0.00222977
rs11746854	1.6711e-06	7.97233e-05
rs7713917	3.4191e-06	0.000267166
rs6859280	4.4677e-06	0.000462248
rs34233159	4.8054e-06	0.000837356
rs7712162	1.2504e-05	0.000103606
rs4704585	3.1694e-07	0.00320454
rs10043986	6.4884e-07	0.00150364
rs17471929	4.7126e-08	0.00107636
rs155344	1.1269e-06	2.13785e-05
rs16877254	5.1103e-07	0.000890202
rs113471441	2.9805e-07	0.000299924
rs10491457	5.7374e-07	0.00013017
rs264989	6.3141e-07	0.000105251
rs111290135	8.9534e-06	0.00087228
rs61998228	3.6217e-06	2.95993e-05
rs185603617	9.7827e-07	0.00021257
rs1465853	1.9405e-06	0.000144134
rs13167730	7.9928e-07	1.0924e-05
rs2438637	6.9996e-07	0.00454388
rs2438626	5.8275e-07	0.00677779
rs1470025	9.5233e-08	0.00149337
rs11950944	2.6808e-06	0.000565285
rs7721215	4.4213e-07	0.00332229
rs16877607	1.3155e-08	0.00497391
rs10041270	8.4918e-07	0.00257121
rs10070958	8.6837e-07	0.000463286
rs62364042	9.1245e-06	3.58234e-05
rs62364044	7.9566e-06	0.000173401
rs60984027	5.121e-06	0.000911134
rs13182692	9.2307e-06	0.000129297
rs10060692	4.5225e-07	1.99568e-06
rs35337118	9.4374e-06	0.000101675
rs7722128	1.3286e-06	0.00227237
rs13175654	1.3569e-05	0.000305026
rs12651951	1.8239e-05	0.00221159
rs10062770	2.2464e-06	0.000308747
rs259043	5.685e-07	0.00109758
rs168939	6.1175e-07	0.000148632
rs143909874	9.0192e-06	0.000270939
rs248995	5.4777e-08	0.00107291
rs2431224	6.8416e-07	5.28223e-06
rs11952614	2.53e-06	1.69054e-05
rs32857	1.0529e-06	4.04693e-06
rs16877903	2.13e-06	0.000239401
rs4703814	5.3035e-07	0.0023773
rs431443	2.7969e-08	4.28772e-05
rs836788	1.4399e-07	0.000687666
rs443611	2.5681e-07	0.000695473
rs10075024	2.215e-06	8.15105e-05
rs16878218	1.5581e-07	0.000626605
rs6893705	1.8201e-08	0.00295891
rs888819	1.1661e-05	0.00359943
rs701394	1.939e-06	0.00191247
rs12153097	1.0901e-06	0.0019305
rs17410422	1.435e-05	0.00022456
rs252591	3.8256e-06	2.61463e-05
rs34679424	1.1331e-06	8.09446e-05
rs17212829	1.8846e-06	0.000483601
rs26893	1.5995e-05	0.000369862
rs1020721	7.7658e-07	3.39658e-05
rs16878528	3.3207e-05	0.000143105
rs78760882	4.7959e-07	0.000484678
rs1870061	1.0645e-07	7.03194e-05
rs13187211	3.0642e-07	0.000469551
rs16878586	3.1467e-06	2.77726e-05
rs6868343	9.5127e-08	0.000424776
rs115742101	9.6049e-06	0.000706605
rs9546	1.2258e-06	0.000322917
rs6875430	5.4946e-07	0.00257855
rs10058031	7.4725e-07	0.00186605
rs6452414	1.0293e-07	0.00101234
rs7707981	1.516e-07	0.00281141
rs410644	8.8467e-07	0.000757681
rs10514222	8.8905e-07	0.000305245
rs1501790	4.0122e-08	4.7329e-05
rs11951042	1.388e-06	0.00152295
rs12186353	5.963e-07	0.00122897
rs11950217	1.4514e-06	9.84947e-05
rs74906189	3.0225e-08	0.00146735
rs6892260	3.912e-07	0.000370645
rs2406910	3.4673e-07	1.54709e-05
rs13164890	6.8819e-07	0.000422704
rs1864183	3.9223e-07	2.65825e-05
rs749402	4.029e-07	0.00133551
rs6880209	1.6356e-06	0.00058232
rs224893	4.3142e-07	0.000864706
rs224913	4.3367e-07	0.000645021
rs224960	2.1164e-07	0.00438659
rs34464300	5.8173e-07	0.00375304
rs7729839	1.0441e-06	0.00104676
rs78135984	7.2892e-06	0.00222583
rs10044809	9.5903e-07	0.00148025
rs7449153	1.1014e-06	0.00213952
rs7713051	1.9656e-06	7.9429e-05
rs9283781	1.5334e-06	0.00133275
rs72763750	4.7593e-06	0.000742636
rs11746975	5.3828e-06	0.0011029
rs6892129	1.7417e-06	0.00068138
rs16899961	3.175e-06	0.00030514
rs62374774	7.4532e-07	0.000215068
rs443083	9.0612e-07	0.000302331
rs376310	3.4502e-07	0.000403267
rs37551	3.5428e-07	0.000936551
rs37554	5.6392e-06	0.000233016
rs10473861	2.2477e-06	0.00305421
rs32890	5.5808e-06	0.00141893
rs1366566	1.0856e-06	0.00227564
rs256785	3.0066e-07	0.000228571
rs440499	3.3781e-07	0.000712539
rs17205593	1.8575e-06	5.00978e-05
rs1044363	1.0118e-06	0.000580426
rs28745309	7.4024e-06	0.000726854
rs6875414	1.5138e-06	0.000504012
rs10037203	2.2921e-06	0.000292032
rs16900394	1.7432e-07	0.000689168
rs1445779	1.9547e-06	0.00111028
rs2652105	5.4759e-08	0.000517269
rs185356	3.0862e-07	0.000537666
rs61749613	1.5219e-06	4.90044e-05
rs16900511	2.9213e-07	0.0101056
rs160277	3.8177e-07	0.0003365
rs12653308	1.1866e-07	0.00106889
rs587893	6.5802e-07	0.00127437
rs7706851	3.6461e-07	0.00125706
rs10076764	4.4416e-07	0.00110676
rs6868389	4.5815e-07	0.000655018
rs10058970	3.5687e-06	4.35194e-05
rs1457076	1.1776e-06	0.000213188
rs6896523	7.9099e-07	0.000190904
rs7714410	1.8226e-07	0.00172086
rs10077244	1.9532e-07	0.000156373
rs56152157	9.6731e-06	0.0072884
rs6865941	1.3167e-06	3.18943e-05
rs1981817	3.1656e-06	0.000432854
rs347379	7.1319e-07	0.000404316
rs1510060	1.2265e-06	0.000107794
rs7713643	1.3393e-06	0.00147381
rs11956130	5.2567e-07	0.00397522
rs10474156	3.0977e-07	0.00164458
rs10474157	2.3175e-06	0.00268708
rs4579286	9.7255e-07	0.00257932
rs7446072	8.3412e-07	0.00340492
rs1486283	1.2306e-05	0.000548173
rs62358916	4.4003e-06	0.000197664
rs142773662	5.6388e-07	0.000392232
rs6883974	3.8952e-07	0.00029346
rs247649	1.7789e-07	0.0108299
rs144479382	2.1124e-05	0.000375374
rs76872289	1.4783e-06	0.0015334
rs79081775	8.3426e-07	0.00233012
rs498094	1.466e-06	0.000776729
rs34402390	1.542e-06	0.00160434
rs111317678	1.2343e-06	0.00112399
rs62363131	9.0594e-07	0.00220567
rs4920699	2.1933e-06	0.000262323
rs73142446	2.3188e-06	0.000164946
rs114900469	8.4343e-06	0.000300341
rs13164894	2.7355e-06	0.00351988
rs10077241	5.7995e-06	0.000214048
rs13362182	8.1728e-07	0.000957239
rs7443049	6.8408e-07	0.00121995
rs2964876	8.9292e-08	0.00421675
rs2964883	2.6826e-06	0.000269258
rs191110488	1.7669e-05	0.000678631
rs184538014	2.687e-06	0.00273962
rs78521917	1.0814e-05	0.000601273
rs6888744	1.8536e-06	0.00703823
rs965879	3.7211e-06	4.16805e-05
rs1500258	4.4986e-07	0.000120186
rs2937096	2.2791e-06	4.11513e-05
rs13161296	5.4342e-07	9.2878e-05
rs17476583	1.2334e-07	0.000423259
rs114615157	9.8113e-07	7.38012e-05
rs41441450	5.2319e-06	1.08293e-05
rs7728262	4.9104e-06	0.000408151
rs16902378	2.0302e-07	0.000173875
rs992923	1.0049e-06	0.000349735
rs9293477	1.5044e-06	0.00132566
rs13175994	4.4611e-06	0.000997052
rs6877480	1.4301e-06	0.00025791
rs2471042	5.9457e-06	0.00259244
rs7731723	1.7135e-05	0.000237583
rs2974020	2.0453e-06	0.000353291
rs4360076	1.0367e-07	0.000137255
rs2544676	1.7897e-07	0.000384074
rs2624179	1.9884e-06	0.000778023
rs30418	4.6856e-05	0.000481174
rs6452744	8.1623e-07	0.00181415
rs11953892	1.1285e-06	0.00293358
rs16902602	2.5758e-06	0.00113592
rs3827609	1.7189e-06	0.000438019
rs3093860	2.5435e-06	6.84649e-05
rs79445447	1.9025e-07	0.000297805
rs79236537	9.7077e-07	5.58246e-05
rs840812	9.9142e-07	0.000243684
rs1098507	1.1021e-06	0.000601581
rs710390	5.1557e-08	0.000963845
rs1896896	6.5239e-06	6.45886e-07
rs358287	2.2772e-06	0.000720677
rs10059921	1.1622e-06	0.00468548
rs247916	1.5163e-06	0.000733961
rs10514299	6.2264e-07	0.000502671
rs4916720	1.3677e-06	0.000882057
rs6414946	3.172e-06	2.07006e-05
rs7444298	4.1486e-06	0.00147953
rs34743961	3.9002e-07	0.00251172
rs7448716	2.0568e-06	0.000482407
rs4916723	2.8518e-06	0.000475423
rs324886	1.447e-06	0.00043827
rs1501672	1.6664e-05	0.00115213
rs6882046	8.813e-07	0.00169571
rs6894196	9.6144e-07	0.000321122
rs410671	3.3099e-07	0.000625262
rs454214	2.4972e-07	0.0020231
rs79690963	3.8861e-05	0.000333818
rs76564347	3.76e-05	0.00148619
rs10037047	8.6229e-07	0.00029831
rs77243886	1.3384e-05	4.74019e-05
rs1852723	6.9853e-07	0.00176819
rs13182088	7.5406e-06	0.00214212
rs7702020	3.5179e-07	0.00669032
rs4131497	9.0161e-06	0.000147002
rs4443451	3.2607e-07	0.00113627
rs17512887	5.614e-06	0.00172346
rs277057	4.949e-06	0.000260224
rs10079421	9.4494e-07	0.00361505
rs16868036	7.4052e-08	0.00378299
rs115665467	1.0335e-05	0.000675244
rs2059201	6.7275e-07	0.000123216
rs157237	2.1286e-06	5.31516e-05
rs13173232	3.5833e-07	0.00280841
rs72781017	1.7534e-06	0.000919646
rs16868543	4.4704e-06	0.00112969
rs76677690	5.5801e-06	0.000675555
rs2935515	2.4991e-06	0.00183251
rs2366618	1.6362e-06	0.00158356
rs3112539	1.6559e-06	0.00043104
rs35702692	8.0147e-06	0.0011384
rs6886668	4.035e-06	0.000281204
rs6891645	3.4692e-06	5.16042e-05
rs2662283	3.2654e-07	0.000344373
rs2941876	2.0839e-06	2.91209e-06
rs2941877	1.5063e-06	1.23166e-05
rs7731341	3.3311e-06	0.00318428
rs12520306	1.4108e-07	0.00281323
rs1858309	8.1352e-08	0.00110399
rs2048451	1.6651e-06	0.00243592
rs4916853	1.1009e-05	5.20258e-05
rs9293565	1.173e-05	0.000143568
rs13160468	6.9221e-06	0.00103334
rs6452949	4.9144e-07	0.000602817
rs11739187	6.7398e-07	0.000515029
rs141347850	1.4587e-06	0.000110931
rs10474352	4.8498e-06	0.000951767
rs985434	3.058e-06	0.000726053
rs332540	1.2043e-06	0.00253671
rs9293571	1.4257e-06	0.00581887
rs7732303	3.5239e-07	0.000864917
rs4916878	8.9874e-07	6.30553e-05
rs11950053	9.7167e-07	0.000570821
rs11742941	2.1049e-06	0.000416229
rs13189339	4.0341e-07	0.00237892
rs7720228	4.8984e-06	0.000640837
rs1027643	4.4911e-06	0.00269612
rs150654829	1.1467e-06	0.000608965
rs1393218	3.2384e-07	0.00137511
rs10075131	3.817e-07	0.00199186
rs1960232	2.1226e-07	0.000141318
rs27780	4.9304e-07	0.000387023
rs17082633	7.3458e-07	9.25966e-05
rs888814	4.8095e-08	0.00337935
rs17669337	4.055e-07	0.00271342
rs1010127	7.532e-07	0.00170418
rs350806	7.8691e-07	0.000584262
rs2635182	8.8101e-07	0.00298333
rs11953766	1.6168e-06	0.000980949
rs163946	1.9361e-07	0.00196906
rs3843487	5.5219e-06	0.00100404
rs6880789	1.7929e-06	0.00212255
rs6863143	1.1512e-06	1.25642e-05
rs2343707	8.3946e-07	8.17588e-05
rs893547	1.7252e-05	0.00391756
rs12652461	1.9518e-06	0.00309452
rs700559	9.0847e-07	0.00015206
rs6864395	1.1247e-05	0.000122792
rs17371620	5.5525e-06	0.00301196
rs35550655	1.8934e-06	0.00051227
rs7729237	1.7492e-05	0.00041426
rs10066088	1.1369e-05	2.32688e-05
rs182905209	4.9642e-06	0.000130195
rs1966938	2.0644e-06	0.000593547
rs17083806	1.2356e-05	0.000438891
rs17083807	3.6177e-06	0.00449917
rs62365665	5.0082e-05	0.000594857
rs11949638	1.4156e-07	0.000217292
rs114602014	9.2166e-08	0.000329751
rs392632	2.2188e-07	0.000360738
rs2112449	3.6726e-07	0.000417471
rs10076188	2.9955e-08	0.000197647
rs185308	7.8654e-07	0.000931042
rs13354427	1.2704e-06	0.00611616
rs2217061	3.2631e-06	1.27651e-05
rs11959310	5.4797e-06	0.000106433
rs143973405	3.5536e-06	0.0002978
rs7704204	4.7521e-08	0.00684205
rs35391433	1.3227e-06	0.00694634
rs6556871	6.0511e-07	0.000729768
rs180767468	4.5794e-06	0.000523225
rs10075788	1.246e-06	0.000438816
rs77205314	3.0129e-06	4.70208e-05
rs12187674	2.297e-07	0.000669953
rs10054161	8.2166e-07	0.000424523
rs17790731	7.4969e-06	0.000743086
rs212996	1.2956e-06	7.6273e-05
rs153914	2.9563e-07	5.04029e-05
rs34899	1.1898e-06	8.91826e-05
rs3756708	1.7498e-07	2.69635e-05
rs28926218	7.2264e-06	4.46125e-05
rs17462893	3.7027e-06	1.64057e-06
rs10040697	6.781e-07	0.000290161
rs17463444	5.5034e-07	0.000120599
rs6556889	7.1941e-07	0.000375319
rs116356369	2.5385e-06	0.000250956
rs17085193	8.6661e-07	0.000220979
rs154448	3.6576e-07	4.36538e-05
rs2548594	4.1831e-06	0.00100942
rs1423269	2.395e-06	0.000359679
rs4128178	2.0004e-07	3.43944e-05
rs6879847	4.7712e-08	0.000414851
rs10476546	5.4385e-07	0.000448767
rs72787618	1.3115e-06	0.000531064
rs6230	5.9464e-07	0.000308361
rs261967	8.053e-07	0.00294546
rs261217	1.0089e-07	0.00226288
rs7705824	7.5809e-07	0.00216519
rs17399522	5.3503e-07	0.000594506
rs78142752	6.7746e-06	0.000485152
rs3822683	7.6159e-06	0.00106909
rs30380	4.8796e-06	0.000196457
rs27434	3.8605e-06	0.000827619
rs10062964	1.232e-06	0.00133662
rs10045403	4.8389e-07	0.00178497
rs2042381	1.3865e-05	1.9412e-06
rs141459175	4.039e-07	6.90295e-05
rs2549782	2.9699e-06	0.00192605
rs2549794	8.9009e-06	0.00321617
rs3806942	2.4232e-06	0.000369833
rs10051637	9.7857e-06	0.00546368
rs114110091	2.7866e-06	0.00281145
rs114772891	1.0829e-05	0.000695307
rs10044614	2.2527e-06	0.00219114
rs11948888	2.419e-06	0.00028369
rs17087371	1.0613e-06	3.97759e-07
rs11948727	2.4075e-06	0.00049521
rs160632	6.2055e-07	1.71033e-05
rs10515254	1.341e-06	0.000386841
rs2544771	2.5168e-07	0.000920703
rs4869153	9.8485e-06	1.29023e-05
rs11951100	1.1428e-06	0.000189118
rs139789665	2.2875e-07	0.00271498
rs2178227	6.4665e-06	1.6084e-05
rs13361168	2.2921e-06	0.00132033
rs34005364	1.1919e-06	0.000976772
rs10866781	7.683e-07	0.000379907
rs12186898	5.7963e-07	0.0006841
rs1560326	1.285e-06	0.00100634
rs6878359	5.607e-07	0.0012078
rs17087922	6.6322e-08	0.00117772
rs7715083	3.2799e-06	0.000929514
rs257213	1.191e-06	0.000319503
rs11959979	9.3889e-07	0.00227527
rs4327613	3.0851e-07	0.00236948
rs59839451	1.3023e-06	0.00039256
rs4362967	3.8108e-07	0.00224707
rs114045619	5.2405e-06	0.000378684
rs10038791	7.038e-07	0.000523224
rs1378442	1.8966e-07	0.00195429
rs143335083	3.1145e-05	3.25049e-05
rs13185967	5.1981e-07	0.0015417
rs73772962	1.0589e-07	0.000269761
rs27028	1.2819e-06	7.36556e-05
rs1871190	1.2916e-05	0.000995958
rs29774	2.8998e-07	0.00343405
rs7737398	8.1937e-07	0.00245978
rs76870116	1.073e-05	0.000655577
rs1605714	1.4517e-06	0.00110188
rs17166344	1.1532e-07	0.00119234
rs13541	4.6706e-06	0.00475405
rs12655235	1.7282e-07	0.000604541
rs34495	1.2643e-06	3.8825e-05
rs161937	1.8087e-06	0.00038102
rs150992	1.4968e-06	0.00213203
rs6881656	1.7677e-06	0.000317244
rs395668	2.816e-06	0.00404461
rs7708256	4.0019e-06	6.35403e-05
rs2212426	3.4939e-06	0.00106697
rs1939400	1.2503e-06	7.01486e-05
rs79070900	1.9429e-07	0.000420641
rs2682153	1.1074e-06	0.000214771
rs1841853	1.5691e-06	0.00196102
rs1870970	4.0716e-07	0.000146967
rs9326957	1.8213e-06	0.000448177
rs9326958	2.1601e-06	0.000250062
rs6594894	8.2054e-07	0.000111604
rs13190093	1.5748e-06	0.00295416
rs10067427	9.091e-07	0.00675246
rs6873172	1.6346e-05	0.000266742
rs72769535	4.285e-07	0.00292708
rs10515294	2.1422e-07	0.00145195
rs59014024	4.3629e-06	0.00123985
rs1504533	2.4686e-07	0.000522191
rs59941291	2.15e-07	0.000796099
rs11739115	1.4817e-06	0.00019206
rs151036450	6.6482e-08	0.000916962
rs3088366	9.2205e-07	0.000886684
rs32284	2.4732e-06	0.000559856
rs6886418	1.4708e-06	0.00100281
rs6867428	1.3495e-06	0.000198579
rs2120913	8.6978e-07	0.000610384
rs279106	2.8841e-06	7.39454e-05
rs17159370	5.1675e-06	0.000392327
rs3909452	6.6806e-07	0.00171507
rs2544911	3.7209e-06	3.86623e-05
rs17137919	9.9371e-06	5.27612e-05
rs354667	1.0162e-06	0.000249689
rs141197136	2.9023e-06	0.000593995
rs4569847	2.6994e-07	0.00128509
rs75278655	5.3685e-06	0.00240087
rs10455060	2.6908e-06	0.00312147
rs411954	4.5468e-07	0.00102948
rs12658856	2.7248e-06	0.000121902
rs7725294	2.5163e-06	7.82508e-05
rs41403944	7.0645e-06	0.00156375
rs62370437	1.0329e-06	0.0011631
rs1117298	2.4176e-06	0.00191601
rs9327821	4.6276e-08	0.00053228
rs6899078	1.4761e-06	0.00204656
rs77712334	7.3242e-07	0.000985226
rs1376894	3.7756e-07	0.000696022
rs2400796	1.16e-06	0.00110876
rs1502844	1.2672e-07	0.000131564
rs7705924	3.066e-06	0.000874909
rs148194384	4.3379e-06	0.000378894
rs2137902	9.6241e-08	0.000245422
rs7729395	3.5759e-06	8.3731e-05
rs35658696	4.7148e-06	0.000130806
rs26434	1.7464e-06	0.000305851
rs34374	1.6925e-06	9.13627e-05
rs115505614	5.6367e-06	1.93809e-06
rs34827	9.6523e-07	3.69992e-06
rs154355	1.2367e-06	6.5265e-05
rs36046591	6.139e-06	7.66469e-05
rs246906	1.3074e-06	9.56727e-05
rs26232	3.3787e-06	0.00246434
rs35801	3.6397e-06	0.00154915
rs74944275	4.6136e-06	0.00151336
rs11952888	5.3989e-06	0.00140337
rs13188193	3.1119e-06	0.000883074
rs291837	4.2025e-06	0.000951486
rs463221	1.6879e-06	0.00117502
rs3734087	1.2775e-05	0.000790805
rs60529740	1.1502e-06	0.000941314
rs2665195	8.1079e-07	0.000422085
rs13190616	7.152e-07	0.00145557
rs1289262	7.6628e-07	1.10392e-05
rs349588	6.9952e-07	0.00112659
rs964040	1.1385e-08	0.00131425
rs2447828	7.2499e-07	0.00302471
rs60271	1.0218e-06	0.00027982
rs13171703	6.7713e-07	0.00121546
rs10491453	1.9855e-06	0.000375236
rs12659928	1.0724e-06	0.00015461
rs6890223	1.8967e-06	0.000214683
rs80318206	2.3273e-07	0.00121956
rs10900885	4.6795e-07	0.00097494
rs745878	4.1454e-07	0.000827
rs62621084	1.1932e-06	0.00485635
rs143824961	7.4527e-06	0.000317762
rs11739877	4.2003e-07	0.000680053
rs1120322	1.6017e-06	0.000162082
rs766463	1.0528e-08	0.00227093
rs295024	1.1384e-06	8.78252e-05
rs13187634	5.469e-06	0.00542212
rs6596714	1.3695e-06	0.00707324
rs4957528	1.9007e-06	0.000948411
rs1422203	2.5802e-06	0.00252066
rs10447300	8.71e-06	0.000598556
rs17534089	1.7981e-08	0.000248428
rs12656108	1.5975e-06	0.000522096
rs12654281	1.691e-06	0.00280805
rs154188	4.1019e-07	0.00135572
rs154181	1.1983e-06	0.00113012
rs154174	2.114e-06	0.00145023
rs17367935	9.0242e-07	0.00292295
rs10515380	5.2257e-07	0.000117386
rs868548	9.3202e-07	5.19644e-05
rs10069370	2.6231e-06	2.65421e-05
rs11242661	3.3499e-07	7.75363e-05
rs7707136	9.4651e-07	0.000808674
rs7719567	1.5692e-06	0.000699939
rs10051840	5.5758e-07	0.000995532
rs143107530	4.3248e-07	0.00117197
rs11741855	1.5763e-07	0.00112815
rs77606373	5.0451e-05	0.00430975
rs79673532	8.0422e-07	0.000858801
rs7710347	3.9021e-06	0.000279132
rs62360795	6.5007e-07	0.00202949
rs4277960	3.1679e-07	0.000428897
rs12153296	3.2278e-06	0.000140147
rs17161661	3.6302e-06	0.000305558
rs2963034	7.6009e-07	0.00256431
rs11957188	4.6955e-06	0.00191248
rs112857283	3.2384e-07	0.000948956
rs11749901	5.298e-07	0.000963626
rs4957817	2.036e-06	0.00210087
rs4957819	1.857e-06	0.000701448
rs55857939	1.6391e-06	0.00132623
rs17478105	6.2338e-07	0.000161064
rs10057191	1.1568e-06	0.00260677
rs9326778	5.5236e-06	0.00212811
rs17162036	1.195e-06	0.000555875
rs419677	7.7624e-07	0.000650516
rs1038782	2.1899e-06	0.00180671
rs253242	4.3111e-07	0.000864177
rs1438663	1.9119e-06	0.000943211
rs4388249	1.8527e-07	0.000905109
rs17162094	1.5087e-06	0.00126948
rs724784	4.255e-07	0.000210108
rs12518635	7.318e-07	0.000226323
rs55968726	4.468e-07	3.71374e-05
rs17425291	2.4788e-07	0.000449583
rs1946607	6.9517e-07	0.000608129
rs10073312	7.8247e-09	0.000368887
rs2416223	7.193e-07	0.000135559
rs36793	1.7371e-06	2.12894e-05
rs6871500	1.3658e-06	0.000115006
rs3822651	3.5662e-06	0.000808846
rs12513391	1.8309e-06	0.00089057
rs381661	4.2576e-07	0.000256408
rs72773200	1.4696e-06	9.08549e-05
rs6893213	2.5427e-06	0.00108267
rs6594488	1.0577e-06	0.00033565
rs13358127	2.024e-06	0.000369214
rs10079816	2.1929e-06	0.00142773
rs10455025	1.8562e-07	0.00117066
rs3806933	3.994e-07	0.000670645
rs114442993	2.0426e-06	0.000947669
rs62376782	1.3928e-06	0.00576685
rs17624321	5.9947e-08	0.000484591
rs1438673	5.3852e-07	0.000659943
rs17459022	1.8695e-06	0.000908298
rs17459203	8.5279e-07	0.000951937
rs76562166	1.222e-06	0.000347694
rs114378220	2.272e-09	0.000707889
rs10478040	3.2861e-08	0.00475883
rs152220	2.5151e-07	0.00161355
rs421880	3.463e-08	0.00157811
rs13359986	9.55e-06	0.00368789
rs26044	3.6095e-07	0.0037971
rs112187097	3.2326e-06	0.000534772
rs1438677	6.3478e-06	0.00154275
rs7720261	1.6441e-06	0.000138872
rs6594548	1.4327e-06	0.000807619
rs6882649	7.3802e-07	0.000369171
rs77080560	3.2972e-06	0.000992523
rs1389312	4.362e-06	0.000241239
rs187500	9.4405e-07	6.15414e-06
rs7703522	2.6519e-06	9.86468e-05
rs13187018	3.2638e-06	0.00107229
rs142901016	6.7683e-06	0.00116532
rs11749855	3.7327e-06	0.000493847
rs17281277	4.1646e-06	0.00209341
rs163450	1.1525e-06	0.00523974
rs163445	1.5368e-06	0.000116815
rs72789952	1.4311e-06	0.00180968
rs3934641	3.8619e-07	5.4162e-05
rs7378714	4.8626e-07	0.000776469
rs6860333	4.1757e-07	0.000251742
rs7727738	2.6023e-06	0.000522035
rs17287041	6.1593e-07	0.00298512
rs2464803	2.6453e-06	0.00160317
rs374613	2.2882e-06	0.000242687
rs469727	1.3309e-06	0.00372076
rs153559	1.8867e-07	0.000236796
rs71577430	2.9254e-07	6.83789e-05
rs17135193	1.8923e-06	0.000384796
rs180750036	2.6425e-07	0.00137393
rs33550	1.2937e-07	0.0012249
rs17135457	2.0959e-06	0.00697818
rs11952758	9.7996e-06	4.46451e-06
rs12520671	9.9919e-07	2.45718e-05
rs2054842	5.0632e-07	3.91065e-05
rs11241260	1.2091e-06	0.000660796
rs11241261	1.5783e-06	0.000954926
rs13176186	6.7426e-06	0.000430258
rs61426245	1.3759e-06	8.06322e-05
rs2125143	1.5875e-06	0.000405136
rs337711	3.4919e-08	0.00020356
rs17136627	1.3815e-06	0.00234314
rs421243	4.2614e-06	0.00245636
rs445272	8.2393e-07	0.00208325
rs4596374	9.8439e-07	0.000242714
rs55670112	6.9411e-07	6.66204e-06
rs10061288	1.9329e-06	0.00100104
rs2034246	8.9789e-07	6.59628e-05
rs3805595	3.2628e-05	0.000256572
rs7704583	1.0117e-06	0.00192881
rs11955164	5.3022e-06	0.000272018
rs17381680	8.3295e-07	0.000498714
rs10519400	3.119e-06	0.000215182
rs265436	7.8808e-09	8.82795e-06
rs3805586	5.2836e-07	8.40973e-06
rs72813842	1.0084e-06	0.000870795
rs267307	2.1982e-06	0.000219248
rs7734074	1.5656e-06	0.00290658
rs267300	1.8761e-06	0.000135133
rs34639164	2.4649e-06	0.000695545
rs2605180	1.4955e-06	0.000308238
rs1809211	1.3317e-06	6.57569e-05
rs17137771	1.8291e-07	0.000216309
rs1978441	2.1373e-07	7.73189e-05
rs2546484	1.7922e-06	8.25808e-05
rs813761	3.3557e-07	2.56696e-05
rs55797760	4.2629e-08	3.13601e-05
rs173965	2.4061e-07	0.00140069
rs143137413	1.1259e-06	0.000586567
rs400570	4.4768e-07	0.000249911
rs365818	1.8835e-06	0.000408785
rs2013435	8.646e-07	0.00103891
rs4921010	3.4405e-07	0.00284424
rs62371716	2.0769e-06	0.00270171
rs116449507	1.6574e-06	0.000174332
rs154763	2.8332e-06	0.00150843
rs34849	1.47e-07	0.00279675
rs115649266	2.964e-06	0.000920908
rs80017788	1.5377e-06	0.000259021
rs26538	7.1752e-07	0.00411087
rs3797569	3.6926e-06	0.00579268
rs17480637	5.8517e-07	0.00038611
rs74873504	3.9081e-06	0.00239956
rs10519434	1.9837e-05	0.00109919
rs17164372	5.9891e-07	0.000503117
rs10478267	1.9358e-06	0.000938721
rs77943864	5.3411e-06	2.77089e-05
rs11957856	4.2122e-07	0.000398769
rs11241349	1.3451e-06	0.00203088
rs17138712	1.0484e-06	0.000673913
rs1396493	3.3584e-06	0.000183248
rs10060276	8.7777e-06	0.000930032
rs17138784	4.9818e-07	0.00025627
rs75096839	6.7486e-06	0.000198241
rs12719212	1.2029e-06	0.00330112
rs6896479	2.6498e-06	0.000144901
rs35201618	3.5195e-06	0.00137237
rs72808943	5.4005e-06	0.000737157
rs17139607	3.6492e-06	0.000356478
rs7702057	5.5531e-06	0.00126251
rs33071	4.6315e-07	0.00031346
rs153746	1.0419e-06	0.000183122
rs26592	1.5805e-07	0.00160007
rs2303752	6.5087e-06	0.000490858
rs17432496	1.9861e-06	4.95048e-05
rs1014643	8.6841e-07	0.00162215
rs918425	4.7466e-07	0.00137558
rs57557217	1.7881e-06	0.00412705
rs41484845	6.0221e-06	0.000374808
rs7711941	1.246e-06	0.00130145
rs10519479	1.1464e-05	0.000527102
rs6883455	5.9291e-07	0.00035849
rs878401	7.8037e-07	0.00186148
rs77527787	5.3876e-07	1.76311e-05
rs1551506	1.5829e-06	0.00107005
rs143820569	4.0094e-06	0.00262376
rs79871614	2.2289e-06	0.000327694
rs12719228	1.5386e-07	0.000511273
rs1353284	5.9115e-07	5.42834e-05
rs17337816	6.399e-06	0.000331662
rs2624454	1.0858e-06	0.000305932
rs7718223	2.6496e-06	0.00107668
rs2624520	1.2328e-06	0.000503635
rs6889755	5.1934e-07	0.000611542
rs2451229	5.9047e-07	7.02411e-05
rs4495218	1.6533e-06	0.00409552
rs75902628	4.6201e-06	0.00151333
rs4327633	4.4536e-06	0.000569464
rs35816296	4.9733e-07	0.000840096
rs73243407	4.9118e-06	0.000840413
rs11750809	2.0879e-06	5.3081e-05
rs71588794	1.6883e-07	0.000723104
rs9687978	3.9407e-08	0.00137137
rs34268858	2.895e-07	0.00270769
rs116794468	3.1379e-07	0.000822031
rs111756120	0.00019933	0.000102247
rs1429734	2.1301e-06	0.00107091
rs79157268	7.5821e-07	0.000720937
rs10434764	1.6972e-05	6.65301e-05
rs2081957	1.6739e-08	0.000188649
rs2084460	9.0578e-07	0.00239141
rs976586	7.0216e-07	6.9822e-05
rs299194	2.5695e-06	0.000152351
rs17144871	3.5859e-06	0.000597347
rs299216	4.2052e-07	0.00295697
rs4639262	3.8745e-06	0.000915192
rs148336885	2.2809e-05	0.00114881
rs6882572	1.3131e-05	0.00229434
rs7727906	1.7235e-06	0.000157436
rs10900729	9.2877e-07	5.83503e-05
rs17145124	4.1389e-07	0.000375497
rs17145142	3.2219e-07	9.32851e-05
rs7721752	6.7069e-07	0.000597759
rs11205	5.2101e-07	0.0030277
rs2560718	2.6517e-06	0.00227959
rs68126620	4.9323e-06	0.00203203
rs328660	9.2425e-07	0.00312666
rs328706	3.2268e-06	0.000944874
rs328694	3.2667e-07	0.00114816
rs12186927	3.0408e-06	0.00152034
rs76043743	5.8331e-07	0.00238794
rs1839865	7.4128e-07	0.00224735
rs7728498	1.3366e-06	0.00247182
rs7728816	1.1216e-06	0.00209388
rs17146261	9.654e-06	0.000853115
rs6895909	1.6557e-07	5.7612e-05
rs11950688	6.8755e-07	0.001539
rs6899092	1.798e-06	0.000202982
rs11955854	6.8902e-07	0.000113779
rs17146596	3.2276e-06	2.66017e-05
rs4895269	1.0622e-06	9.99423e-07
rs138484253	1.5139e-06	8.30797e-05
rs144209167	7.1675e-07	0.000977959
rs17502938	9.0495e-08	0.000841526
rs75598726	2.1009e-06	0.000236347
rs4605820	1.7167e-06	0.00234363
rs61268630	1.7759e-06	0.000170968
rs10079133	3.7412e-06	0.000212751
rs17447020	2.1193e-06	0.00235799
rs58205868	1.5556e-06	0.000167366
rs114817636	3.2042e-06	0.000337544
rs11241579	2.1938e-06	0.00213875
rs7723436	1.727e-06	0.00689211
rs62382589	7.5754e-07	0.000111981
rs10077184	1.9357e-06	0.00273067
rs71592557	1.0914e-06	0.00168141
rs116348565	9.3483e-06	0.000589001
rs111787924	1.856e-06	0.0013161
rs147365317	1.6341e-07	0.000265725
rs11241613	3.6584e-06	0.000730735
rs72791298	2.1446e-06	0.00273336
rs1508805	7.6389e-07	0.000178694
rs6887255	5.6784e-07	0.00066934
rs9327213	6.2732e-07	0.00237272
rs17148348	3.3887e-06	3.38244e-05
rs13177059	9.4892e-06	9.68749e-06
rs58341092	4.6814e-06	2.84491e-05
rs4895337	9.7996e-07	0.000485455
rs12514848	1.5031e-06	0.000774871
rs10519689	1.3449e-06	1.85151e-05
rs2979862	5.0045e-05	6.26676e-05
rs1800449	4.5421e-05	0.00387557
rs840464	1.0536e-06	0.00043468
rs3900446	4.6249e-07	0.00138407
rs2731659	3.5656e-07	0.000475392
rs10900755	3.1255e-06	0.000764258
rs11957829	1.821e-07	0.000231601
rs10065934	3.5266e-06	0.000565048
rs10085169	1.22e-05	0.00206819
rs115837707	3.3543e-06	0.00148423
rs10065900	5.5083e-09	0.00056813
rs7725801	2.0173e-06	0.000549192
rs3811887	2.049e-07	0.00421157
rs73279463	1.3149e-06	0.000155852
rs13186938	4.444e-07	0.00296975
rs61437614	3.5162e-06	0.000916496
rs74440716	2.9456e-06	4.66721e-05
rs6887101	3.3176e-06	0.000143666
rs4836244	2.4513e-06	0.000517505
rs17149627	2.981e-06	0.000174882
rs17149732	5.3641e-06	0.000117381
rs145010802	4.9943e-06	0.000151003
rs1871180	7.5883e-07	0.00879065
rs115328214	4.1363e-06	0.000577779
rs35128692	3.5464e-06	0.00441168
rs3924911	2.4389e-06	0.00091074
rs9285900	2.7023e-06	0.000763381
rs555625	1.6218e-06	5.47355e-05
rs6890251	7.0332e-06	0.00457941
rs6895930	6.9718e-07	0.00114897
rs79514210	4.2104e-06	2.96782e-05
rs380164	7.7032e-07	0.000437047
rs35824	3.5074e-06	0.00327946
rs2303720	0.00010841	0.000828332
rs4267865	9.3966e-05	3.64519e-05
rs7722352	5.6771e-07	0.000508565
rs4836010	5.352e-06	0.000670594
rs4836018	1.2514e-05	0.000596456
rs59001258	9.3074e-07	0.00560962
rs1500187	5.6893e-05	0.00525767
rs34883283	5.2118e-06	0.0017347
rs1972627	6.1356e-06	0.00212933
rs10463762	1.202e-06	0.00322112
rs76364388	2.4309e-07	0.0023858
rs6895420	3.1767e-07	0.00176754
rs189781	1.9596e-06	3.70981e-05
rs2561483	2.793e-08	0.000816401
rs6878727	1.7253e-07	0.000738014
rs17151784	1.2715e-06	0.000723266
rs17151798	1.5149e-06	0.000282362
rs13188636	1.2158e-06	3.52183e-05
rs6890828	1.3322e-06	0.00351266
rs151113948	1.1578e-05	0.00197664
rs10058276	1.1494e-07	0.000958477
rs6887062	5.373e-07	0.000816069
rs11743981	1.4214e-07	0.000236811
rs71594378	6.2774e-06	0.000457455
rs6862252	7.5094e-07	5.67048e-05
rs6865162	6.7553e-08	0.000385201
rs4835844	5.2847e-07	0.000430865
rs1133492	4.9767e-07	0.000259277
rs12519678	3.4626e-06	0.000244113
rs4476718	3.6845e-07	0.00188054
rs115503893	3.2813e-06	0.000392934
rs7705693	4.1836e-07	0.000327277
rs11739274	4.7717e-06	0.0005756
rs114881854	2.0529e-06	0.000511762
rs6595551	1.108e-06	0.00013012
rs4357032	1.4713e-07	1.93563e-05
rs10064699	3.2737e-07	0.000181011
rs59192259	4.5094e-07	0.00116243
rs13166738	2.1709e-06	0.000136209
rs6889254	4.675e-07	4.20253e-05
rs7704868	8.0968e-07	0.00227178
rs1031205	1.4458e-06	7.97119e-05
rs74850369	4.1659e-06	0.00242672
rs78757118	5.4549e-06	0.000240654
rs11950485	8.8598e-06	1.97568e-05
rs4555796	6.4363e-07	0.000201294
rs7724511	1.7015e-06	0.00171936
rs4554218	1.5473e-06	0.00189441
rs11241791	1.5934e-07	6.63927e-05
rs78593277	6.3897e-07	0.000441433
rs1439576	2.5814e-06	0.00035678
rs10478652	6.3528e-07	0.000265994
rs1439612	5.2043e-07	0.000138576
rs62373302	5.956e-06	0.00318536
rs1371370	8.0449e-08	0.0012867
rs1530448	7.1217e-06	0.000524577
rs11241802	2.7102e-06	0.00257186
rs10063763	2.0236e-07	0.00448561
rs1517809	2.664e-07	0.000360955
rs62374703	8.5942e-07	0.000142984
rs925894	8.2731e-07	0.00158573
rs78885351	5.2031e-06	0.00153984
rs62374722	3.9258e-06	0.000635663
rs17465113	4.4577e-06	0.00108733
rs1491068	6.887e-06	0.00112566
rs10065912	2.2296e-07	0.000679594
rs331718	1.1097e-07	0.00402868
rs330352	8.3042e-07	0.00316369
rs12652941	4.6409e-06	0.00119079
rs428034	1.2656e-06	0.00496939
rs327867	1.2413e-06	0.0033182
rs2116565	1.1277e-07	0.00147983
rs6595650	2.4635e-06	0.000574277
rs17153713	4.5842e-07	0.0066682
rs42783	3.1246e-07	0.00188618
rs75874914	4.1366e-06	0.000872181
rs3849062	5.5684e-07	0.000470533
rs10041129	2.2269e-06	0.00223771
rs56304723	1.1835e-06	0.00455242
rs7704934	1.2821e-07	0.00112692
rs78231782	7.8929e-07	0.000507115
rs10519908	3.302e-06	0.00103497
rs10053843	4.34e-07	0.000874471
rs11241895	1.6858e-06	0.000873166
rs35003007	4.9739e-05	0.000104088
rs17597355	1.2444e-05	0.000334928
rs12513847	1.3172e-06	0.00159895
rs3734173	4.1539e-07	0.000520756
rs34599807	2.6678e-06	4.90134e-05
rs35390332	1.7833e-06	2.42096e-05
rs10078768	2.4618e-06	2.41378e-05
rs62392513	5.102e-06	0.00157275
rs74341256	1.9332e-06	0.00121271
rs6865535	3.8451e-06	0.000169725
rs10041081	1.275e-06	0.00184625
rs9327420	6.2712e-07	0.000335836
rs55960310	1.128e-07	0.000500832
rs74745539	1.1662e-06	0.000567246
rs11748362	1.8366e-06	0.000841948
rs3828699	1.793e-06	0.00175023
rs7715302	2.2415e-07	0.000175042
rs4835919	8.3491e-07	0.000230921
rs12658822	4.4182e-06	1.12122e-05
rs12655258	1.3513e-05	3.05699e-06
rs10075097	1.8045e-05	0.000238227
rs17165234	1.1689e-05	5.96136e-05
rs758628	1.1525e-06	0.00169047
rs11955313	5.1952e-06	0.00112605
rs248045	5.0176e-07	6.54184e-05
rs11950032	6.3696e-06	7.21143e-06
rs12656879	1.0716e-05	0.00207598
rs11957269	1.0826e-05	0.000914635
rs17165041	3.8897e-06	1.3788e-05
rs17684525	3.6863e-06	6.63955e-05
rs4836324	8.1278e-07	0.000247537
rs251029	6.0764e-07	0.000130251
rs151796	1.7965e-06	0.000196966
rs17685455	8.5072e-07	0.000905372
rs17164708	9.0524e-06	8.36726e-05
rs13168962	2.9015e-07	0.00255653
rs11241937	5.0457e-06	1.95684e-05
rs6595789	1.6492e-06	0.000193649
rs57808867	9.056e-07	0.000137135
rs245201	2.4081e-07	0.00039416
rs245170	3.5445e-07	0.000867367
rs9327454	6.2459e-07	1.39204e-05
rs3749748	1.444e-06	0.000671708
rs17764730	1.1861e-06	0.000144408
rs1112956	4.3792e-07	0.000501349
rs2568928	4.3993e-07	0.000203606
rs251216	2.1117e-07	2.75082e-05
rs185177	1.1728e-06	0.000580334
rs331068	2.6474e-07	0.00104178
rs13164781	5.6116e-06	0.00108814
rs13185878	8.6507e-06	0.00254408
rs7706547	3.3118e-06	0.0103872
rs17677724	4.9049e-06	0.000427747
rs3886286	5.4333e-07	0.000337489
rs2430195	3.7494e-06	0.00157632
rs3798111	2.5145e-06	0.00140973
rs2059124	8.57e-06	0.00172582
rs10075587	5.9005e-06	0.00384692
rs72783127	1.2858e-06	0.00247311
rs7729858	5.7361e-07	0.0020842
rs13355770	9.2772e-07	0.00184344
rs17163418	1.0473e-07	0.00149372
rs17163397	5.7286e-07	0.00190802
rs114137732	2.8464e-06	2.43082e-05
rs246435	5.849e-06	0.000129558
rs990323	7.6556e-07	0.000423888
rs10069615	2.7639e-06	0.000402184
rs1422470	6.4596e-06	3.76582e-07
rs7710439	4.517e-06	0.000333743
rs12188345	1.1038e-07	0.00430218
rs6862930	4.0017e-06	0.00531675
rs731552	2.6093e-06	4.95097e-05
rs2015018	1.3091e-06	2.93487e-05
rs979923	2.56e-07	1.21542e-05
rs13173386	9.8818e-08	9.79307e-05
rs2214466	1.4722e-06	5.94396e-05
rs77705550	4.3716e-06	3.4622e-05
rs35020650	3.5221e-07	0.00137379
rs10077003	3.9139e-07	0.000141745
rs17714406	2.4477e-06	0.000220557
rs76886388	2.0911e-06	0.00394623
rs4706002	1.2053e-06	0.00402413
rs2526303	2.1858e-07	0.000480815
rs73786617	4.5824e-06	0.00232449
rs7729291	1.7698e-06	0.00148566
rs79993100	1.661e-06	0.000483333
rs6596006	1.5043e-06	0.000330632
rs10054414	2.0291e-06	0.000629133
rs3756290	3.7675e-07	0.00467077
rs17132288	1.3826e-06	3.06879e-05
rs247000	4.403e-07	0.000592061
rs17132324	1.0064e-06	0.000462358
rs1858074	1.4755e-06	3.76606e-05
rs40401	5.7249e-07	0.000483611
rs3091338	9.0031e-07	0.000417929
rs25879	2.2465e-06	0.00185151
rs2069626	1.5394e-05	0.00146575
rs25881	9.9057e-06	0.00160492
rs31467	5.3727e-08	0.000240487
rs715285	2.8083e-07	0.000681716
rs75624804	1.0614e-05	0.0029489
rs75558556	1.8571e-06	0.000423346
rs754127	4.9375e-06	0.00809571
rs17165741	1.1198e-06	0.00225628
rs2278398	2.2953e-07	0.000748256
rs152048	1.1116e-06	0.001601
rs7727038	7.3627e-07	7.50784e-05
rs10479001	7.8433e-06	0.000869357
rs273909	0.00010028	0.000546413
rs1050152	6.6454e-07	0.000129908
rs274546	1.7416e-06	0.000469875
rs200838	2.3104e-06	0.00439943
rs17689550	3.6173e-05	0.00305106
rs4705857	2.9768e-06	0.00128446
rs4705943	5.7154e-07	0.000114264
rs12515180	2.6072e-06	0.00123076
rs1023518	1.9688e-05	0.00468388
rs10077785	2.7649e-05	0.00135531
rs3846730	2.2571e-05	0.000618949
rs2706381	2.5172e-07	0.0029048
rs2070722	1.3538e-06	0.00119463
rs2079103	2.2616e-06	0.000400862
rs739719	8.1804e-06	8.06639e-05
rs2706338	2.0712e-06	0.00154741
rs2244012	2.4522e-06	0.000913038
rs3798135	1.9223e-06	7.46796e-06
rs12653750	1.8789e-06	0.000447945
rs20541	6.9703e-07	0.00114774
rs1295685	9.6365e-07	0.0010478
rs2243250	5.0294e-06	0.00175347
rs2070874	5.4672e-06	0.000328809
rs17691077	7.3844e-07	0.00102687
rs2897442	4.7312e-07	0.000176514
rs11242127	5.0486e-07	0.000106298
rs803054	1.9731e-08	2.98992e-05
rs43170	5.9871e-07	0.000119592
rs4705869	7.6992e-07	7.90782e-05
rs803217	3.2958e-07	0.000870154
rs17166268	9.5137e-07	0.00143699
rs17516673	1.424e-06	0.000584506
rs4705974	1.293e-06	0.000408535
rs11748063	1.9199e-06	0.000431482
rs12516416	1.4106e-06	9.05268e-05
rs7710795	1.1706e-06	0.000135149
rs17691584	9.9213e-07	0.00142289
rs7713754	2.6077e-06	9.2781e-05
rs6887292	1.0708e-06	8.53079e-05
rs6859346	6.206e-07	0.00313601
rs142060819	1.3822e-06	0.000352758
rs57079115	7.0399e-07	0.00251879
rs3088225	3.8381e-07	0.000374972
rs79216568	4.0666e-06	0.00256065
rs4358577	7.497e-07	0.00190552
rs12188310	1.0725e-06	0.00183095
rs720622	8.2079e-07	0.000229838
rs17681747	8.9288e-07	0.000270626
rs17166469	1.5919e-06	0.000867392
rs153196	2.4886e-07	0.000442799
rs113297176	2.2405e-06	0.000998708
rs31340	2.7205e-06	0.000113488
rs459934	1.0255e-06	0.000152434
rs823986	4.3193e-07	0.000919359
rs33613	1.3234e-06	0.000395189
rs1971657	8.9583e-07	0.0011531
rs256226	2.1572e-06	0.0015798
rs6596138	8.5213e-06	0.00200796
rs10751462	6.7502e-07	0.000662982
rs10068902	1.0764e-06	7.94712e-05
rs13177956	1.2028e-07	0.000487456
rs1644293	1.0426e-06	0.00175777
rs1689699	8.0591e-07	0.000894291
rs1618181	1.2326e-06	0.000777934
rs17683751	5.1674e-07	0.00116271
rs2869178	2.3763e-07	0.00311509
rs2112585	1.4019e-06	0.00116253
rs17694462	1.3928e-06	0.000928374
rs6596166	8.5838e-07	0.000341329
rs144182026	4.6943e-07	0.00031228
rs244672	3.8965e-06	0.000470921
rs4388254	2.3428e-07	4.28715e-05
rs7726414	3.2486e-07	0.000193235
rs756699	1.7847e-06	0.000344599
rs6876997	9.0552e-07	0.00012627
rs2053025	6.4322e-07	0.000135192
rs13362489	6.0604e-07	4.22395e-05
rs73277683	2.5701e-06	0.00118641
rs7704116	2.2295e-06	0.000904367
rs12055186	1.956e-06	0.000701103
rs62381365	7.6071e-07	0.000238083
rs34553375	9.1928e-07	0.00142796
rs36025780	2.0773e-06	0.000571613
rs328042	4.3544e-06	0.00059538
rs729800	6.4169e-07	0.000408269
rs147838277	1.8307e-06	9.87711e-05
rs114853496	8.0226e-08	0.000396189
rs115655749	1.457e-05	0.000934691
rs328040	3.2963e-06	0.000415211
rs328828	7.7419e-06	0.00115661
rs7701346	1.2474e-06	0.000646079
rs7702328	8.306e-06	0.000391598
rs10793821	3.9325e-06	0.000883375
rs1476096	1.6437e-06	0.000209461
rs4958244	2.5208e-06	0.000115827
rs1860059	5.2331e-07	0.00205465
rs4559047	2.6054e-06	0.000733833
rs139724528	1.982e-06	0.00120742
rs13179411	1.5668e-06	0.00149721
rs329319	1.0197e-06	0.000387068
rs115581230	3.1877e-06	9.61573e-05
rs11748298	2.014e-07	0.000764902
rs246342	3.3803e-06	0.000181963
rs1820677	2.4719e-06	0.0010141
rs10067976	1.8406e-06	1.94728e-05
rs13154718	7.9286e-06	4.66486e-06
rs2108665	9.0286e-07	0.00084526
rs144158895	3.4356e-06	0.000112996
rs3733897	6.0024e-07	0.000778305
rs17644351	8.588e-07	0.000373227
rs319590	2.0339e-05	0.000508269
rs17167693	3.664e-07	0.000397745
rs17713762	4.2096e-06	0.000903554
rs10044000	1.0598e-06	0.000423007
rs1131611	2.4917e-07	0.00130884
rs254549	3.6845e-07	0.00123059
rs17659312	1.0773e-06	0.000620949
rs540917	8.0164e-06	0.000148948
rs4976270	2.6911e-06	0.00074178
rs9885502	6.7341e-07	0.00252466
rs6880486	2.23e-06	1.64792e-05
rs17168022	6.1277e-07	0.0001844
rs630231	6.3464e-07	0.000237985
rs79237520	1.6986e-06	0.00138684
rs796634	5.9066e-07	0.00258799
rs899161	3.3061e-08	0.000408214
rs874020	6.4923e-08	0.000166499
rs7724269	3.1232e-07	0.00180597
rs887254	8.6327e-07	0.000351377
rs79353321	1.8369e-06	0.00228902
rs9764415	2.7577e-06	0.00101028
rs11950696	4.1888e-06	0.000168247
rs41486644	4.257e-06	0.00123756
rs31264	2.3182e-06	0.00488312
rs59856510	1.3915e-06	0.00134082
rs6866563	1.3203e-06	0.00168471
rs78857384	8.6922e-07	0.000527001
rs13158916	4.5083e-06	0.00161959
rs10463928	6.9349e-06	0.00180931
rs78647464	9.7013e-07	0.000158788
rs17169135	1.4468e-06	0.000694572
rs55973833	1.1974e-06	0.000287047
rs146559141	4.1998e-06	9.70795e-05
rs10077832	6.5635e-06	0.00123984
rs11741137	2.1078e-06	0.000681873
rs31564	7.2017e-06	0.00138092
rs2078881	1.3509e-05	2.22612e-05
rs40986	2.2406e-08	0.0009501
rs62623707	7.7339e-07	2.82863e-06
rs7703627	6.8893e-06	0.000168547
rs10045924	9.5042e-06	0.000133294
rs6864311	9.0174e-06	2.66132e-05
rs4976473	9.9946e-07	3.92957e-05
rs7726644	1.219e-06	0.00074309
rs12520112	5.6357e-07	0.00145248
rs5008734	2.6835e-07	1.58632e-05
rs12719482	1.756e-06	0.00167953
rs7731417	1.3101e-06	0.00228632
rs3734124	1.2573e-06	0.00222422
rs344826	7.5635e-07	0.000148053
rs3777145	5.0719e-07	0.000190021
rs950715	3.5552e-08	9.26331e-05
rs446211	4.8096e-06	1.38673e-05
rs1499772	1.4081e-06	0.00152323
rs4141317	5.8634e-07	0.00262652
rs436810	1.6904e-06	0.00373587
rs981123	5.7726e-07	0.00155019
rs7446328	4.9468e-07	9.61826e-06
rs12518838	6.4584e-07	6.60661e-06
rs6895461	2.9398e-07	0.000431471
rs6862570	7.4835e-06	0.00041199
rs17711266	1.1211e-07	0.00159059
rs2041064	1.4512e-06	0.00303748
rs10515486	1.3352e-06	7.60969e-05
rs258563	1.1549e-06	0.000171751
rs13183397	1.0631e-06	0.000825965
rs17170910	1.3555e-06	0.000534393
rs4240364	4.1844e-06	0.000318673
rs7444370	1.5282e-05	0.000124844
rs17795944	1.4616e-07	0.000762786
rs62374101	3.9144e-07	0.0040822
rs12652106	2.8526e-07	9.53361e-05
rs7722600	4.1641e-06	0.00409811
rs3756687	4.2526e-06	5.11304e-05
rs7713839	1.97e-06	1.36688e-05
rs112985097	1.6574e-06	0.00193375
rs4835739	9.3578e-07	0.000105124
rs62381757	2.4766e-06	0.00135652
rs73299268	9.858e-06	0.000489851
rs17171711	9.4503e-06	0.00162205
rs4835758	1.9678e-06	0.000439658
rs10440755	4.5457e-07	0.00148391
rs2040862	8.8371e-06	0.00164044
rs217256	2.0218e-06	0.000110465
rs34750263	3.1471e-06	0.000480091
rs4835768	3.6848e-06	0.0025943
rs184445689	4.6612e-06	0.00337845
rs62381761	2.7871e-06	0.00491996
rs2269957	4.8455e-07	0.00760738
rs3172747	5.5557e-07	2.53491e-05
rs141299904	9.1243e-06	0.000584322
rs11958826	2.7073e-06	0.000924496
rs115535251	2.588e-06	0.000445984
rs116792216	3.358e-06	0.00245639
rs34293415	2.6206e-06	0.000295572
rs11567976	2.0849e-07	0.000151276
rs3756766	7.674e-07	0.00051786
rs10900851	1.2469e-06	0.003791
rs740077	8.1075e-07	1.18377e-05
rs7734755	8.5884e-07	0.00154651
rs6864847	6.4657e-06	0.00195224
rs6864444	9.5503e-06	2.14088e-05
rs1548589	2.5707e-07	0.00143375
rs34620091	2.1902e-06	0.000792299
rs11743810	1.7215e-08	1.29245e-05
rs34885420	3.5951e-06	0.000809241
rs11748288	2.9567e-08	0.00105605
rs112667817	5.6818e-06	0.000219826
rs11745596	8.6263e-07	0.000197024
rs11750854	9.2203e-07	0.00112239
rs6889363	7.2789e-07	4.35812e-05
rs10900855	1.3115e-07	0.00197686
rs114071084	3.3441e-06	0.0014037
rs11948669	2.7409e-08	0.00290008
rs6596445	8.9018e-07	0.000782191
rs11744283	1.0749e-05	1.74132e-05
rs4643949	3.0553e-06	0.00521607
rs11242450	4.9817e-07	0.00128328
rs10900858	5.373e-07	0.000501879
rs146941244	4.3903e-07	0.00495205
rs33972313	3.6936e-06	0.000772088
rs72552254	6.192e-06	0.000621125
rs10900862	2.4668e-06	0.00181727
rs4835726	1.2804e-06	0.0131148
rs4385202	5.2212e-06	0.0020313
rs35999985	5.2867e-06	5.36859e-05
rs3923060	6.3339e-06	4.06344e-05
rs7380824	1.8865e-06	0.000731181
rs11554776	2.4325e-06	0.000718448
rs11739735	3.1299e-06	0.000113904
rs403583	1.0394e-06	0.000302318
rs66761114	1.1904e-06	0.000150012
rs356468	1.5334e-06	0.00271429
rs116444062	1.9171e-06	0.000618943
rs356447	6.5379e-07	0.00622077
rs13154510	4.3166e-07	0.000453733
rs13174863	1.0973e-06	0.000701351
rs356472	4.7655e-07	0.00103561
rs4912794	4.8175e-06	0.000484771
rs260718	4.9344e-07	8.9923e-05
rs165189	4.8109e-07	0.00111293
rs356478	4.5159e-08	5.22844e-05
rs7727559	1.8642e-07	0.00459968
rs2878853	2.3192e-06	0.000448259
rs11167794	1.533e-07	1.52241e-05
rs3797905	3.7102e-06	4.30515e-05
rs4912894	2.4385e-08	0.00238149
rs6885391	1.0569e-05	0.00016567
rs7735593	1.0599e-06	0.000279604
rs8180371	2.2411e-06	0.00341235
rs13187159	8.7653e-07	0.00470749
rs115235886	6.6318e-06	0.00014408
rs269783	5.8551e-07	0.00364752
rs156094	1.2511e-06	0.00512348
rs2436396	2.2858e-07	0.00228739
rs2436391	4.903e-07	0.00191061
rs7737543	9.492e-08	0.00121578
rs4913079	3.1818e-07	0.000669566
rs10077671	1.1666e-06	0.00149248
rs2189659	1.845e-06	0.0014203
rs7268	2.8022e-07	0.000838297
rs2074613	4.4791e-07	0.00121472
rs146106577	2.6702e-06	0.00108065
rs17286683	4.4675e-06	0.000298899
rs34403476	4.5202e-06	2.58673e-05
rs115216292	7.1133e-08	0.000217018
rs35209457	4.8284e-06	0.000116844
rs250430	1.0104e-06	0.000859856
rs250428	1.1785e-06	0.000565167
rs17524123	2.2872e-06	0.000400157
rs72798896	1.8253e-06	0.000995238
rs57599368	1.4538e-06	0.00399354
rs778600	1.1671e-08	0.00128087
rs778587	1.2862e-07	0.000288741
rs34282994	2.2283e-06	0.00015952
rs2302104	1.1693e-07	0.000102591
rs2286394	2.6859e-07	3.74661e-05
rs11954514	2.2123e-07	0.00284136
rs191410007	4.7429e-06	0.000337162
rs115925591	6.3833e-06	0.00100512
rs10036519	3.6041e-07	0.000218672
rs2240696	7.2535e-07	4.50935e-05
rs2240695	6.9221e-07	2.55758e-05
rs10477034	6.7905e-07	0.000187956
rs3733708	6.317e-07	0.000149347
rs3822346	6.1899e-07	0.000116389
rs4141841	6.689e-07	0.000112744
rs12153295	1.4729e-06	0.000161887
rs31746	1.2872e-06	0.00175379
rs31801	5.8777e-07	0.00150693
rs31851	1.8132e-06	0.00153988
rs189855087	1.839e-08	4.98695e-05
rs3733698	2.3931e-06	0.000416586
rs3733697	2.3033e-06	0.000136422
rs6864827	2.6633e-07	2.11683e-05
rs7730410	1.0494e-06	0.000441593
rs17629011	5.2745e-07	0.00123264
rs246688	4.2171e-07	0.000891225
rs17096944	3.1825e-06	0.000926439
rs7700833	6.245e-07	0.00033325
rs28664170	1.0593e-06	0.00169201
rs12654953	3.1993e-07	0.00135991
rs3756323	1.26e-06	0.000552326
rs2910006	8.5877e-07	0.000312416
rs2907320	3.0044e-07	5.4642e-05
rs6580184	1.0301e-07	0.0014127
rs10491308	1.3752e-07	0.000800107
rs3749780	3.0059e-06	0.00158778
rs3806839	2.6522e-07	0.00108012
rs7736541	1.498e-06	0.00102252
rs10214288	2.2826e-07	0.000342577
rs6882138	2.4374e-06	9.16753e-06
rs3749776	1.5569e-06	0.000323077
rs2072315	4.0876e-06	0.000246367
rs4912606	4.4207e-06	0.00015954
rs116457023	6.4891e-06	1.12964e-05
rs114907564	2.1263e-06	6.64487e-05
rs111827070	1.5838e-06	0.000413212
rs72790063	3.2413e-07	0.00184102
rs2074912	1.6989e-05	0.00115128
rs6879760	2.1993e-06	0.000213952
rs740474	1.2352e-05	0.0023638
rs112424890	1.1618e-05	0.00820553
rs6879677	1.2058e-05	0.00365712
rs75508401	2.5346e-06	0.00206779
rs7702834	1.0417e-06	7.76795e-06
rs3749760	1.3368e-05	0.00117383
rs17286989	1.2247e-06	0.00209716
rs62380786	2.9349e-07	0.00475216
rs11744405	7.7066e-07	0.00812209
rs182991	7.6041e-07	0.0150725
rs32927	1.0129e-06	0.0174138
rs17097812	3.7097e-06	7.37762e-05
rs11746398	6.4562e-07	0.000133494
rs17097839	3.467e-06	0.00114481
rs17287085	4.0813e-07	0.000343643
rs3861854	7.9316e-06	1.48481e-05
rs164515	1.2416e-06	0.000110861
rs164496	4.2986e-07	0.000181571
rs41339846	3.5898e-06	0.000466469
rs12189346	4.6676e-07	0.000291563
rs163918	1.0863e-06	2.66335e-07
rs6884380	3.0442e-07	0.000572865
rs252152	1.3939e-07	0.000595937
rs10068717	1.3219e-06	0.000321153
rs1062158	1.0602e-06	0.000146684
rs2961692	1.4744e-07	0.00406446
rs11741660	2.0277e-07	0.00244833
rs7717417	1.0735e-08	0.000254041
rs6870768	4.3538e-06	0.00294659
rs6887860	3.4518e-06	0.00303861
rs152510	2.7551e-06	0.00323423
rs249760	3.3016e-06	0.0111725
rs466492	6.4411e-07	0.00648275
rs152528	2.0972e-06	0.0016984
rs17099178	2.5777e-06	0.000883794
rs1860228	1.7779e-07	0.000883747
rs112907088	3.0865e-06	0.001027
rs17099403	8.8543e-07	0.000929672
rs7730438	1.8774e-06	0.000754937
rs4117984	4.3153e-06	0.000310653
rs767186	1.1542e-06	0.000269298
rs447923	6.0937e-07	0.00199249
rs401531	6.419e-06	0.00480537
rs830532	5.5758e-07	0.00228938
rs246600	1.0548e-05	0.00972855
rs2028268	6.9062e-06	0.000203829
rs258757	7.1811e-07	0.00206894
rs853179	5.3463e-07	0.000460313
rs10482714	4.6786e-06	0.000410589
rs33383	7.6936e-07	0.00454606
rs2918417	1.6758e-06	0.00116149
rs4912910	1.4141e-07	0.00112632
rs72802828	8.5455e-07	0.000634515
rs4912652	1.4815e-07	0.000523616
rs6893954	3.3777e-07	0.00133175
rs6873501	7.385e-06	0.00479704
rs1037100	8.5919e-08	0.000303545
rs1542166	2.7205e-05	0.00062419
rs17100411	6.6347e-07	0.000443529
rs247632	7.8168e-07	0.000269571
rs17346745	2.4421e-07	0.0029039
rs1363668	7.579e-07	0.00254719
rs325234	9.9444e-07	0.000871515
rs161557	4.0283e-07	0.00256385
rs318373	1.472e-06	0.000412313
rs312567	3.7455e-06	2.38419e-05
rs80244240	1.063e-06	0.000745291
rs10055809	2.1424e-06	0.000462314
rs115092358	5.0514e-06	0.00034193
rs35778576	5.3274e-06	0.00150996
rs13167969	3.2308e-06	0.00163125
rs2190788	3.9705e-05	0.0025375
rs10066856	9.7491e-07	6.67104e-05
rs17102853	1.2204e-06	0.000992911
rs7736228	9.21e-06	0.00102812
rs73299989	5.6934e-07	0.000595176
rs6580355	2.4068e-06	0.000239274
rs3851498	7.7559e-06	0.000186113
rs923183	6.4489e-07	8.37824e-05
rs13159201	1.9287e-06	2.31524e-05
rs26176	7.7106e-07	0.000390125
rs13172414	8.2284e-07	0.000365763
rs116531063	6.5079e-07	0.000460934
rs10515550	1.3141e-06	0.00174304
rs6874465	1.7638e-06	0.000125423
rs17103568	3.554e-07	0.000242893
rs1025473	5.2047e-07	0.000123949
rs587224	5.287e-07	5.55923e-05
rs10071145	5.9322e-07	2.50407e-06
rs1907062	2.2077e-07	0.000866496
rs13161611	1.859e-05	0.000525203
rs6869382	1.2744e-06	6.38978e-06
rs79166026	2.3302e-06	2.05804e-05
rs7728381	1.9008e-07	0.00487129
rs10988	6.1825e-08	0.000249699
rs2963919	1.2171e-08	0.000802809
rs9918101	2.916e-07	0.00240617
rs2279895	4.0027e-07	0.00297283
rs17104419	1.2361e-06	0.000596513
rs1201598	1.6462e-07	0.00100651
rs1991799	2.8886e-06	0.00310396
rs1368404	4.3536e-06	0.000500017
rs12655536	8.9846e-07	0.000933041
rs13167316	2.3039e-05	0.000348125
rs7712762	3.5046e-06	8.02755e-05
rs17104645	9.5629e-07	0.00142269
rs10044956	4.8276e-07	0.00276681
rs73793188	6.1422e-07	0.00120828
rs3797303	1.9433e-07	9.31675e-05
rs10062873	5.1619e-08	0.00195135
rs1006251	1.1219e-06	0.00297625
rs6881391	2.4565e-07	0.000452953
rs382817	1.2525e-06	0.00236184
rs462664	1.2889e-06	0.000808686
rs3910815	4.2364e-06	8.49056e-05
rs2963076	9.6583e-07	0.00176658
rs7716831	8.0302e-07	4.30776e-05
rs17105893	2.0703e-06	4.54176e-05
rs12519504	3.1201e-06	0.000778336
rs114893760	1.607e-06	0.000186109
rs2895680	1.7184e-06	1.77499e-05
rs12657891	1.09e-05	1.19365e-05
rs10064194	9.2509e-07	0.000410392
rs958677	2.3013e-06	0.000145219
rs6881655	1.7194e-07	3.32948e-05
rs10477340	2.6007e-07	0.000176606
rs1347141	5.176e-08	0.000786974
rs72835179	3.2752e-06	0.00109196
rs13179236	2.1863e-06	0.00241542
rs930217	1.1191e-06	0.000899649
rs4705203	3.1594e-07	0.00381901
rs4705207	1.1278e-06	0.000207255
rs1432985	8.3904e-07	3.85058e-05
rs75335788	1.8644e-06	0.00115499
rs1144986	4.247e-06	0.000551538
rs1123380	2.4416e-06	0.00107321
rs1549204	2.5432e-06	0.000269014
rs7715716	7.6306e-07	0.000670761
rs17717956	1.7356e-06	5.30718e-05
rs10463397	3.1146e-06	0.00066952
rs10038045	3.231e-06	0.000795436
rs12332430	2.9239e-06	3.41246e-05
rs41358349	3.4643e-06	9.37366e-06
rs74765295	3.014e-06	0.000155156
rs10038416	3.2323e-07	5.31478e-05
rs986673	4.3697e-07	0.000345074
rs9325089	3.5061e-07	0.000218852
rs74590113	5.4818e-06	1.01206e-05
rs7709159	5.7847e-06	0.00152934
rs17776376	1.6995e-06	0.000363673
rs17705710	3.0954e-06	9.27969e-05
rs1422969	7.3649e-07	0.000482406
rs3812011	7.9809e-07	1.32184e-05
rs10037493	2.6047e-07	0.00115206
rs7715901	2.4965e-07	0.000191507
rs13163982	2.7128e-07	0.0067428
rs2895773	4.8074e-06	0.000746938
rs2082395	4.762e-06	0.00338209
rs2400707	6.1866e-06	0.000188968
rs1800888	3.2333e-06	4.47623e-05
rs12513434	2.2296e-06	0.00441796
rs1181141	5.2981e-07	0.00251546
rs11168076	1.6706e-06	2.46442e-05
rs17641073	1.696e-06	3.64665e-05
rs36047	1.2153e-06	5.95347e-05
rs13182697	1.0748e-06	0.00485152
rs6889911	1.5685e-06	7.53171e-05
rs4546368	1.5695e-06	0.000229896
rs17109807	2.6259e-06	0.00239346
rs59032271	7.1115e-07	0.00149225
rs352360	1.9055e-06	0.000722636
rs10477415	5.7984e-06	0.000839132
rs6888108	1.1753e-06	0.000111183
rs10055393	3.1323e-06	0.00172236
rs62378148	7.0765e-07	0.000152821
rs353253	1.1109e-06	0.00101006
rs2227447	2.4445e-06	0.00190478
rs10050356	2.0274e-06	0.00229727
rs6861564	2.5102e-06	0.00143154
rs147927201	6.34e-06	0.00197828
rs13158382	3.0714e-07	0.000224984
rs386763	7.6162e-07	0.0003738
rs10039868	2.3111e-07	0.000460709
rs17710492	2.3109e-06	0.00104528
rs1947582	8.0665e-07	0.0008498
rs144864021	1.1455e-06	0.00269033
rs114123372	1.0026e-07	0.00137254
rs10515630	6.0167e-06	0.00403462
rs73798249	4.5237e-07	0.00185404
rs17654288	1.1949e-06	0.00294407
rs9324624	4.8534e-07	0.00401052
rs7379973	3.0829e-06	0.000623653
rs17724364	1.8534e-06	0.000570584
rs17654621	1.0528e-06	0.00166032
rs1076064	9.0072e-07	0.00054727
rs17110447	9.8589e-07	0.00218385
rs32579	5.635e-07	0.00134352
rs10515636	1.4038e-06	3.89268e-05
rs149776911	7.5075e-06	6.02047e-05
rs72830300	7.0401e-06	0.000409732
rs245071	2.5173e-06	7.96102e-05
rs115550925	1.1874e-05	0.00146898
rs446426	1.6455e-06	9.54087e-05
rs245055	8.1035e-06	0.000106225
rs245051	1.2442e-05	4.44041e-05
rs17712097	7.7509e-06	7.18781e-05
rs6579767	3.9765e-06	0.000130234
rs55862167	3.9872e-06	0.00169059
rs2278394	5.6099e-07	8.86903e-05
rs3733673	3.095e-06	0.00167547
rs114995072	1.0029e-06	0.000694271
rs7722898	4.9571e-07	0.0020535
rs6865659	3.905e-06	0.000563715
rs193549	6.3111e-06	0.00108607
rs17656204	6.6744e-06	0.00165744
rs740750	9.8221e-07	0.0011211
rs111848154	3.5265e-08	0.000753241
rs2237091	3.8405e-06	0.00231123
rs10058507	4.0324e-06	0.00307734
rs2240784	1.2035e-06	0.00153665
rs2241695	1.0591e-06	0.00183622
rs13184396	6.7931e-07	0.000542789
rs113402031	1.2553e-06	0.00119386
rs2748241	2.1757e-06	0.0037368
rs10447223	6.2027e-06	0.000131619
rs3846703	1.3638e-06	0.000171127
rs3846706	6.1854e-06	0.00018944
rs2273230	4.8685e-06	0.000572316
rs17657199	5.8264e-06	0.00103086
rs11167507	1.2967e-06	0.000675219
rs9324646	1.9815e-06	0.000590819
rs10038969	4.9185e-06	0.00168751
rs6868496	1.5725e-07	0.000111575
rs12653541	6.5824e-06	0.00390751
rs13361180	9.2227e-06	0.000415195
rs10065172	1.5811e-06	0.00129653
rs1000113	4.2832e-06	0.00204628
rs7714584	1.4223e-06	0.000180619
rs7724036	1.1001e-06	0.000142056
rs147123724	3.2803e-05	8.19832e-05
rs9324665	2.3891e-06	0.000291833
rs4958852	2.0104e-06	0.000489277
rs11953398	1.6773e-07	0.000127231
rs3763015	4.6781e-07	3.75307e-06
rs3792784	3.8753e-07	0.00500091
rs17801328	1.8493e-05	0.00335879
rs4958892	1.9454e-06	0.00163895
rs7723857	2.7832e-06	0.0018185
rs248426	1.3682e-06	5.47185e-06
rs61745454	7.3459e-07	3.63943e-05
rs153478	2.7059e-07	0.0020684
rs7717132	1.4173e-06	0.00321471
rs17660042	1.1805e-06	0.00230966
rs146767775	1.5174e-05	0.000616065
rs7707321	2.1061e-06	0.000971825
rs7724604	9.8461e-06	0.000233799
rs137943835	2.9161e-05	1.3899e-05
rs13357969	7.507e-07	0.000843633
rs143370068	1.184e-05	0.00010067
rs7712569	6.5307e-07	0.000195142
rs10062928	5.9568e-07	0.00137415
rs35060330	1.9109e-07	0.00197819
rs11750722	7.309e-07	2.2324e-05
rs6650971	5.4172e-07	4.39774e-05
rs9324700	1.5959e-07	0.000260381
rs1368371	4.4428e-06	0.000486209
rs2033467	1.5705e-06	0.000553146
rs4958487	1.5114e-06	0.000315364
rs140508919	2.5013e-06	0.000316462
rs1549921	6.9199e-07	1.00314e-05
rs2915875	3.1464e-06	0.000603917
rs2915829	7.6355e-07	2.72684e-05
rs2913888	5.6084e-07	0.00054386
rs1549619	1.0834e-06	0.00284153
rs466173	3.2236e-08	0.00142235
rs154104	8.1385e-07	0.000801216
rs1317661	1.4196e-06	0.00116161
rs1997520	8.0087e-07	0.0030519
rs79651516	3.1936e-06	0.00362281
rs1895245	1.1454e-06	0.00149286
rs1422364	3.9588e-07	0.00393796
rs12656429	1.9026e-06	0.00103206
rs7703981	3.4906e-06	0.000137902
rs138803798	5.4954e-06	1.92682e-05
rs304841	2.331e-06	0.000385661
rs1478364	3.529e-07	0.00173482
rs17115039	2.219e-07	0.00445497
rs10035289	4.3979e-06	0.00730037
rs2926864	8.3024e-06	0.00146102
rs1461234	1.1806e-06	0.00101754
rs1080671	1.9428e-06	0.000860546
rs1898661	9.7638e-06	0.000114545
rs6891435	1.6241e-06	2.60633e-05
rs11748836	7.1771e-06	0.001643
rs2578377	1.9913e-06	0.00225965
rs7715256	2.4346e-07	0.000249072
rs76530294	1.2497e-06	0.000219954
rs7735907	2.8883e-06	9.41158e-05
rs3756644	5.8991e-07	4.92281e-05
rs9324783	1.2896e-06	7.7502e-05
rs10037670	6.4282e-07	6.86071e-05
rs6884266	1.1899e-06	0.000666397
rs17116175	8.5447e-07	0.00118382
rs10058323	3.5911e-07	0.000109115
rs6580083	4.7703e-07	0.000404905
rs7735256	3.7343e-07	0.00594936
rs374418	1.9838e-06	0.000989677
rs283424	3.4745e-06	0.00262776
rs116793849	2.1484e-05	0.000790811
rs35788208	5.7439e-07	0.00137262
rs13186731	2.7081e-06	0.000275492
rs4958762	4.1471e-07	0.000776984
rs7727181	2.563e-08	0.00313995
rs4958386	1.3002e-06	0.00265149
rs3867429	7.8903e-07	9.94163e-05
rs4446521	8.7367e-07	0.00231437
rs6863954	6.8731e-07	0.00116722
rs1233078	7.4145e-07	0.00427098
rs11750475	1.1664e-06	0.00272111
rs2434217	3.1883e-06	5.11801e-06
rs2544872	1.2404e-06	0.00147775
rs56340489	2.3445e-05	0.000623631
rs1974777	3.6169e-06	0.00029625
rs14922	1.7604e-06	0.000345295
rs13165424	3.4929e-07	0.00155151
rs187355183	4.0292e-06	0.000338803
rs9324796	1.2195e-06	0.00165845
rs1390601	4.076e-06	0.000782571
rs1390603	1.819e-06	0.000163069
rs286601	5.5851e-07	0.000242444
rs6580126	2.2778e-07	0.000197562
rs176273	3.7179e-07	0.000333874
rs190087249	9.0007e-06	0.000692774
rs10041155	1.2066e-06	4.81845e-05
rs6580138	8.8273e-06	0.000179801
rs113135824	1.0456e-06	0.00133013
rs9324815	9.4788e-07	0.00556459
rs2194708	2.2103e-07	0.00762909
rs2432923	1.7232e-08	0.000375347
rs2312979	7.9011e-08	0.00725073
rs6881800	1.4561e-06	0.000625894
rs1545773	1.3067e-07	0.000707368
rs1897554	2.6736e-07	0.00031353
rs2569025	2.6981e-07	0.0011739
rs2569026	2.8673e-07	0.000412949
rs244964	5.0469e-06	0.00138128
rs1432732	5.0989e-06	0.000756516
rs1368329	3.3032e-07	0.00153792
rs75895997	6.6734e-07	0.000607457
rs1428139	2.4283e-06	0.000242535
rs1857769	1.2775e-06	0.00210494
rs983467	2.6654e-06	0.000313799
rs39928	1.3457e-06	1.80673e-05
rs17053933	2.6876e-06	0.000798185
rs114685223	1.2866e-07	0.0013171
rs6859399	1.4217e-06	0.000281773
rs12657041	1.1295e-06	0.000582784
rs10070459	7.8145e-07	0.00192977
rs12657266	2.1819e-06	0.000452855
rs1948759	1.1726e-06	0.000217431
rs7702877	2.5257e-07	9.72058e-07
rs41297579	8.7616e-07	8.07029e-05
rs6555829	5.3867e-08	0.00216978
rs7725390	2.7789e-07	0.00283092
rs422450	1.1311e-06	0.000135258
rs421033	4.0003e-07	0.00246591
rs13154029	2.3818e-06	0.000391908
rs435328	5.02e-07	0.00040726
rs2278385	2.4507e-07	0.000607751
rs31208	1.0088e-06	7.12522e-05
rs2434974	1.4273e-06	0.000597865
rs2436382	5.3572e-06	0.000106038
rs25855	9.9308e-06	0.000928654
rs25781	5.2574e-07	0.00153249
rs450067	2.9161e-08	0.00196225
rs13169497	1.9366e-05	0.000579789
rs13357051	1.2049e-06	0.00118647
rs76802183	5.3231e-07	4.48996e-05
rs11746314	4.0708e-06	0.00034039
rs11739823	3.7547e-07	0.00104662
rs10037485	8.5744e-07	0.001135
rs2546777	7.2863e-06	1.05334e-05
rs115305794	1.3033e-06	0.00128188
rs10515750	1.0379e-05	0.000683565
rs6860507	7.6257e-06	0.000368173
rs11134767	1.1821e-05	0.000708091
rs1422794	3.2282e-07	0.000286298
rs11740562	6.1809e-06	0.00150608
rs62390763	5.8979e-06	0.00151148
rs6873008	2.1655e-06	0.00159053
rs72811374	3.5029e-06	0.000446657
rs6877434	1.3833e-06	0.000800261
rs6886956	2.2149e-05	0.00019581
rs955967	1.4239e-06	0.000723775
rs11740603	1.1314e-06	9.28044e-05
rs11748404	8.2215e-08	0.00211898
rs10040565	2.9798e-06	8.96205e-06
rs12652553	4.3453e-06	0.000210538
rs2270817	2.2366e-06	0.000150749
rs7722992	7.9017e-07	2.09665e-05
rs2015909	1.4502e-06	0.000390735
rs17605098	7.1842e-08	0.000900075
rs12284	8.5373e-09	0.000588376
rs11955293	1.8847e-06	2.84678e-05
rs3095994	2.7085e-06	0.000145657
rs75853556	2.9181e-07	0.00155369
rs74822416	9.3611e-06	0.00048854
rs2900797	3.1218e-07	9.56171e-06
rs4613688	8.3634e-07	3.75135e-05
rs7711686	5.0779e-06	0.00374183
rs4704767	4.3392e-07	0.00616078
rs2962392	3.5807e-06	0.00523993
rs2962391	4.5627e-06	8.45044e-05
rs77732687	8.0892e-06	0.00027211
rs202818	2.743e-06	0.000497655
rs17242556	1.4315e-06	0.00168326
rs74476052	2.0642e-06	0.00354848
rs11746023	2.8913e-06	0.000634121
rs1145625	1.7934e-06	0.0022791
rs73815676	5.4248e-06	0.00191453
rs7717130	3.1358e-06	0.000298473
rs961585	3.295e-07	0.000616605
rs17612017	4.4104e-07	0.000365436
rs62385131	1.5555e-05	0.000587269
rs1173461	4.1706e-07	0.000127388
rs12173156	1.0859e-06	0.000167368
rs55801144	8.0044e-07	0.00385949
rs6556350	8.154e-07	0.00342744
rs72804586	8.9291e-07	0.00253242
rs1316379	1.1353e-06	0.0057113
rs2964481	7.0796e-06	0.00182916
rs2901003	1.2914e-07	0.000519155
rs2946176	2.0917e-06	0.00284449
rs2963442	1.2364e-06	0.00692319
rs2434612	2.5352e-07	0.000596483
rs12657410	2.4254e-06	0.000409042
rs1368298	1.6321e-07	0.000427291
rs147405800	7.5355e-06	0.00323589
rs12515233	4.64e-06	0.004859
rs6895454	5.5546e-07	0.000317137
rs35227902	1.0331e-06	0.000641565
rs1582508	7.4446e-07	7.25128e-06
rs7445090	2.1422e-06	7.46466e-06
rs115342138	2.121e-06	4.38606e-05
rs7713934	1.9423e-06	0.00104764
rs10515778	4.219e-08	0.000759375
rs254850	1.8796e-06	1.79735e-05
rs254843	1.6648e-06	3.6908e-05
rs3846687	1.0398e-06	0.00069817
rs112226814	5.2345e-08	1.18984e-05
rs10515782	5.2677e-07	4.09592e-06
rs4921464	2.1267e-06	0.00173203
rs1368439	5.6246e-07	0.00015478
rs2853694	1.8639e-06	0.000677219
rs6894567	8.0401e-07	0.000884612
rs2546890	9.0898e-07	0.00476979
rs11746138	6.3049e-07	0.0021041
rs918519	9.1991e-07	0.0011919
rs2421183	4.7139e-07	0.000692702
rs17056764	1.9662e-06	0.000302764
rs11959288	7.6163e-06	0.000979862
rs182890756	2.3312e-06	0.000584752
rs5014830	8.0512e-07	0.000871391
rs11948048	1.0924e-05	0.000691342
rs365804	4.2798e-06	0.00248438
rs6885791	3.882e-07	8.60106e-05
rs11135085	2.0966e-07	0.00129742
rs31694	1.1518e-06	0.00132437
rs13176344	4.3421e-06	0.000222541
rs2229181	3.5969e-07	0.000230015
rs6892282	1.3345e-06	0.00152828
rs3896275	6.9102e-07	0.00200358
rs7719489	5.0457e-07	8.22032e-06
rs10053468	1.144e-06	5.43976e-06
rs961265	7.4453e-07	0.000830172
rs10515804	1.0711e-06	0.000369729
rs10073416	3.1694e-07	0.000189579
rs3733868	2.0191e-06	0.00112031
rs10462921	3.5599e-07	0.00029018
rs11952950	2.8894e-08	0.00217274
rs7378736	9.0397e-07	0.000276627
rs4921110	1.2699e-06	0.000227059
rs55903763	1.1198e-06	0.000390856
rs888919	5.0272e-07	0.000111616
rs4568401	2.1275e-06	0.000151223
rs918480	3.7519e-08	0.00156109
rs13357316	1.0404e-06	6.4498e-05
rs17057577	9.8266e-07	3.59391e-06
rs115619145	3.6138e-06	0.00055432
rs114329193	4.7308e-06	4.1974e-05
rs9313845	4.168e-06	1.64443e-05
rs78658924	2.7924e-06	0.000811542
rs2961952	4.028e-07	0.000153555
rs2431696	2.2337e-06	0.00197951
rs2431099	4.9055e-07	0.00150388
rs2431097	2.8769e-06	0.00214944
rs17057833	5.8911e-07	8.33241e-05
rs7727115	1.1275e-06	0.000251319
rs2910162	2.1142e-06	0.00181532
rs10054240	4.9821e-06	4.27945e-06
rs4921301	1.1391e-06	0.000429018
rs115484547	5.5312e-06	9.52093e-05
rs7701824	1.7618e-06	0.00217951
rs885466	3.7013e-07	0.000172344
rs2090374	3.7376e-06	3.15608e-05
rs4921354	9.7771e-07	0.000696896
rs114516449	4.2552e-05	0.000449504
rs4921371	9.8185e-07	0.000402923
rs1382334	8.7901e-07	0.000986084
rs10072922	2.0402e-06	0.000353296
rs13177772	1.411e-06	2.65304e-05
rs12186992	6.0824e-06	0.000630518
rs117234357	1.6681e-06	0.000310097
rs112697285	3.2041e-06	0.00247433
rs13156569	1.0193e-07	0.00226482
rs4921416	8.8565e-07	0.00181609
rs10043528	1.5442e-06	0.000107741
rs72817481	4.4106e-06	0.000490384
rs12653365	3.7269e-06	0.000501873
rs12658807	3.013e-06	0.000465613
rs6859834	1.3846e-06	0.00031818
rs17060096	5.3784e-07	0.00158765
rs2422210	2.7457e-06	0.00275144
rs4560589	1.3443e-06	0.00727295
rs11135214	1.5725e-07	0.00293515
rs17560232	2.5475e-06	0.000772361
rs11954409	4.301e-07	0.00202769
rs17494594	1.4683e-06	0.00119062
rs1947991	7.0263e-07	5.45843e-06
rs172676	3.2124e-06	0.000468377
rs71612940	6.4659e-07	4.71735e-05
rs312299	3.9961e-06	4.86425e-06
rs699121	3.1836e-07	0.0019997
rs819324	7.6942e-07	0.00168975
rs1288191	5.745e-06	0.000354503
rs2054228	1.8747e-06	0.000793815
rs2287776	4.3713e-06	0.000190619
rs299295	5.2373e-07	9.88399e-05
rs985254	5.9842e-07	3.08357e-06
rs1549982	8.7166e-08	0.00102484
rs13358403	3.8023e-08	0.00068533
rs10054941	2.6189e-07	0.000430917
rs17062291	1.3278e-06	0.000308558
rs2544979	3.9845e-07	0.000580725
rs6556716	1.4384e-06	0.00055132
rs290133	7.6047e-06	0.000504175
rs1421855	6.8843e-07	0.000129851
rs1895304	5.3459e-06	3.65886e-05
rs6881493	2.6174e-07	0.000521623
rs10042643	1.2159e-06	0.00164027
rs17285868	1.4712e-06	0.000808705
rs10515875	1.0851e-06	0.000749543
rs6866447	4.3959e-06	0.00203848
rs12153515	9.2534e-07	0.00440753
rs988216	9.3936e-07	0.00228115
rs10069860	1.0385e-05	0.00679174
rs17075255	1.2661e-07	2.34271e-05
rs17052794	8.4631e-07	9.5171e-05
rs17065217	6.6266e-07	0.00250484
rs78015951	4.8738e-07	0.00202512
rs32719	2.7035e-06	0.000768678
rs1116098	3.9615e-06	0.00154478
rs10072439	1.5265e-06	0.00142902
rs251794	1.4835e-06	0.00184947
rs17066228	9.2781e-06	0.00282796
rs2861667	1.9614e-06	0.000925073
rs716710	1.1284e-06	0.00119185
rs72808852	1.1635e-06	0.00132503
rs35855229	3.946e-07	0.000715953
rs149171624	3.6058e-06	0.000488894
rs79476395	3.9261e-07	0.00478308
rs3866446	5.6047e-08	5.77201e-05
rs11960122	1.5155e-06	0.000913551
rs2937582	1.8196e-06	0.000963205
rs7728198	2.712e-07	0.00214267
rs2910044	1.1743e-06	0.00222413
rs2915858	5.5685e-07	0.00240723
rs10039891	6.0161e-07	0.000348355
rs62388807	8.1657e-07	0.000637925
rs1030668	7.3238e-08	0.0027855
rs279395	1.4758e-06	3.69165e-05
rs203307	8.8285e-07	8.9129e-05
rs112850392	8.3672e-07	0.000187972
rs7717495	4.0279e-07	6.75204e-05
rs1549310	2.2525e-06	7.53781e-05
rs12657312	7.8476e-06	0.00215885
rs17525725	3.1384e-07	0.000537093
rs39950	1.3285e-06	0.000561224
rs32414	2.2337e-06	0.00154749
rs9284975	1.7154e-05	0.00615545
rs1422933	3.3997e-06	0.000655102
rs1422931	1.5954e-06	0.0013629
rs13158058	5.0562e-07	0.00263624
rs6896795	1.4624e-06	0.00509613
rs2569040	2.0425e-07	0.000310081
rs919738	8.9982e-08	0.00116061
rs1013017	1.5974e-07	0.00097233
rs3733986	9.824e-07	0.00511119
rs717036	4.5206e-07	0.000409136
rs11748886	6.9089e-07	0.00193006
rs4976606	1.8789e-06	7.51529e-05
rs2305724	1.4985e-06	0.000398159
rs13175257	2.3282e-07	0.00130435
rs4976562	3.3732e-07	0.000362627
rs2431533	1.8501e-06	9.24561e-06
rs13156547	4.1253e-07	0.000805296
rs169765	1.32e-06	0.000250999
rs1864952	8.4279e-06	0.000108013
rs6877545	1.0668e-06	4.83338e-05
rs4867902	6.4594e-07	0.00024457
rs871098	1.2138e-06	0.000547806
rs871099	1.093e-06	0.000809185
rs891922	3.3274e-07	0.000117027
rs4298263	6.6536e-07	0.000918166
rs1109106	1.5527e-06	0.00081132
rs2938774	6.8539e-07	0.000381642
rs930215	4.5553e-07	0.000118959
rs75320366	7.2362e-06	0.0013416
rs72826546	2.5185e-06	0.000167777
rs10516056	1.3209e-07	7.54272e-05
rs167194	3.147e-07	0.000378613
rs876285	2.1411e-09	0.000319535
rs1421766	3.3793e-07	0.000475759
rs1345591	2.3522e-07	0.000104975
rs138572214	9.3005e-06	0.00014528
rs112467094	5.4139e-07	3.94711e-06
rs17071366	6.3201e-07	0.000420788
rs17071370	1.1304e-06	0.00016305
rs2546691	1.1724e-07	0.000751116
rs17071447	3.023e-07	0.000441353
rs154035	7.6291e-07	0.000642348
rs17558310	3.962e-07	5.33194e-05
rs17668965	1.3421e-06	6.93468e-05
rs145943813	8.7855e-07	0.000592348
rs262859	5.1658e-07	0.000654932
rs1013193	8.8438e-06	0.000614485
rs17646221	1.7118e-07	0.000109822
rs261060	6.6512e-07	0.00121149
rs67777	4.3741e-07	0.00166162
rs6894426	1.3023e-06	0.000172283
rs955078	1.8749e-06	5.36769e-05
rs12516022	7.7759e-09	0.0022081
rs78953487	1.5601e-06	0.000826509
rs4867922	1.2314e-06	0.000294658
rs7729559	9.9369e-08	0.00423186
rs11743915	8.9658e-07	0.00272448
rs4562056	2.2706e-07	0.00137994
rs10078984	5.307e-06	0.000566149
rs115934471	6.4056e-07	9.79811e-05
rs11743438	2.2999e-06	0.000656152
rs7716359	1.9066e-06	0.00100309
rs146830924	6.0763e-08	0.000211324
rs182618	1.181e-06	7.30419e-05
rs57306647	3.7167e-07	0.00142277
rs315778	1.793e-07	0.00077762
rs11134623	2.4531e-06	0.0016503
rs315761	2.2332e-06	0.000695294
rs17072562	2.0344e-06	0.00228841
rs76888257	1.2036e-06	0.000201748
rs11739136	1.4415e-06	3.19977e-05
rs314107	1.9689e-07	0.00342274
rs9313504	6.9157e-06	0.0018409
rs11954140	6.4566e-06	0.00285249
rs1553532	4.3803e-08	0.00013968
rs10039039	6.6252e-08	9.67999e-05
rs10475944	1.1055e-06	0.000676849
rs1862331	8.6272e-07	0.000382376
rs4867981	9.6426e-07	0.000548657
rs2036561	1.7638e-07	0.00177687
rs953601	4.1323e-07	0.00137509
rs74626775	5.2064e-08	0.000378715
rs2194161	1.9804e-06	0.000243102
rs2287888	1.7126e-06	0.00155513
rs12514867	9.4045e-07	0.000680056
rs115055063	2.3006e-05	4.14431e-06
rs6886019	2.0416e-06	0.000389967
rs1808374	2.366e-06	0.00041078
rs2112404	6.6294e-07	0.00287056
rs1862549	3.3187e-06	0.000329986
rs4362957	1.0179e-06	0.000852997
rs2913873	1.5634e-06	0.00037994
rs10516081	8.9598e-07	0.000126952
rs954179	3.9169e-07	0.000523453
rs919325	4.2745e-06	0.000263527
rs7700605	9.2567e-07	0.00107527
rs7736331	7.3937e-07	0.000883099
rs7714336	9.2436e-07	0.00449195
rs6865195	4.4431e-06	0.000470479
rs17748299	1.4924e-05	0.00264646
rs7724563	4.8387e-06	4.25567e-05
rs34772405	3.6579e-06	0.000500211
rs4076077	9.0556e-07	1.86186e-05
rs80232002	4.9345e-07	0.000247673
rs891978	1.7496e-06	0.000249896
rs11950887	1.7334e-06	0.000259388
rs249516	2.1718e-06	0.000184886
rs6869153	1.1336e-06	0.00232658
rs10463012	2.3335e-05	0.000228443
rs702104	1.3214e-05	0.000384128
rs1368380	6.0591e-08	0.00714708
rs6892217	8.054e-07	0.000112985
rs11134734	1.1212e-06	5.88225e-05
rs17074452	1.8494e-06	0.000192575
rs77226418	1.4883e-05	0.000410729
rs72846905	1.502e-05	0.00120288
rs6894499	1.1723e-06	0.0033607
rs7715171	1.3492e-06	0.000576827
rs10073741	1.427e-05	0.000430231
rs2731686	4.3909e-06	0.00422585
rs919761	2.4557e-06	0.00375765
rs891997	6.3142e-07	0.000826689
rs77506747	1.6904e-06	0.000310981
rs76459949	1.1124e-06	0.000901629
rs17075006	7.9052e-05	7.98967e-05
rs931803	5.443e-06	4.5629e-05
rs2089190	1.1987e-06	0.00433047
rs6556035	1.4981e-07	0.000782652
rs11739396	4.7445e-06	0.00128283
rs59949931	9.9475e-07	0.000409924
rs73803489	3.9711e-08	0.000429717
rs11748405	1.1178e-06	0.00260855
rs12659021	1.617e-07	3.43189e-05
rs322396	4.3009e-07	0.00279441
rs322372	4.6405e-06	0.000102214
rs10866657	1.4703e-06	1.81511e-05
rs74487826	3.9883e-06	0.000304907
rs178723	8.0407e-07	0.00191348
rs322351	1.2712e-07	0.00256593
rs34471628	3.6562e-06	0.000486181
rs34013988	3.1382e-06	0.00132466
rs73321257	4.7477e-06	0.00126692
rs1038110	4.9794e-07	0.00548338
rs2112662	1.0365e-06	0.000877153
rs11739035	2.0947e-06	0.000296084
rs60260842	1.9851e-06	3.51214e-05
rs59356424	1.9909e-06	0.000553454
rs10213832	3.4761e-06	0.000166955
rs17075427	9.7613e-06	6.31779e-05
rs539321	2.3995e-06	0.000821126
rs6865010	1.5387e-06	0.00102617
rs10044948	1.3512e-06	0.000846801
rs7719172	3.6116e-06	0.00278256
rs251253	3.6711e-06	0.00435597
rs13356857	1.9101e-05	0.000340721
rs72814185	1.3023e-05	0.000796124
rs594140	8.4004e-07	0.00264
rs370164	6.6213e-06	0.00092979
rs5745110	9.2425e-07	0.00150301
rs29784	2.5417e-05	0.00477867
rs6891174	1.1608e-05	0.00124803
rs9313619	1.4793e-05	0.000802751
rs2216553	1.3509e-05	0.00194942
rs55877020	6.6099e-06	0.00048501
rs6891790	2.7335e-06	0.0035079
rs6873973	1.2453e-06	0.000532132
rs6890391	8.9419e-07	4.96359e-05
rs4868247	8.1166e-08	0.002549
rs9313625	1.1585e-07	0.000874256
rs12519604	1.5224e-06	0.00101696
rs17075756	1.4943e-06	0.000487815
rs4868254	5.3167e-07	0.000634435
rs17676033	7.4964e-08	4.82491e-05
rs2053681	6.02e-08	0.000420696
rs13154786	1.691e-06	0.00131743
rs62377293	7.4571e-08	0.0010364
rs143973444	3.7808e-07	0.00102352
rs17676814	2.9818e-07	0.000146528
rs6884147	1.3693e-06	0.00105778
rs17075867	5.723e-07	0.00198022
rs4867711	1.1005e-06	0.00109795
rs78480102	1.2198e-06	0.000508277
rs17075980	1.6895e-06	0.000405059
rs13175115	1.2896e-06	0.000415299
rs6869841	3.1605e-06	0.00349216
rs4867721	5.9823e-07	0.000765739
rs2112676	4.2247e-06	0.00174835
rs7704242	4.6285e-07	0.00114254
rs4868293	2.5847e-06	0.00134954
rs370571	1.5311e-06	3.84186e-06
rs171814	1.8168e-06	0.0015264
rs13174811	1.2437e-06	0.000598868
rs4867724	1.1461e-06	0.000867055
rs10516101	2.0526e-07	0.00137241
rs11949861	1.1918e-06	0.0017758
rs749408	1.1832e-07	0.00109058
rs10067485	1.7691e-06	0.00126533
rs10223202	1.6874e-07	0.00299669
rs13160700	3.5172e-06	6.62109e-05
rs812618	3.5171e-07	0.000988894
rs791367	1.4886e-06	0.00369202
rs791377	6.8373e-07	0.00110277
rs359457	1.5145e-06	0.000838782
rs2561764	7.5912e-07	0.000531035
rs966544	1.2652e-06	0.00347063
rs7724743	6.6579e-07	0.000474553
rs36076454	2.1339e-06	0.00189193
rs3860771	9.0932e-06	4.65458e-05
rs6556117	2.4017e-06	1.83477e-05
rs871503	4.6288e-07	0.00040226
rs17767078	2.5103e-07	7.29503e-05
rs6878584	6.8019e-07	9.43329e-05
rs10058766	3.7525e-07	0.000122755
rs4868380	2.7721e-06	0.00142239
rs17077334	9.5281e-07	0.000953755
rs794733	1.2071e-06	0.00100566
rs241871	4.7011e-06	9.70421e-05
rs6556140	4.6831e-07	8.91651e-05
rs923519	5.2966e-06	0.00817249
rs13164416	2.627e-06	0.00180867
rs17063751	2.8455e-06	0.00181072
rs1875304	2.7704e-06	0.00103858
rs6878215	1.9384e-07	8.10034e-05
rs4280892	2.8986e-07	0.000602548
rs11134866	2.8122e-06	0.000497419
rs4647949	1.1649e-06	0.000601136
rs7733337	7.2693e-07	0.00161808
rs10052887	3.5416e-06	1.9058e-05
rs73809265	7.181e-07	0.000316404
rs80247749	2.7273e-06	0.000761422
rs17064206	2.4736e-06	0.00135038
rs2042161	6.3315e-07	0.00184626
rs12656156	5.43e-06	0.000233118
rs1496128	4.4029e-07	0.000272236
rs265981	1.0328e-07	0.0014037
rs10063286	1.014e-05	6.95916e-05
rs2457090	6.7504e-08	0.00183806
rs1022043	1.3472e-06	7.25087e-05
rs74369506	5.4333e-06	0.00415656
rs77810460	8.1671e-06	0.000256548
rs17065173	1.8361e-06	0.00390975
rs17816667	2.5156e-06	0.00119382
rs610101	2.0456e-06	0.00165665
rs883539	2.7657e-06	0.000490596
rs55790901	2.2582e-06	0.00136674
rs2963850	1.1616e-06	0.00121516
rs7736084	4.4133e-07	0.000293229
rs138212656	8.5196e-07	4.74582e-05
rs13356258	3.2596e-06	0.000264532
rs10079518	9.6498e-07	0.000600599
rs10079693	8.5095e-07	0.000737828
rs10035429	1.0561e-07	0.00242846
rs10039217	6.4917e-09	0.00152213
rs890736	1.1302e-06	0.000740582
rs34535637	6.7764e-07	0.00247673
rs6863932	9.1075e-07	0.00196537
rs12520581	6.9763e-09	0.000715352
rs4868601	5.0688e-07	0.00207949
rs10475626	3.9755e-07	0.000403978
rs6879584	3.6866e-07	0.000637459
rs6556246	4.0631e-07	0.000119449
rs13163755	1.2657e-06	0.000360016
rs10057519	1.5656e-06	7.99543e-05
rs2241577	1.1907e-06	0.000655429
rs870670	1.3055e-06	0.000348321
rs13181538	7.3652e-07	0.00196004
rs11956308	4.8784e-07	0.00109365
rs35069679	1.7089e-06	0.00186252
rs6863122	1.8016e-07	8.45241e-07
rs1065206	4.7853e-07	7.05053e-06
rs13167710	1.5836e-07	8.47471e-07
rs55863614	1.1854e-07	0.000786677
rs12341	4.9211e-07	0.00221614
rs13171278	2.1149e-07	0.000307454
rs4868645	4.0741e-07	0.000161853
rs3777385	1.2779e-06	8.15163e-07
rs4868651	4.53e-07	0.00103083
rs936912	2.6765e-06	0.000693448
rs3828574	2.3636e-06	2.23338e-06
rs34103857	9.1141e-08	1.78635e-05
rs729423	5.765e-07	0.00195022
rs12515826	6.1552e-07	0.000756993
rs4868678	3.1894e-07	8.63882e-05
rs748742	7.6336e-08	2.30621e-05
rs13186794	5.0517e-07	4.72046e-05
rs13159103	1.2712e-05	6.47637e-05
rs11741836	6.7529e-07	0.00349735
rs72811242	2.4994e-07	0.000455335
rs11742543	1.8704e-06	0.000633201
rs4976673	3.1735e-06	0.000575003
rs12515110	4.717e-07	1.11531e-05
rs488083	3.6068e-07	1.90086e-06
rs4976630	4.1389e-06	0.00059723
rs691541	2.9672e-06	0.00111065
rs17078630	2.3158e-06	0.00179198
rs365132	6.3704e-07	0.00262328
rs251843	1.3745e-06	0.000813124
rs17078748	4.9309e-07	0.00122169
rs353482	5.1441e-07	0.00122918
rs244711	9.2164e-07	0.000468649
rs42409	1.1059e-08	0.000183962
rs7708357	6.1604e-07	0.00094293
rs12055154	6.9367e-07	0.00013689
rs10077929	9.2741e-08	0.000790351
rs1128287	1.8995e-07	2.48781e-05
rs28710014	1.4182e-06	0.000171374
rs7732626	1.0065e-06	0.00040317
rs13190036	4.2486e-07	2.11906e-05
rs114227448	5.2029e-06	0.000833286
rs6556313	8.7883e-06	8.01715e-05
rs11748165	3.8901e-06	0.00152093
rs35716097	6.1095e-06	0.000642281
rs3812036	4.2537e-06	0.000646653
rs6862195	2.9101e-06	0.000358559
rs4246815	3.8541e-06	0.000188352
rs1801020	2.329e-06	0.00117679
rs2731663	3.7999e-06	1.26571e-05
rs461264	5.6329e-07	0.00178493
rs335452	1.3091e-07	0.00137548
rs163199	3.8276e-07	0.00449919
rs335462	6.6458e-06	0.00910145
rs72815117	1.02e-06	0.00209734
rs2630757	2.9354e-07	9.2261e-05
rs77823252	4.4965e-06	6.27306e-05
rs3805550	3.4342e-06	0.000104706
rs335472	3.5471e-06	0.000659577
rs1001530	4.2676e-06	0.00121475
rs143658086	4.858e-06	0.000197491
rs116659031	7.6995e-07	0.000407037
rs77560515	5.104e-07	0.00482533
rs7703727	1.7196e-06	0.000214526
rs6601075	3.5003e-06	0.0013986
rs4958955	1.1518e-06	0.00170271
rs4077204	2.2855e-08	0.000101103
rs6864151	5.1075e-07	0.000825503
rs62388794	1.9534e-06	0.00037589
rs7708878	1.5455e-07	0.000345425
rs11249785	1.0556e-06	0.00143989
rs1800197	4.6511e-08	0.000816792
rs6890425	1.2499e-06	0.000253814
rs10060823	2.8757e-07	0.000460846
rs55951284	3.4613e-07	0.000900366
rs4073772	1.2264e-06	0.00131496
rs35345008	6.327e-07	7.63106e-05
rs4526126	9.3755e-07	9.28272e-05
rs74836585	2.7903e-06	0.000853373
rs10074768	1.0404e-06	0.000217988
rs13184677	1.1948e-06	0.000834354
rs7733159	1.4166e-07	0.000756464
rs12514956	2.8855e-07	0.000343341
rs11747964	1.6932e-06	9.9402e-05
rs12522289	7.0009e-07	0.000543525
rs78915852	2.6802e-06	0.000241816
rs1110163	1.0085e-06	0.00076448
rs7730805	3.0573e-06	0.000133175
rs7727323	2.1523e-06	0.00160982
rs13182062	1.7725e-06	0.00214645
rs183792637	6.8855e-06	0.00135292
rs539707	1.2911e-07	0.0006092
rs1106072	2.876e-07	0.000319459
rs533024	1.5294e-07	0.000743199
rs262042	5.1875e-07	0.00104153
rs530542	1e-06	0.00547216
rs10073925	2.4133e-07	7.77087e-05
rs115106441	1.4234e-06	0.000204726
rs11749636	1.6319e-06	0.000591026
rs34283954	4.19e-06	0.000201741
rs10070305	1.9587e-07	0.000123951
rs72812680	8.1805e-07	0.00200353
rs182388138	4.5708e-06	0.00309802
rs6600972	2.5892e-07	0.00199958
rs12515193	3.3956e-06	0.00020228
rs13160267	2.1587e-06	0.00183594
rs6878261	6.7259e-07	1.06683e-05
rs7716977	4.0224e-06	0.000247656
rs10516151	1.9792e-07	0.00075036
rs13362387	4.113e-07	0.000193266
rs12719860	5.8893e-07	0.0001552
rs2067011	9.1135e-07	5.11833e-05
rs6601003	8.3051e-07	0.00100517
rs7732719	1.2874e-06	0.000241995
rs10038481	1.6991e-05	0.000288748
rs7729287	5.4365e-06	0.000120203
rs149489106	3.6007e-06	6.77353e-05
rs931619	4.4478e-06	0.000493405
rs35445112	7.4716e-07	0.0004851
rs255022	1.5615e-06	4.76907e-05
rs368080	6.4039e-08	0.000183355
rs901248	2.9029e-07	0.00065569
rs6601029	3.7813e-06	7.41124e-05
rs2411390	8.3792e-07	0.000577857
rs4700827	5.5071e-06	0.000249958
rs72648848	9.8068e-07	0.000692787
rs115862372	1.4894e-06	0.00119516
rs6862387	1.0896e-06	0.00055706
rs4701187	1.5359e-06	4.91236e-06
rs10074573	4.7321e-07	0.000222424
rs4075890	5.2563e-07	0.00113996
rs74293453	1.6919e-06	0.000398253
rs73810812	1.2949e-06	0.000105668
rs61408162	2.3866e-06	0.000492436
rs62405729	6.0524e-06	0.000590963
rs7718486	3.2267e-06	0.00157738
rs188848269	1.9697e-06	0.000165209
rs7734102	4.1457e-06	0.000565332
rs166624	2.1565e-07	0.00137512
rs72807341	1.087e-06	1.04621e-05
rs56998314	4.1383e-07	0.00882649
rs1065154	2.2469e-06	0.00192141
rs248244	1.714e-06	0.00125749
rs60347968	8.7262e-06	0.000948714
rs1105369	6.4023e-07	0.000506747
rs17079808	6.3918e-07	0.000172021
rs518075	8.3087e-07	0.000498468
rs248321	1.6956e-07	0.000939869
rs3797769	2.6578e-06	0.00117585
rs11739898	1.9482e-07	0.000539851
rs27014	1.3914e-06	6.93136e-05
rs12653944	7.312e-07	0.00163608
rs1867458	7.4096e-07	2.1905e-05
rs3111532	6.6089e-07	2.07325e-06
rs112458813	3.9845e-06	0.00132073
rs35759987	1.0192e-06	0.00218595
rs6868333	4.5685e-06	0.00103563
rs6866031	4.9654e-06	0.00066552
rs113096165	1.1232e-06	0.000155083
rs1007838	4.8191e-06	0.000504612
rs10054008	1.7093e-06	0.00141471
rs13168292	5.8904e-07	0.000661876
rs17629918	8.7129e-07	0.00530103
rs11746067	6.7257e-07	0.00119264
rs62405467	5.5396e-08	0.00229707
rs10059433	1.2654e-06	0.000530279
rs13174261	8.4656e-07	0.00781405
rs149587748	1.4721e-06	0.000514908
rs10044758	3.3304e-07	0.0013898
rs368686	1.3497e-07	0.000365656
rs10065018	2.442e-06	0.000404865
rs2279622	7.3182e-06	0.00274582
rs7705017	1.2612e-06	0.00168471
rs4700973	3.198e-06	0.000328755
rs2387207	8.2312e-08	0.00216218
rs10069994	1.2147e-06	0.00108731
rs10064443	1.3088e-07	1.12851e-05
rs11954074	7.1574e-06	0.000205586
rs12517906	8.0327e-07	0.000367715
rs6893526	5.613e-07	1.73896e-05
rs3733754	9.1132e-08	0.000191783
rs682828	2.4978e-06	0.000716553
rs634501	4.178e-06	6.45231e-05
rs899546	1.1264e-06	0.000160678
rs29655	1.049e-06	8.01613e-05
rs168726	1.1523e-06	8.28458e-05
rs2276995	8.0702e-07	0.000350076
rs4701007	6.6753e-07	0.000609541
rs7713324	1.7542e-06	0.000432221
rs10057843	1.8377e-06	0.0012193
rs7725222	1.8532e-06	0.00256414
rs962352	3.0198e-06	4.59618e-05
rs11951233	5.5537e-07	3.80169e-05
rs7702008	1.2279e-06	0.00384682
rs7700329	1.1282e-07	0.000809114
rs73357098	4.1008e-06	7.34915e-05
rs7380299	2.0789e-06	7.9257e-05
rs10073017	2.8005e-06	2.72434e-05
rs2546423	1.1206e-06	0.000149669
rs147493048	6.9128e-06	5.12748e-05
rs75270447	1.8407e-06	3.22312e-05
rs55695293	2.1987e-05	0.000112897
rs75645837	1.3394e-05	0.000777636
rs406239	3.4933e-06	0.000568977
rs191234950	3.3218e-06	1.19533e-05
rs183153578	3.323e-06	0.000157061
rs11957533	2.664e-06	2.46322e-05
rs35032551	2.2621e-05	0.00456455
rs888709	9.7753e-07	0.000354737
rs56726317	1.2738e-05	0.00253109
rs192169869	5.1486e-06	0.000756864
rs2545093	4.7004e-07	0.000330928
rs149485230	1.7762e-07	0.00309592
rs78012221	2.722e-06	0.000791167
rs113453776	2.4254e-06	0.00194177
rs7766035	4.9894e-07	0.000281322
rs17744451	4.4976e-05	0.00262063
rs111408476	3.1838e-05	0.000449322
rs4959611	2.7476e-08	0.00109536
rs12213916	1.4666e-07	0.00163573
rs1033180	8.341e-07	0.00114258
rs12203592	5.508e-07	0.005556
rs872071	1.5055e-06	0.00337051
rs908024	1.1962e-06	0.00738198
rs13205238	6.7318e-06	0.000567599
rs9504229	1.3948e-06	3.49901e-05
rs6938671	2.0106e-07	0.0015213
rs9504361	7.73e-07	1.13527e-05
rs6928352	1.0532e-07	9.16004e-06
rs1150855	9.8085e-07	0.00029904
rs9328342	5.1884e-06	0.000261918
rs1747579	1.1644e-06	0.00162176
rs11243093	2.0194e-06	0.000520478
rs9405932	1.57e-06	0.000327329
rs144027693	8.0234e-08	8.10237e-05
rs1538330	1.5601e-06	6.84122e-05
rs7770942	3.5312e-06	0.00193496
rs1538329	1.6936e-06	0.000324633
rs6937708	1.2887e-07	0.00121115
rs17239807	9.6985e-07	0.00404115
rs4360172	4.2094e-06	0.000666579
rs35345063	1.0239e-07	0.000118855
rs2756313	1.4987e-06	0.00364032
rs72826288	1.1828e-06	0.000780488
rs12207324	1.0252e-06	0.000704271
rs2784954	1.4301e-06	5.53165e-05
rs76933995	2.1228e-07	0.000397729
rs9502794	2.5391e-06	0.000664232
rs909989	8.6954e-06	3.87528e-05
rs12215193	5.1749e-07	0.00331511
rs7751300	8.3761e-06	0.00263211
rs2050158	1.727e-07	0.00102584
rs6925377	9.2727e-06	0.00186656
rs7762716	1.4862e-05	0.00630494
rs13215872	1.0554e-06	0.0060248
rs238026	1.6409e-07	0.000424167
rs2317620	3.1754e-09	0.000402494
rs11242675	3.1119e-07	0.000330847
rs11242676	3.6042e-07	0.000551413
rs6912034	9.8776e-07	0.000735379
rs1922930	6.4785e-07	0.000729609
rs1612787	8.3986e-07	0.000487725
rs1711970	1.894e-06	0.00223313
rs1711968	4.1572e-08	0.00316016
rs9378628	1.0113e-06	1.61233e-05
rs2493158	7.3874e-07	0.00135594
rs60142682	1.1572e-06	0.00201295
rs3902814	3.8139e-07	0.000588393
rs9328059	3.9385e-06	0.000299158
rs6937266	1.2138e-07	0.000645402
rs7739648	3.895e-07	0.00500149
rs2745572	3.0385e-07	0.00625241
rs62390610	1.6285e-06	0.0207741
rs9501744	0.00019038	0.0235811
rs9405142	3.2968e-06	0.000154042
rs7765344	2.7499e-06	2.7896e-05
rs12205452	1.2414e-06	0.00923147
rs34077848	1.7881e-07	0.00329463
rs17135104	1.9126e-06	0.00173849
rs6913700	3.5736e-06	0.000925969
rs12526493	4.0748e-06	0.000425327
rs9328110	3.4372e-06	0.00266998
rs9503242	1.4494e-06	0.00172105
rs4959696	1.5358e-06	4.15619e-07
rs13437440	1.1905e-05	2.50677e-06
rs12198380	2.4614e-06	0.000146699
rs188787	2.3884e-07	9.99427e-05
rs316359	3.7382e-07	0.000368525
rs316349	1.1825e-06	0.000625726
rs9392443	3.9568e-06	0.000144833
rs318493	5.559e-06	0.000104805
rs78521699	3.3639e-07	0.000574338
rs7751676	3.0693e-06	3.42183e-05
rs73718779	1.2579e-06	0.00033714
rs12526360	3.4375e-07	3.19334e-05
rs4389803	5.4151e-07	0.000103603
rs9392446	1.0364e-06	1.37471e-05
rs28383592	7.8583e-07	0.00659446
rs17136117	4.707e-06	0.000272712
rs9378352	1.0465e-07	0.000166819
rs2038562	1.5692e-06	0.00210363
rs12524138	2.9207e-07	0.00328327
rs62392504	1.211e-06	0.000814506
rs6914191	1.7972e-07	0.000351331
rs6918129	2.0762e-07	5.56734e-05
rs11242820	3.119e-07	0.00102664
rs909966	2.5635e-06	9.24341e-05
rs9501920	4.4575e-06	0.000654393
rs10458071	2.0891e-06	0.00242584
rs909962	1.0045e-06	0.000372653
rs9378768	1.7414e-07	0.000269671
rs2807695	1.785e-06	0.000235656
rs9503498	3.8862e-07	2.6959e-07
rs6917778	1.1143e-06	0.000168883
rs17249131	1.2265e-08	4.60143e-05
rs7765104	6.6169e-07	0.000536979
rs6902488	8.4711e-05	0.00010492
rs6928959	2.141e-06	0.000729959
rs9405653	1.0994e-06	0.00179737
rs9503670	4.2804e-06	0.000358508
rs226915	1.0479e-06	0.000508778
rs226924	3.0965e-07	0.00226112
rs77344334	2.439e-06	0.00358429
rs190129	8.088e-06	0.00187591
rs6930339	2.6435e-06	0.00749076
rs76284263	1.5003e-06	1.38503e-07
rs9378822	3.7557e-06	1.17473e-06
rs6936520	9.5592e-07	0.000741982
rs7740880	9.7518e-07	5.69277e-06
rs6905680	3.6607e-06	2.34927e-06
rs4959886	4.1195e-07	0.00198969
rs17137253	1.9664e-06	0.00113092
rs13196874	5.1599e-07	0.00146105
rs17321049	4.6639e-07	0.00104651
rs9503816	1.0195e-06	0.00746097
rs9328207	3.4216e-07	0.000145791
rs9378390	9.2398e-07	0.000148481
rs9503847	7.0343e-07	0.000507167
rs2326366	7.3994e-07	0.000341372
rs6929755	7.0429e-06	0.000488057
rs11754326	7.6274e-07	0.00127128
rs9503893	3.6216e-07	0.000136122
rs595413	3.3902e-07	0.000974174
rs11759470	1.6733e-06	0.00303755
rs583881	4.5686e-06	0.000361284
rs9503922	3.9004e-07	0.000835158
rs3177253	3.2593e-07	0.000794172
rs9392554	4.2367e-06	0.000876786
rs6923069	7.8663e-07	0.00177517
rs7745239	1.1519e-07	0.00256773
rs603272	9.277e-08	0.00256426
rs9328242	2.1486e-06	0.00235582
rs9392583	9.5735e-09	0.00139761
rs2875938	4.7847e-07	0.000581543
rs719878	9.3531e-08	0.00276716
rs4959982	1.4427e-06	0.00019723
rs4959297	2.9835e-06	0.000676708
rs1265241	6.2646e-07	0.00336506
rs11242955	3.1136e-06	0.00301507
rs372660	6.0596e-07	1.1337e-05
rs2007513	6.3449e-07	0.00254298
rs1474725	8.3356e-07	0.00100765
rs12211054	3.5807e-06	0.00136332
rs408884	2.5352e-06	5.26175e-05
rs447143	4.7749e-06	6.33305e-05
rs9392624	2.4567e-06	0.00397802
rs7768749	1.2785e-05	2.0239e-05
rs6916467	1.0841e-05	6.27454e-06
rs1246936	4.7095e-07	0.000537061
rs112170798	2.3301e-06	0.000106126
rs12214401	3.4757e-06	0.000267447
rs795811	7.5125e-07	1.7389e-05
rs17139235	6.5662e-06	0.00120779
rs2793259	8.4224e-07	0.00103948
rs2764114	1.7954e-06	8.86538e-05
rs28566783	5.2709e-07	0.00171897
rs11963503	2.7943e-05	0.000637585
rs9504321	2.3257e-06	0.00109172
rs376210	1.4642e-06	0.000527065
rs421329	0.00018045	0.00158702
rs12213584	2.5458e-07	0.00156894
rs200848	1.7068e-05	0.000269699
rs464681	1.2195e-05	4.29457e-06
rs450176	1.4352e-06	0.00119171
rs7765733	3.4246e-06	0.00204213
rs2773296	3.5236e-08	1.90302e-05
rs9392668	6.1738e-06	9.45998e-05
rs76556030	8.6136e-07	0.00119442
rs1014966	1.0717e-06	0.000627971
rs760677	1.1223e-06	0.000277588
rs11756138	1.645e-06	0.00485519
rs9504481	1.1759e-06	6.58968e-05
rs17141115	1.0279e-06	0.000790298
rs2064108	6.0891e-06	0.000950299
rs17145862	3.8455e-06	4.52305e-05
rs4960136	1.5789e-06	0.0002958
rs9504522	3.2331e-07	0.00141199
rs1407795	2.1565e-06	0.00196117
rs6908228	5.0584e-06	0.00304592
rs144231315	6.3669e-07	0.000126426
rs6937541	2.8711e-06	0.00116963
rs9504599	2.4024e-06	0.00144593
rs9328339	6.4001e-06	0.000869215
rs6935001	1.0386e-06	0.000724348
rs17141465	7.6386e-06	2.33351e-06
rs17141481	5.3078e-06	9.69514e-06
rs1887131	1.6478e-06	1.19334e-06
rs4960154	1.2374e-06	2.80309e-05
rs72811101	3.8757e-06	2.23456e-05
rs9379007	2.0443e-06	1.28563e-05
rs595194	1.9828e-07	3.75354e-06
rs7744589	1.2117e-06	0.000108665
rs1905212	2.0977e-05	0.000209508
rs78649077	2.9224e-06	0.000279523
rs3024452	2.971e-06	0.00379678
rs406238	3.2263e-06	0.00318779
rs12210959	1.1303e-06	0.000261707
rs1267843	4.9305e-07	0.000179052
rs1674070	5.4757e-07	0.000801557
rs13201655	3.7513e-06	0.00424583
rs4422662	3.7981e-06	0.000202723
rs79024896	3.7681e-07	0.0010231
rs2294461	1.3861e-05	0.00219716
rs149429994	3.74e-06	0.000222081
rs201027	1.0381e-06	0.000185545
rs2050056	1.4812e-06	0.000187587
rs9392827	6.7994e-06	0.000852905
rs7741738	1.2551e-05	0.00252158
rs67285987	2.3966e-06	0.000160887
rs12206305	3.2568e-06	0.000899115
rs1294409	5.3747e-06	0.000242917
rs1294416	3.0906e-07	0.000265502
rs13197272	4.8274e-06	0.000757722
rs4960246	9.8772e-07	0.000990405
rs12213204	9.4298e-07	0.00651855
rs876122	3.1417e-06	1.02113e-05
rs4246079	4.7427e-06	0.000188185
rs9392840	1.4155e-07	0.000123906
rs2326837	3.1072e-07	0.000308
rs2326841	1.4275e-06	0.00294204
rs9392844	4.3427e-06	0.00265293
rs7769346	4.7712e-06	9.07868e-06
rs17142701	2.8999e-06	0.000408473
rs2765366	9.7693e-07	9.62122e-05
rs6921610	2.3567e-06	0.0016143
rs9505008	1.9985e-06	0.00101783
rs1615495	9.5942e-07	0.000843119
rs1299773	2.059e-06	7.14401e-05
rs525678	1.5539e-06	0.000119578
rs4959424	2.6916e-06	0.00182969
rs9392861	1.4131e-07	0.000528132
rs1931749	2.6876e-06	3.61332e-05
rs75818295	1.6335e-07	0.000693211
rs9502564	4.225e-06	0.000865515
rs35742417	4.152e-06	3.16774e-05
rs11965592	1.6978e-07	0.00149773
rs9502570	2.2678e-07	0.00213629
rs2842363	1.7775e-06	0.000354398
rs146581307	9.2668e-06	0.00175217
rs11243149	6.0456e-07	1.12343e-05
rs9505118	1.6551e-07	0.000167424
rs75905314	7.9607e-06	0.000185034
rs9505173	1.4904e-06	0.000250521
rs11243161	3.4003e-07	0.000249955
rs2296258	2.0821e-06	0.00028945
rs145260294	5.6928e-07	0.000512691
rs116173964	1.9009e-06	0.000448156
rs2763130	2.9132e-07	0.000627228
rs9405341	3.4884e-07	0.00197004
rs2798161	3.7526e-07	0.00138802
rs9379113	3.9274e-07	0.000921254
rs6597270	7.7286e-07	0.000841533
rs3823183	8.3302e-07	0.001264
rs1358904	2.2122e-07	0.00169874
rs11755954	1.8007e-06	0.00182539
rs2757594	1.189e-06	2.18933e-05
rs74510664	2.8225e-06	7.16994e-05
rs9406042	1.0565e-05	0.00450776
rs2327012	9.8626e-06	0.00236304
rs10793850	4.9533e-06	0.00601076
rs13216391	1.311e-06	0.00460543
rs7740689	1.6199e-07	0.000734468
rs34599679	3.187e-06	0.00033044
rs627957	5.3883e-06	0.0041323
rs155490	3.6399e-06	6.21922e-05
rs17340275	5.3956e-06	0.00164261
rs7763447	7.6506e-07	0.000526391
rs9392189	3.7624e-06	0.000791413
rs6933743	4.1004e-06	0.000416353
rs3757095	8.1727e-06	0.00275226
rs2327034	1.2209e-06	0.000409395
rs116081970	2.7951e-06	9.13212e-05
rs2652854	6.5699e-08	9.65602e-05
rs17786016	1.202e-06	0.000290958
rs9505431	2.7309e-06	0.00186766
rs1538889	1.1516e-06	0.000979144
rs1572852	3.3572e-06	7.82997e-05
rs12199448	5.3732e-06	0.00061252
rs9328497	2.5109e-06	0.000374082
rs72831708	1.0883e-07	0.000991345
rs4499971	1.2811e-06	0.00144602
rs4313037	2.565e-06	3.47153e-06
rs382854	1.1022e-06	0.000455266
rs11760199	1.0997e-07	0.0062898
rs2327138	1.2879e-07	5.75282e-05
rs969527	1.1299e-06	0.00123468
rs1207012	7.5242e-07	4.31831e-05
rs7745116	5.2096e-07	2.79761e-05
rs12110644	1.6529e-07	0.00224375
rs7752724	4.5411e-07	0.00195367
rs77879331	7.9153e-06	0.000796757
rs16893296	8.8319e-06	9.85082e-06
rs7749938	8.8146e-06	0.000677983
rs480965	1.2275e-07	0.00638376
rs533746	1.7939e-06	0.00393477
rs12195770	1.3472e-06	0.00325611
rs303063	1.7811e-07	0.00568826
rs303073	4.2382e-07	0.00201485
rs9358532	9.3892e-07	0.0013034
rs62395347	1.2147e-07	0.00342117
rs470153	2.479e-06	0.000700369
rs35509329	1.2683e-06	0.000405995
rs510083	9.4058e-07	0.00280638
rs1045911	4.3201e-07	2.44526e-05
rs1233887	9.0944e-07	0.00153947
rs114523997	6.9357e-06	0.000421223
rs9461130	1.9568e-06	0.000395591
rs9461131	6.6052e-08	0.000136473
rs518204	2.7573e-06	0.002383
rs4470837	4.0414e-08	0.00114804
rs9379896	3.0063e-06	0.000192865
rs946351	7.4026e-06	0.00232586
rs6899676	6.8385e-06	0.000118045
rs9467852	3.0407e-06	0.00104878
rs3798751	9.1718e-07	0.000119366
rs16870906	6.1395e-06	1.23006e-05
rs76843344	8.802e-07	5.19568e-05
rs9468452	3.0209e-07	0.000533556
rs3734399	4.4936e-07	0.000171476
rs12212683	3.1822e-06	0.000545111
rs4713225	3.6248e-07	0.000397541
rs4711190	3.6403e-07	0.000674403
rs4713266	1.9363e-06	0.000195814
rs2142741	2.8922e-05	0.000455001
rs72832919	4.2284e-06	0.000769449
rs12215715	4.2141e-06	0.000197342
rs115389113	2.2783e-07	0.000803537
rs145604620	3.9335e-06	0.00108869
rs566568	5.0294e-07	0.000726026
rs588062	1.2455e-07	0.00013617
rs562508	8.1154e-07	0.000549289
rs9461842	5.8248e-06	0.000201671
rs10947419	6.5187e-06	0.000203745
rs211510	2.2439e-06	0.000115261
rs72836637	1.8606e-06	0.00054946
rs561332	5.3867e-07	0.000242288
rs496236	7.5244e-07	0.00213448
rs4713767	1.1256e-06	0.00297646
rs9469927	2.8892e-06	0.000223037
rs6903956	4.437e-08	0.00205776
rs7739256	1.3161e-06	0.000726062
rs13194405	4.2668e-08	0.00152886
rs9368906	8.6495e-07	0.002011
rs9366903	1.2009e-06	0.00215856
rs9470271	5.838e-06	0.000636954
rs7741970	1.12e-06	0.000884519
rs12528610	1.1051e-06	3.67988e-05
rs9462364	9.6815e-08	0.000409714
rs35209346	7.6861e-07	0.000136551
rs17676598	2.7369e-07	2.22306e-05
rs2228210	3.3568e-07	0.000498295
rs4714351	9.9288e-06	0.00220243
rs2070699	6.0995e-06	0.000451851
rs1630736	7.2023e-06	0.00272766
rs9462653	2.3498e-06	0.00595796
rs9471512	2.9419e-06	0.00246362
rs4714469	1.7057e-07	0.00201974
rs12216318	5.9537e-06	0.00290322
rs9471757	2.6979e-07	0.000183054
rs9369394	1.0933e-06	0.000220835
rs6458320	1.3763e-06	2.2519e-05
rs76733691	6.5685e-06	0.000300796
rs11758335	2.1773e-05	0.0011265
rs531602	8.3542e-07	0.00425218
rs558134	1.1168e-07	0.000637131
rs75903935	1.7386e-05	0.000829241
rs9463119	1.6181e-06	0.0155255
rs9349379	0.017631	0.0361146
rs4715155	6.3701e-07	0.000822839
rs202065	4.7954e-07	0.0011057
rs475776	3.7881e-06	0.00141841
rs2496143	4.2042e-07	0.000314971
rs9463681	1.758e-06	3.52525e-05
rs6905929	2.111e-06	0.000401599
rs9463694	2.6132e-06	0.000601822
rs1550520	2.6815e-06	6.51519e-05
rs62385836	1.9173e-06	0.00200299
rs4715377	1.6279e-06	0.0018407
rs2560776	1.3641e-06	0.00180823
rs2841528	9.6518e-07	0.00152082
rs2841569	1.4692e-06	0.00211215
rs9357770	1.888e-06	0.00115188
rs34162626	7.7635e-07	0.000582867
rs13218921	2.6333e-07	0.00468217
rs10948800	7.2507e-07	0.0080488
rs4712058	2.4455e-06	1.84053e-05
rs7742342	1.4147e-06	0.000214309
rs72831034	3.1323e-06	0.000466261
rs204221	2.9244e-07	0.000146813
rs441116	1.1058e-06	0.00135008
rs204236	1.7585e-06	4.95729e-05
rs74378146	4.8316e-07	0.00242609
rs1330117	3.4843e-07	1.16705e-07
rs280153	1.8815e-06	0.000330507
rs280166	1.3897e-06	8.35647e-05
rs280183	1.8784e-07	2.26877e-07
rs17416237	3.0793e-07	4.72806e-07
rs16874548	1.6145e-07	0.00231187
rs4715861	3.9975e-06	0.00332778
rs9476476	7.401e-07	0.00282591
rs12530098	1.6679e-06	0.00360897
rs1050648	5.2025e-06	0.00129046
rs16874720	3.9782e-06	0.000468177
rs4506037	4.4633e-06	0.00101703
rs853377	6.0861e-06	9.3225e-05
rs1929320	1.0565e-06	0.00109006
rs114323056	1.5282e-05	0.000996785
rs7774724	3.6355e-06	3.81471e-06
rs7756762	1.1831e-06	2.02338e-05
rs6932309	1.4823e-07	4.13614e-06
rs6917540	1.6981e-06	0.00172779
rs719343	7.0248e-07	0.00128836
rs926924	3.4018e-07	0.00132802
rs11969660	1.2887e-06	0.00370703
rs3817761	1.2604e-07	0.000477832
rs9370753	1.9348e-07	0.000608824
rs6940298	6.4547e-07	0.000204398
rs9296949	1.848e-06	0.000243797
rs6910689	7.5007e-07	0.00814
rs857421	6.4753e-07	0.000270007
rs9349956	9.827e-07	0.00561425
rs12201822	1.527e-06	0.00072282
rs6914891	8.2888e-07	0.00251626
rs2747503	1.1985e-07	0.000715155
rs35821948	1.4158e-08	0.00111431
rs2092733	1.1486e-06	0.00430378
rs9476745	3.2197e-06	7.49028e-06
rs9396561	3.1607e-07	7.18388e-05
rs12528518	4.2599e-07	4.25114e-05
rs7759899	1.985e-06	0.000820051
rs7760174	1.9786e-06	0.000780807
rs9476810	6.9123e-07	0.00106662
rs12215596	2.4084e-06	0.000557958
rs12199895	1.6802e-06	0.000279286
rs16876223	2.0978e-06	0.000686327
rs2743867	2.2119e-06	0.00969074
rs12525702	1.6384e-05	0.00973271
rs2619552	2.3257e-06	0.00497056
rs1927583	2.6722e-06	0.00178957
rs1927582	2.7129e-06	0.00144979
rs16877356	1.0821e-06	0.00131089
rs9476999	5.4137e-06	0.000855078
rs17770203	2.0877e-06	0.000220209
rs2327931	4.1999e-07	9.23463e-06
rs1891519	3.2335e-07	0.000180287
rs10456781	7.666e-07	0.000859217
rs4716045	1.1652e-06	0.000712566
rs2480	1.3114e-06	0.00563314
rs11969250	8.0647e-06	1.55668e-05
rs3757354	8.4385e-07	0.000561752
rs2237106	5.32e-06	0.000144123
rs77832768	4.3231e-07	2.33426e-05
rs2072779	1.9696e-06	0.00399259
rs6924995	9.7165e-07	0.00300279
rs2038037	1.2605e-06	0.00911566
rs6459451	7.8654e-07	0.00520015
rs6926350	2.2327e-06	0.000509964
rs9396650	2.5062e-07	0.00034656
rs6914805	9.9746e-08	0.000533363
rs2237204	9.4468e-07	0.00305263
rs2237203	1.0626e-06	0.0022202
rs932412	1.288e-06	0.000870011
rs7746500	4.668e-07	0.000803252
rs630765	2.8934e-06	0.000419725
rs9297025	9.0723e-07	0.000546043
rs4236170	2.3264e-07	9.96379e-06
rs7740105	1.0281e-06	0.000519183
rs9465003	9.5058e-07	0.000816879
rs62393805	4.1142e-07	0.00538109
rs6941910	6.2624e-07	0.00158384
rs113577849	0.00013573	0.00452864
rs6459534	9.0693e-06	0.00278111
rs73365901	6.5524e-05	0.00069176
rs7773313	1.1254e-07	0.00169873
rs7769963	3.2504e-07	4.44555e-05
rs1977298	3.8219e-07	0.000249467
rs4364474	6.5977e-07	0.0016703
rs6923727	2.2076e-06	0.0010617
rs1969831	3.6347e-07	0.000137937
rs72835488	7.4149e-07	5.62273e-05
rs6916441	7.925e-07	1.27564e-05
rs9350051	2.3126e-07	0.000217653
rs12192333	2.4114e-07	0.000493756
rs147499755	6.8233e-07	6.68165e-05
rs140694522	5.5811e-07	0.000167953
rs6903673	1.6059e-06	0.0010166
rs16880094	3.0329e-08	0.00158924
rs74501870	1.4896e-06	0.00118169
rs6459584	2.5459e-07	0.00143467
rs12213058	5.9896e-08	0.00108312
rs11964408	3.1057e-06	0.000311992
rs214590	2.6165e-06	0.000171126
rs214508	1.9097e-06	0.00243894
rs17336208	3.3728e-06	0.000907123
rs177296	1.4157e-06	1.62111e-05
rs7753514	3.7296e-06	0.000387641
rs7747741	6.197e-07	0.00446539
rs9396844	2.5238e-06	0.000109481
rs11967049	8.9659e-06	0.00123514
rs9383361	2.8068e-06	0.000152267
rs9371048	3.8468e-06	0.00469139
rs2328226	3.0844e-06	0.000211764
rs11756403	4.5642e-06	0.000428972
rs6907980	3.3032e-06	0.00537302
rs9350070	6.0288e-06	0.00311882
rs17805532	4.6551e-07	0.000255063
rs10949530	3.0043e-06	0.00132701
rs760827	3.1838e-06	0.000207009
rs9465193	4.2857e-07	0.00353651
rs16881170	5.1563e-07	0.00129052
rs9465275	1.6091e-06	0.000431984
rs9350117	4.1626e-06	0.000302545
rs16882045	7.1589e-07	0.000668181
rs10155793	1.2564e-06	0.00110852
rs72832630	1.0279e-05	0.000331468
rs9465344	9.6092e-07	0.00249198
rs9465351	3.0724e-06	0.00202758
rs79836858	3.19e-06	0.00176401
rs12525811	2.1248e-06	0.00114492
rs6910563	7.5904e-06	0.00237564
rs7743224	1.0265e-06	0.000894185
rs1936896	1.8335e-07	0.00105346
rs2328437	2.2064e-06	0.0011885
rs714876	6.9651e-05	0.000522082
rs12197522	2.9273e-06	0.000796853
rs6904518	1.3445e-06	0.000227384
rs16882710	2.8354e-06	0.00156857
rs11759102	5.4522e-06	0.00433158
rs41271299	9.219e-07	4.10635e-05
rs10946345	4.1172e-06	5.08585e-05
rs594259	1.4067e-07	0.00218151
rs582469	1.8267e-06	0.00518313
rs4712446	1.3401e-06	0.00039673
rs9465658	2.1957e-06	2.05689e-05
rs6903518	4.3794e-06	0.000657404
rs6456306	6.7712e-07	0.00338051
rs9465685	1.3743e-06	0.00258852
rs28475354	2.1932e-06	0.000300279
rs139098283	5.175e-06	0.000369734
rs73731189	9.1285e-07	0.00230667
rs746720	5.8786e-06	0.000462534
rs2328488	1.701e-06	0.000666793
rs874447	1.4655e-06	0.00148029
rs9465742	3.6788e-07	8.44297e-05
rs7760528	1.1789e-06	0.000132028
rs76257365	1.7978e-07	0.000903868
rs4134943	1.3409e-05	0.000402037
rs10946384	6.8613e-06	0.00416826
rs56828116	8.901e-07	0.00264964
rs12206516	1.036e-05	0.000657036
rs761154	1.5852e-05	0.00022843
rs7756992	6.0953e-06	3.0399e-05
rs6931514	5.0034e-06	0.000127625
rs72832303	3.6038e-06	0.000935652
rs114765246	1.246e-06	0.00345763
rs9465894	2.5856e-07	8.79163e-05
rs9465931	2.3069e-06	0.000160716
rs201346	4.8441e-07	0.000195423
rs4712578	9.0067e-07	0.00252023
rs12198220	9.6676e-07	3.37498e-05
rs6927369	1.1655e-06	0.00038305
rs6911394	1.5971e-06	0.000130572
rs4712613	2.6379e-07	9.04987e-05
rs9466056	6.7082e-07	7.18756e-06
rs6456439	2.1302e-07	0.000139913
rs78322584	2.666e-06	3.82964e-05
rs2294214	2.4147e-06	0.00052821
rs9460703	4.3124e-07	9.77823e-05
rs6901423	2.5259e-07	0.00117651
rs9348500	4.9133e-06	0.000244328
rs41378447	2.8915e-06	0.00150175
rs80162862	2.0319e-06	8.96616e-05
rs6456474	7.2177e-06	0.000237917
rs12194364	6.9895e-06	0.00207694
rs34068055	6.4109e-06	0.00330561
rs2655444	5.0644e-06	8.95844e-06
rs1417721	6.3212e-06	1.18557e-05
rs6239	1.8903e-06	0.000901738
rs13204063	3.0432e-06	0.00120006
rs2076506	4.2556e-06	5.83596e-06
rs12111204	6.4352e-05	1.0522e-05
rs1342205	8.9029e-06	0.010132
rs7766436	4.1593e-05	0.0116696
rs10485010	3.0809e-06	0.000375051
rs12208226	7.1692e-06	0.000982623
rs17669952	1.9873e-07	0.000875023
rs9466585	3.058e-06	0.000116958
rs12110710	3.6397e-06	2.97128e-05
rs150351841	8.3989e-06	0.000872476
rs9466624	1.1567e-06	7.27734e-05
rs4712736	2.0893e-06	3.64521e-05
rs34297671	9.9264e-07	0.00211343
rs2147856	2.1268e-06	0.000270566
rs35808437	1.8812e-06	0.000111066
rs9356859	2.9563e-07	0.000155816
rs199080	8.9193e-05	0.000977416
rs52484	3.8332e-06	0.000769183
rs542063	3.8544e-07	0.000617898
rs563595	2.298e-06	1.72222e-05
rs12055681	1.2038e-06	0.000600686
rs9466937	1.7658e-07	5.12784e-05
rs16888371	1.7339e-06	5.21403e-05
rs573580	2.129e-06	0.000191713
rs574810	3.313e-06	7.1209e-06
rs554400	4.5767e-06	1.96261e-05
rs71555117	3.3049e-05	0.000823647
rs10946654	8.0415e-07	9.88941e-06
rs16888707	2.4468e-06	2.15173e-06
rs9393532	2.301e-06	0.00014011
rs6456592	1.3255e-06	8.23009e-06
rs12205083	1.1193e-06	0.000195548
rs3846829	6.2235e-08	0.00065844
rs813227	3.4048e-07	0.00401156
rs793664	3.4637e-07	0.00366355
rs9393552	2.4717e-06	0.00480154
rs1923170	9.4186e-08	0.00109249
rs793654	1.605e-06	9.16043e-05
rs6942189	1.1403e-06	0.00547564
rs2744583	3.7712e-07	0.000804922
rs62621664	1.2594e-06	0.000283274
rs2817239	2.7698e-07	3.90892e-06
rs13199423	4.5376e-06	0.000170187
rs9379679	3.1105e-06	0.000242119
rs2073013	2.9761e-06	0.000955542
rs17243157	4.1589e-06	0.000321105
rs2328847	1.1484e-06	0.000389795
rs3777663	1.6775e-06	0.000245965
rs9379685	5.374e-06	0.000487786
rs3813686	2.5204e-06	0.000661793
rs73728664	2.016e-06	0.00193085
rs35276016	1.3709e-06	0.000603948
rs12190789	4.1547e-06	0.000928749
rs17419851	8.1743e-07	0.00212493
rs9358796	2.3817e-06	0.000563427
rs56134607	1.0653e-07	0.000984437
rs1923185	9.6117e-06	0.000543617
rs6910956	7.4022e-07	0.000184498
rs9358799	2.9098e-07	0.000872237
rs6911302	3.8534e-07	0.000806579
rs9366585	2.1133e-07	0.00454157
rs7738180	1.2463e-06	7.78059e-05
rs7759489	1.3662e-06	0.00102968
rs9461088	5.9955e-07	0.000968999
rs9393597	3.9193e-06	0.000998218
rs9393607	1.5045e-06	0.000897243
rs11964330	9.0903e-06	0.0014111
rs78935834	5.6407e-06	0.000191743
rs303901	6.0033e-08	0.000708711
rs9461093	2.1342e-06	0.0039796
rs77111126	7.8053e-07	0.0011236
rs6908916	2.9399e-06	0.00149186
rs9379722	3.2759e-06	0.000582484
rs9379723	4.9419e-07	0.000931995
rs6928303	1.4994e-06	0.000660229
rs9467434	2.1546e-07	0.000857037
rs10498722	7.0376e-08	0.0042758
rs6936465	1.1345e-05	0.000205087
rs9969023	2.6771e-07	0.00383891
rs1996971	1.4677e-05	1.21925e-05
rs1880269	1.9581e-06	9.65433e-05
rs35721281	4.4696e-06	0.00128204
rs6940230	9.7821e-07	0.000286977
rs17676725	4.9031e-06	9.84593e-05
rs2744267	1.8872e-06	0.000630245
rs2744268	7.8596e-07	0.000618459
rs2744288	1.0006e-06	0.00180617
rs10456320	3.7053e-06	0.00288265
rs12525031	2.7242e-06	0.000711822
rs4440453	4.4925e-07	0.000493798
rs4368803	3.6915e-07	0.000412546
rs11751754	2.0869e-07	0.00103494
rs79716851	2.0509e-06	0.00200392
rs62393683	4.1712e-07	0.00103393
rs9467550	2.8269e-06	0.00117872
rs4712955	7.2011e-07	0.000292143
rs9366627	1.5063e-06	0.000662151
rs9379783	1.9479e-06	0.000298823
rs4712961	1.7352e-06	6.12956e-05
rs142115394	5.9876e-08	9.31205e-05
rs4712962	2.8332e-06	2.85686e-05
rs6924948	6.1837e-06	7.0705e-05
rs140393761	4.0048e-06	0.00106461
rs3799341	5.7182e-07	0.000145094
rs2762353	2.4829e-06	0.00012374
rs17342717	3.3273e-06	0.000259639
rs1408273	2.7077e-06	0.000144231
rs79782817	1.0905e-06	0.00101421
rs629444	2.0066e-06	0.00104319
rs420250	1.3321e-05	0.000153204
rs3799369	8.8118e-07	0.000386131
rs12213283	1.0927e-06	0.000112429
rs2051541	6.0745e-07	0.000474562
rs1436306	1.0047e-07	0.000387224
rs9467652	9.9277e-08	0.000114043
rs1130000	7.66e-08	2.15059e-05
rs2013063	8.6923e-08	0.000680438
rs12216125	5.6546e-07	0.00013625
rs11759668	4.6746e-07	0.00171263
rs116399700	2.0282e-06	0.00014158
rs2237231	1.3596e-06	2.92366e-05
rs2157050	7.0483e-07	7.21436e-05
rs3734528	4.6812e-07	0.00150296
rs75397441	8.0789e-08	0.000318425
rs7753253	5.9644e-07	8.21792e-05
rs112370520	5.0925e-07	0.00110776
rs60892124	8.5722e-06	0.0014
rs2032447	1.5025e-07	0.00077466
rs9689245	1.5345e-06	0.000330815
rs9393682	2.4803e-06	7.73372e-05
rs144861591	6.3867e-06	3.87115e-05
rs2876694	7.3846e-07	0.000197103
rs9366637	2.1223e-06	0.000774695
rs707891	6.4647e-07	9.4796e-05
rs198846	9.9155e-08	1.62764e-05
rs198845	9.3206e-07	0.000624382
rs129128	3.7999e-07	4.86709e-05
rs707899	3.7646e-07	0.000603751
rs2856646	2.0857e-07	9.44307e-06
rs1183694	2.4067e-06	0.00012296
rs9358908	4.1578e-09	5.93352e-05
rs2298090	8.3347e-06	0.000483554
rs3857546	2.0813e-06	6.40028e-05
rs9461237	1.1781e-06	3.65892e-05
rs9379832	1.5078e-06	0.000193965
rs806977	8.4686e-07	0.000809032
rs806791	3.1494e-07	0.000585515
rs2143347	1.0424e-05	0.000505884
rs806792	3.3489e-07	0.000719855
rs806794	2.0654e-06	0.00165861
rs9358912	1.4822e-06	0.0019576
rs11755943	2.155e-05	0.00172333
rs16891417	1.5513e-05	0.000988468
rs1997768	2.3468e-05	0.000188748
rs10946808	2.6198e-06	0.000334212
rs9358913	3.0953e-06	0.000307106
rs3734534	7.5299e-06	0.000523397
rs9461241	1.0797e-06	0.000402901
rs6913828	4.6309e-06	0.000934642
rs806785	1.9904e-06	0.000482624
rs6935954	1.4404e-06	0.000264262
rs73736571	3.2216e-06	0.00102207
rs7773004	1.1243e-06	0.000812443
rs6901243	9.0249e-06	0.000294718
rs9393692	4.89e-07	0.00197568
rs3999544	4.2233e-07	1.13565e-05
rs1125000	3.7479e-07	0.000191403
rs77704135	3.9861e-06	2.8875e-05
rs6923139	1.6224e-07	0.000191622
rs9467703	2.4596e-07	0.000307465
rs9467704	3.1745e-07	0.000341151
rs9467711	4.784e-07	0.000629183
rs75984220	4.8868e-06	0.00147254
rs12194095	2.0967e-06	0.00136992
rs9688949	2.2667e-07	0.00081081
rs12176317	6.5023e-08	0.000893593
rs3857549	1.1899e-06	0.000349621
rs1796520	2.6562e-06	0.000112356
rs7739518	1.0735e-06	0.00143065
rs17539358	2.2427e-05	6.85622e-05
rs9393721	3.6342e-06	0.000258732
rs10484440	8.6867e-07	0.000223831
rs13195402	1.7627e-06	0.000338083
rs6910993	1.7559e-06	4.52031e-05
rs13194984	1.1801e-06	0.000515003
rs3799383	1.2394e-07	1.16402e-05
rs1535274	1.7779e-06	2.10474e-05
rs6924865	1.2191e-06	0.00243182
rs1884945	9.594e-07	1.43287e-05
rs13198716	1.2326e-06	3.14355e-05
rs4368798	1.4727e-06	0.000565557
rs9368442	1.1843e-06	0.000376572
rs75018140	4.7666e-07	0.00160734
rs6456741	5.5517e-07	0.00124628
rs142948774	2.4043e-06	0.000336309
rs4292511	4.7808e-07	0.000248455
rs66488313	1.4006e-06	0.000930036
rs76064333	2.9723e-06	3.5209e-06
rs2494717	1.1145e-06	0.000619257
rs4437460	6.1118e-08	0.000169609
rs9467873	2.6579e-06	0.00102539
rs57440165	1.1691e-06	0.000184473
rs17345718	6.6184e-07	0.00237645
rs189487879	3.5612e-08	0.000317773
rs10946896	8.9063e-07	0.00138862
rs4583981	1.6449e-07	0.00128122
rs4541737	7.6206e-07	0.000109746
rs12200985	7.3486e-07	0.000117412
rs11756275	4.5929e-07	0.000194658
rs12190473	1.8078e-06	0.000200598
rs13194491	4.1638e-06	0.000679781
rs6916301	2.6152e-06	0.00175947
rs6940638	1.2798e-06	3.77301e-05
rs9368488	2.2184e-06	0.000800845
rs12201774	1.0097e-06	0.000151127
rs12214848	9.669e-07	7.03893e-06
rs2393915	2.6292e-07	9.90307e-05
rs6922098	3.7253e-06	0.000170673
rs12209393	1.138e-06	0.000274537
rs12209456	1.1329e-06	7.32634e-05
rs75040706	1.4304e-06	2.96507e-05
rs2022272	2.6829e-07	0.000998158
rs1321578	7.9124e-07	1.31836e-05
rs9393790	4.9535e-07	0.000374337
rs6919033	8.0491e-06	0.00078854
rs35768595	2.3795e-06	0.000264148
rs9368490	3.0983e-06	0.00107864
rs12210982	2.3118e-06	0.00293096
rs12204768	8.0544e-07	0.0013681
rs12196084	1.5823e-06	5.0531e-05
rs4711144	3.6717e-07	0.00039624
rs5030955	6.3387e-07	0.00135515
rs5030965	1.3359e-06	0.00224355
rs11754427	1.4155e-06	8.86582e-05
rs6938200	2.052e-07	0.000377387
rs9368494	1.9701e-06	0.000294827
rs9393802	1.8951e-06	3.30421e-05
rs6917419	2.0305e-06	0.000462692
rs7746199	1.6966e-06	0.000148276
rs56114371	1.5681e-06	5.8445e-05
rs4145206	5.6695e-07	0.000440437
rs9461357	7.0636e-08	0.000307845
rs13212562	2.932e-06	0.00037089
rs9461362	5.6493e-07	0.00102378
rs17739727	7.9081e-07	0.00194813
rs11967073	5.3676e-06	0.000997346
rs4713091	6.9247e-05	4.53364e-06
rs12194842	2.6477e-07	0.00096542
rs2076305	1.0103e-06	0.000367275
rs9468120	5.554e-06	3.20057e-05
rs7772160	1.1725e-06	0.000103362
rs12195783	5.1166e-07	0.000193405
rs6903282	2.8109e-06	5.0412e-05
rs6931577	1.5723e-06	0.000186132
rs12205044	6.2347e-07	5.92677e-05
rs12191373	5.0405e-07	0.000313699
rs9468149	1.2906e-06	0.0010024
rs72841398	1.4278e-07	0.000632117
rs6456795	1.1459e-06	0.000160079
rs6934794	4.7397e-07	0.000129616
rs16867857	2.8468e-07	0.000454495
rs76833486	9.0922e-06	0.000279848
rs10484399	1.8716e-06	0.000289371
rs10807026	4.7803e-08	0.000439016
rs10946940	4.0369e-07	0.00012548
rs6921256	6.8386e-07	0.00100922
rs35715914	2.0598e-06	0.00120169
rs13212093	2.169e-06	5.20545e-05
rs142640758	1.2329e-06	0.000270163
rs77988388	7.027e-07	0.000184769
rs143099908	7.7288e-07	5.24067e-05
rs9468202	3.4553e-06	0.000199905
rs17693963	1.9132e-06	0.00223727
rs6908615	1.7002e-06	0.00068113
rs9283880	1.3985e-07	0.000209169
rs6915101	2.8991e-06	0.00102439
rs180883102	1.0652e-06	0.000641945
rs9295749	7.5933e-07	0.00535755
rs17751184	1.9565e-06	0.000222725
rs200484	9.9423e-07	2.30545e-06
rs2021835	1.0784e-06	0.000630301
rs2747054	1.0376e-06	0.000188374
rs9295750	1.0997e-06	0.00174345
rs200501	9.7384e-07	5.07142e-05
rs200490	3.3277e-07	5.56113e-05
rs116719739	9.8838e-07	0.00143621
rs34706883	1.9555e-06	7.24658e-06
rs13212651	1.8481e-06	0.00022316
rs201002	3.7511e-07	0.000382972
rs200989	8.6282e-07	2.8904e-07
rs200983	5.8794e-07	0.000572386
rs200981	5.1782e-07	0.000139381
rs13199772	1.8781e-06	0.000163133
rs34144478	1.3836e-06	3.48352e-05
rs200949	8.867e-07	0.000664905
rs9468248	1.7496e-06	0.000232769
rs557042	1.0735e-06	0.00055883
rs200973	3.0128e-07	0.000399527
rs13199649	2.6966e-06	0.000130805
rs1873212	1.8974e-06	0.000164939
rs9468252	2.955e-06	5.77264e-05
rs61742093	2.7655e-06	1.54347e-05
rs13218875	4.2272e-06	6.63199e-06
rs6908688	4.1175e-07	7.10026e-07
rs79834417	7.3683e-06	9.69679e-07
rs7742529	8.0779e-07	0.000572654
rs7742858	2.5397e-07	0.00060974
rs9380030	1.8039e-05	2.12178e-05
rs6922530	2.739e-07	0.00123691
rs276362	1.6167e-06	0.00257644
rs13216117	3.023e-06	2.55985e-05
rs36101351	3.0509e-06	9.20532e-05
rs7769416	3.2226e-07	0.000800815
rs7748445	4.3156e-07	0.000584762
rs9468263	5.719e-07	0.000202301
rs9380032	6.4368e-06	0.000742494
rs4141691	4.4939e-07	0.000781651
rs6456804	1.0813e-06	0.000616973
rs142965311	2.9603e-06	0.000524864
rs16893573	5.993e-06	0.000830725
rs17709097	1.5987e-06	0.00030263
rs2030008	1.7821e-06	0.000257237
rs116117737	5.3867e-06	0.000561126
rs74537235	3.3601e-06	0.000293485
rs9393882	6.3649e-06	0.000843054
rs9468275	1.5857e-06	0.00106273
rs9468276	1.3568e-06	0.000922569
rs7741570	2.4814e-07	0.00142857
rs149957	4.0561e-06	0.00223097
rs73396550	2.4616e-07	0.000112794
rs172164	1.0214e-05	0.000212058
rs17767294	4.2568e-06	0.00064925
rs10484404	1.2727e-07	0.00129964
rs13437444	9.1592e-07	3.08529e-05
rs35952432	2.2171e-06	0.000658377
rs71559072	2.4438e-06	2.60206e-06
rs35345226	2.3913e-06	1.25105e-05
rs34130214	1.1162e-06	0.000538922
rs3757186	7.57e-06	0.00016455
rs2622321	1.8772e-07	3.25298e-05
rs13197176	2.5496e-06	0.000110325
rs1150674	9.1949e-06	0.000252649
rs16893761	6.1116e-06	0.000211688
rs1237873	7.803e-06	4.63797e-05
rs1150691	2.4953e-06	7.88007e-05
rs73740587	2.3333e-06	0.00091474
rs9366717	1.4521e-06	0.000336889
rs9380069	1.6845e-06	0.000164769
rs9393909	2.9103e-06	0.000513524
rs2235358	3.8294e-06	8.81192e-05
rs12000	3.1291e-06	0.000535518
rs1679709	1.7669e-06	8.64303e-05
rs1778484	6.7422e-06	0.000375269
rs34396849	2.2581e-06	4.79625e-05
rs1997660	5.0341e-06	0.000348598
rs35072899	1.9771e-06	0.000764267
rs75953424	1.1078e-06	7.69386e-05
rs853685	1.7291e-06	0.00170452
rs853676	1.5881e-06	0.0016198
rs6903823	1.9406e-06	0.0016388
rs11751928	3.17e-07	0.000422243
rs2232428	2.468e-07	0.00051969
rs2232423	2.1388e-06	0.000364142
rs34083373	2.0361e-06	0.000343123
rs116511049	6.6182e-08	0.000430514
rs4412194	8.4059e-07	8.76575e-05
rs4540253	5.0807e-08	5.14994e-05
rs2531804	1.8437e-06	6.90287e-05
rs72844204	3.8111e-07	0.000214039
rs6903535	1.586e-06	0.000259142
rs2859370	2.6967e-06	7.39199e-05
rs2531811	1.7451e-06	0.00045795
rs9468379	1.8002e-06	0.000169715
rs2531815	2.9127e-06	0.000668646
rs406113	7.1796e-07	3.4717e-05
rs11757235	1.0803e-06	6.82638e-05
rs62402376	1.5159e-07	1.98795e-05
rs2394102	9.5479e-08	2.68597e-05
rs418092	5.886e-07	6.36373e-05
rs9468394	1.7378e-06	0.000198946
rs420436	3.1613e-06	1.92529e-05
rs420463	2.6223e-06	6.07312e-06
rs9348810	1.0861e-06	2.49494e-05
rs11753455	4.6934e-06	0.00101341
rs7751604	3.5765e-06	0.00205538
rs74316384	2.4146e-05	0.00197445
rs34724414	2.1202e-06	0.000158227
rs9295775	1.3041e-06	0.00135373
rs35044849	2.3006e-06	4.71139e-05
rs9393929	1.3365e-06	0.000146056
rs1311911	1.4254e-06	5.60713e-06
rs1233578	1.6915e-06	0.000359495
rs148545514	1.1571e-07	7.72228e-05
rs148092311	1.7214e-07	0.00268292
rs1233623	1.8711e-06	0.000293747
rs1311917	1.869e-06	0.000379613
rs9257184	1.8357e-06	0.00160127
rs9257187	1.8284e-06	3.86575e-05
rs116520285	2.5315e-07	0.000559953
rs7767099	1.7157e-06	0.000396031
rs56271755	8.7469e-07	0.000960773
rs3118359	1.6292e-06	0.000196871
rs9257248	1.752e-06	0.000260687
rs142630735	1.6536e-06	0.000108182
rs115531818	8.1106e-07	0.000623761
rs147406886	8.3892e-07	0.000876917
rs9501112	6.0953e-06	0.000691517
rs3132388	1.5177e-06	0.000164103
rs3131336	1.7002e-06	0.000125128
rs3132390	1.1524e-06	0.00112814
rs150298088	1.0313e-06	0.000489501
rs9500892	1.122e-06	0.00159944
rs3135310	2.2607e-06	0.00030147
rs3135311	2.2608e-06	0.000135334
rs3135316	2.1407e-06	0.000435794
rs3131101	2.0774e-06	0.000427465
rs3132378	2.1501e-06	0.000907985
rs41316618	1.3293e-06	0.000292469
rs9468445	8.4336e-07	0.00242959
rs3118361	1.9327e-06	0.00162154
rs41316621	1.4403e-06	3.46396e-05
rs4947339	2.5448e-06	0.00208142
rs3130846	2.0045e-06	0.000958285
rs3130847	1.269e-06	0.000484006
rs9468450	1.0468e-06	0.00156424
rs116708127	7.6056e-07	0.000308907
rs3130887	2.5835e-06	0.000503555
rs115164805	2.4844e-06	0.000947127
rs57071012	3.5425e-06	0.00271374
rs41270616	5.2429e-07	0.00199338
rs3130890	3.4627e-06	0.0027516
rs3129794	2.6022e-06	0.000275257
rs9468460	4.6531e-08	0.000579538
rs3130893	1.4804e-06	2.96757e-05
rs3130896	2.5766e-06	4.9066e-05
rs140176587	2.8975e-06	0.000221766
rs3129798	1.8467e-06	0.000206633
rs140385433	6.1288e-07	9.4738e-06
rs148546245	6.2102e-07	1.00432e-05
rs3129800	1.7652e-06	6.98986e-05
rs9468475	6.0036e-07	9.14945e-05
rs7747023	2.4087e-06	7.54547e-05
rs3117142	2.1002e-06	6.96126e-05
rs9501295	3.4075e-06	0.0018822
rs9348821	3.0523e-06	0.00626288
rs4947360	2.7928e-06	0.000164733
rs115166140	2.2593e-07	2.97793e-05
rs2394517	2.5419e-06	8.0627e-05
rs142535185	4.8382e-07	0.000121337
rs28757581	4.3004e-06	7.69409e-06
rs115817636	9.396e-08	0.000134764
rs137876897	5.3023e-08	0.00266032
rs9468487	7.673e-07	0.00421497
rs4947263	1.2915e-06	6.68439e-06
rs3130740	1.7129e-07	5.66506e-05
rs3130743	1.3787e-06	5.92475e-05
rs3116815	1.3351e-06	0.000216961
rs760804	2.6148e-07	0.00130882
rs3116836	1.7432e-07	0.000623905
rs3130814	8.2159e-07	0.000756137
rs2207338	2.5195e-06	0.000444669
rs116508100	5.4516e-07	0.00147813
rs77154096	4.4303e-07	6.86077e-05
rs9501304	2.4078e-07	0.000479755
rs9468504	7.2462e-07	4.48284e-05
rs9468506	1.8023e-07	1.81403e-05
rs116567625	2.3228e-07	0.000490667
rs4713207	1.577e-06	0.000282199
rs3117426	9.3514e-07	3.36645e-05
rs78609255	1.4641e-06	2.24106e-05
rs3129682	1.6517e-06	3.79891e-05
rs16894722	2.0894e-06	3.44717e-06
rs9257721	3.684e-06	0.000116743
rs9257751	3.7758e-06	1.55337e-06
rs148466862	1.4933e-06	4.11519e-05
rs9257800	2.9058e-06	4.90764e-05
rs9380122	4.4234e-07	5.45307e-05
rs3129681	1.391e-07	9.42369e-05
rs9257809	3.0272e-06	7.97271e-05
rs9257828	9.0463e-07	0.000809633
rs3128853	3.2134e-06	6.19385e-06
rs1544403	2.0086e-06	0.00114333
rs3131025	7.3495e-07	1.32591e-05
rs77203383	2.9376e-07	4.33524e-05
rs2023463	3.8555e-06	7.13138e-05
rs7738742	7.2589e-07	1.53312e-05
rs3094574	1.1359e-06	7.73625e-06
rs2206853	3.4843e-06	3.91956e-05
rs73400934	1.5291e-07	0.00258638
rs1362076	1.0695e-06	0.00189086
rs2746150	2.7648e-06	0.000664821
rs6925408	1.536e-06	0.00155375
rs17184114	7.6373e-07	9.6665e-06
rs1233493	3.0002e-06	0.000108261
rs1233480	1.9074e-06	0.000701703
rs2523431	4.517e-06	0.000102345
rs2745401	7.5804e-07	0.000642576
rs1052477	1.7636e-06	0.000407161
rs6456964	1.3156e-06	0.000208993
rs362514	1.6053e-07	0.000402635
rs407161	8.6182e-08	0.000258531
rs398616	7.9974e-07	0.000140327
rs408623	3.5703e-06	0.00194338
rs9461536	7.8469e-07	0.000577456
rs404240	2.5928e-06	0.000102793
rs362532	1.2845e-06	0.000398606
rs1235162	1.5514e-06	0.000582141
rs362510	6.9042e-07	0.000520059
rs12528017	1.7456e-06	0.0004673
rs362522	9.46e-07	0.000937146
rs1233397	2.262e-06	0.000896749
rs12530421	3.0364e-06	0.000883924
rs28986300	6.3131e-06	4.56801e-05
rs1233387	7.3499e-08	3.96978e-06
rs28986305	1.2677e-06	0.00119314
rs29240	5.2757e-07	0.000107407
rs29238	5.1959e-07	9.33514e-05
rs1233372	2.0039e-07	0.00111285
rs29232	3.2655e-07	0.00054607
rs3130252	4.3244e-07	0.000111144
rs375984	7.459e-07	0.000370927
rs387642	7.0368e-07	0.000123618
rs3117292	1.7303e-06	0.000237647
rs114882073	4.1701e-07	0.000302366
rs12661228	9.3367e-08	0.000163482
rs2394660	2.8074e-07	0.000777586
rs7762253	4.5154e-07	0.00148347
rs1632953	2.0929e-07	0.000699895
rs9258186	1.8792e-07	0.00397597
rs1736922	9.5547e-07	0.00123976
rs1628578	9.9872e-07	0.00247779
rs885945	8.6207e-07	0.000795771
rs3909134	1.1966e-06	0.000696032
rs2394159	3.1926e-07	0.00132978
rs9258209	1.3761e-06	9.98941e-05
rs1633096	2.3182e-09	0.000205919
rs1610615	1.5072e-07	0.000439273
rs1610741	5.771e-08	0.00233613
rs9391630	3.4957e-07	0.000435809
rs9258260	2.9631e-06	0.000806085
rs1737078	6.0939e-07	0.00119003
rs115938232	9.3602e-07	3.0798e-05
rs1633065	1.137e-06	0.000208773
rs28986310	5.9328e-07	0.000255238
rs1737030	1.2931e-06	0.000771956
rs9258375	2.9224e-06	0.000751843
rs16895757	3.862e-06	0.000394505
rs1633005	9.2221e-07	0.00111486
rs2017525	1.671e-06	0.000816434
rs11757182	1.0447e-06	0.000240304
rs2523409	2.5417e-06	0.00113868
rs1610702	5.2094e-07	0.000577024
rs17185363	5.2472e-06	0.000625355
rs2735028	9.6951e-07	0.000328654
rs1610675	1.7216e-06	3.05776e-05
rs915667	9.0672e-07	7.94755e-05
rs915669	1.2482e-06	0.000580681
rs2523793	1.7804e-06	0.000586437
rs2523769	5.0226e-07	0.00254538
rs9258608	1.2304e-06	0.000573543
rs116105157	3.8097e-06	7.16452e-05
rs1611710	3.039e-07	0.00191018
rs2523809	1.6159e-06	0.00142567
rs2734950	7.1299e-07	0.000185581
rs3115599	2.7896e-07	0.000600345
rs1611545	1.9477e-06	0.00076383
rs2517904	2.9746e-08	0.00104757
rs9259545	8.2962e-07	0.000989052
rs9259620	2.2524e-07	7.8236e-05
rs2253523	5.0561e-06	0.000583359
rs9259819	2.8933e-08	0.00225734
rs1627764	1.5147e-07	0.00215835
rs62390376	1.1689e-07	0.000137285
rs389725	4.0549e-07	0.000223585
rs448277	1.6484e-06	0.00038844
rs376646	3.7855e-07	0.000148076
rs2975046	1.1113e-06	0.00024811
rs1632882	6.926e-07	0.000933726
rs2975043	7.0261e-07	0.00131649
rs9260426	6.4081e-07	0.00170718
rs2571391	1.0048e-07	0.00159117
rs2517685	8.083e-08	0.00150274
rs9260721	6.0951e-07	4.9039e-05
rs2844806	1.7474e-06	0.000847843
rs6916422	3.1157e-09	0.000331031
rs1264813	7.6835e-08	0.000399365
rs3823355	2.6494e-07	0.000142887
rs2735076	2.7729e-06	2.24997e-05
rs114426132	3.2246e-06	0.000212716
rs5025708	1.5793e-06	3.18187e-06
rs12665186	2.6365e-06	0.00101162
rs1632926	7.6508e-07	0.000991306
rs6457121	3.3858e-07	0.000587631
rs9261013	1.1545e-06	0.000586737
rs356968	3.6004e-08	6.69419e-05
rs2275854	4.4531e-07	0.000202171
rs3115635	5.48e-07	0.000167703
rs6457126	4.1569e-07	0.000308015
rs3132683	1.1071e-06	9.34306e-05
rs9393987	2.8301e-07	0.000832615
rs9366752	2.1718e-07	9.57551e-05
rs8321	3.721e-06	0.00013231
rs3807030	1.0001e-06	0.00115546
rs1245371	7.4795e-08	5.60178e-08
rs6909253	9.7119e-07	0.000281506
rs9261394	4.1696e-07	9.17819e-05
rs1156533	1.0653e-06	0.00166896
rs9261401	6.4393e-07	0.000637509
rs9261403	1.2339e-06	0.000976827
rs2023472	1.8282e-07	0.00173997
rs115254023	3.9315e-06	0.00102532
rs9261436	4.1654e-07	0.000541561
rs2523995	1.5748e-06	5.49047e-05
rs2857436	3.2318e-06	0.000396078
rs2022065	8.5556e-09	0.000293365
rs116113631	4.178e-06	0.00099805
rs12212092	3.2299e-06	4.6038e-05
rs9261543	1.253e-05	0.00124817
rs2284164	1.0765e-05	0.000411336
rs2517612	1.4642e-06	0.000530098
rs10947058	3.0736e-06	0.000295969
rs2106070	6.6895e-06	0.000277382
rs2517602	1.7948e-06	2.87016e-05
rs916568	6.0735e-06	5.8063e-05
rs2517586	9.6982e-07	3.28901e-05
rs2844779	3.3326e-06	0.000841192
rs2189373	1.4245e-06	0.00321188
rs75948696	2.6327e-06	0.000691707
rs1264622	9.5761e-07	0.00160457
rs11752362	8.0123e-07	0.000851884
rs261946	2.4925e-06	0.00163956
rs1264608	1.7482e-06	0.00111213
rs28780096	7.8419e-07	0.00145999
rs3129837	4.088e-07	0.000106628
rs6931763	1.1584e-06	3.45615e-05
rs1003822	9.2418e-07	0.000230628
rs62407528	8.313e-06	1.27594e-05
rs974962	4.2033e-06	0.00200745
rs3094060	5.2047e-06	0.000510084
rs3130377	1.0655e-05	0.000104992
rs3130350	3.5231e-06	0.000313054
rs3129809	9.2198e-06	0.000369012
rs1264569	1.2125e-06	0.000530414
rs9261859	4.3791e-08	3.55435e-05
rs9380178	2.8642e-06	0.000961243
rs2524172	4.1919e-07	0.000429458
rs3132615	1.025e-05	0.000641212
rs3131112	9.8311e-06	0.000311261
rs16897572	2.3448e-06	3.76841e-05
rs28780107	1.2297e-06	0.000542949
rs17875371	1.405e-06	0.000490543
rs2429657	2.7887e-07	0.000498755
rs7767714	2.8752e-06	4.15758e-05
rs3094024	7.0105e-06	0.000176637
rs3094023	7.0128e-06	6.8148e-05
rs1264440	1.888e-06	0.00108381
rs1264420	1.8839e-07	0.00029783
rs6457249	2.8328e-06	0.000546744
rs6917935	2.6354e-06	0.000229026
rs17195551	2.7009e-06	0.000742011
rs1079687	3.5603e-07	0.000190504
rs148366944	6.3825e-06	0.000281876
rs9262135	6.1707e-06	0.000585603
rs3130000	1.5031e-06	0.000116411
rs1109146	2.0542e-06	0.000516881
rs2269707	2.2285e-06	8.98435e-05
rs3129996	1.3943e-06	0.000341011
rs9262143	6.4718e-06	0.000103299
rs2269703	2.4571e-06	0.00287363
rs9405048	1.4098e-06	0.001461
rs2239886	9.3304e-07	0.00193335
rs28994872	3.793e-06	0.000229451
rs9461623	1.8713e-06	6.87523e-05
rs25527	2.5257e-07	0.000279487
rs4947287	4.7618e-06	0.000384956
rs4947288	4.6419e-07	0.000213949
rs1064627	3.4639e-06	0.000137516
rs3130661	7.2218e-06	3.38413e-05
rs1059612	6.4432e-06	0.000536196
rs17719	3.698e-07	0.000203647
rs4713358	3.1167e-06	0.000829711
rs28780111	3.3996e-06	0.000348773
rs3129973	7.7706e-06	0.000249707
rs3095326	2.6025e-06	0.000529356
rs3095340	1.3359e-06	0.00219446
rs3131043	3.3109e-06	0.00169693
rs3131044	4.4877e-06	0.000143134
rs1264372	4.7082e-06	0.00105293
rs2517581	1.5469e-05	0.000354374
rs11752162	2.8804e-06	0.000717691
rs3095345	1.9108e-06	0.000428066
rs114059502	8.1342e-07	0.00127347
rs9357102	8.3785e-07	0.000286867
rs6457281	4.3539e-06	9.76004e-05
rs1264319	2.798e-06	0.00180814
rs116772905	8.6864e-07	0.000247898
rs3130779	4.9813e-08	0.00191994
rs3218808	2.1697e-07	2.80772e-06
rs886420	4.6243e-06	2.32851e-06
rs6926224	4.2272e-06	6.33606e-06
rs2532936	4.9138e-07	0.000148079
rs12525616	2.3592e-05	0.000313648
rs3131784	1.2885e-07	0.000398888
rs3132571	1.389e-07	0.000702297
rs3891155	2.2033e-06	0.000305619
rs114481494	9.1568e-07	0.000375335
rs2517451	6.8746e-07	0.000279768
rs12190030	8.4214e-07	0.000652511
rs2263300	6.2556e-06	1.39739e-07
rs2255626	2.7016e-06	6.08648e-07
rs13210132	5.2296e-06	0.00189852
rs11753208	5.99e-07	0.00321628
rs9262560	2.1221e-06	3.95415e-05
rs9262570	3.2912e-06	0.000719939
rs2523864	3.0577e-07	0.00123091
rs75056122	4.3108e-06	0.000284
rs75054214	5.0042e-06	0.00122369
rs9380217	6.5316e-07	0.000752011
rs2263307	2.3343e-06	0.000931695
rs2233976	1.5033e-05	0.00352081
rs3095297	1.6691e-07	0.000697169
rs9263692	5.0096e-08	0.00250085
rs3778639	7.117e-07	0.00054303
rs3130559	5.1691e-07	0.00044974
rs28732100	3.1351e-06	0.00189384
rs1265100	1.0881e-07	0.000262927
rs114240643	2.3473e-06	0.00270207
rs1265083	4.1253e-05	0.00239393
rs17196989	2.5994e-07	2.17517e-05
rs3130453	5.8939e-07	2.37213e-05
rs3095239	4.36e-07	0.000195978
rs1841	1.9329e-06	0.000160291
rs2394882	3.3123e-07	0.000478341
rs9263804	2.0213e-06	0.00116984
rs12215963	7.9925e-06	0.00254108
rs885701	4.4906e-05	0.00106259
rs9357113	1.5435e-06	0.00120043
rs9263844	3.7755e-06	0.000449398
rs9405015	2e-06	0.000198842
rs9501077	2.8599e-06	0.000184785
rs4122190	3.8388e-06	0.000245865
rs116678435	1.8208e-07	0.000628268
rs2894181	6.8689e-06	0.000190787
rs6919603	3.3618e-06	0.00187928
rs1619179	2.6979e-06	0.000358108
rs9263927	6.5345e-06	0.000709251
rs17191342	3.9552e-07	0.000898654
rs34837204	1.0261e-07	0.00121224
rs6904670	1.0548e-06	0.00129787
rs9264024	4.6111e-06	6.1769e-05
rs3130942	1.1178e-06	0.000275927
rs2853965	4.9614e-07	0.00026387
rs2249742	1.1976e-06	2.52373e-05
rs3132488	4.7942e-06	0.000203908
rs9264747	4.7436e-06	5.34363e-05
rs28367586	2.6712e-06	0.00300039
rs3873375	1.2169e-06	0.000877701
rs12191877	1.1305e-06	0.000991189
rs16899147	4.7053e-07	0.0030368
rs2524162	2.8532e-07	0.00189944
rs9380238	3.0644e-06	0.000123719
rs6931332	1.4452e-06	9.02977e-05
rs10484554	1.6267e-06	0.00109756
rs1634764	2.0164e-06	0.000360806
rs2246010	1.9506e-06	0.002692
rs9391846	1.4587e-06	0.00070273
rs9266077	8.509e-07	0.00171132
rs2596501	2.3448e-06	0.00010624
rs9501572	1.4425e-06	0.00183268
rs7761068	1.3027e-07	0.00102058
rs2922994	5.1503e-07	0.000742614
rs146683910	1.1255e-06	0.00146868
rs13198903	2.373e-06	0.000643802
rs13202464	1.7859e-06	0.000327975
rs2244020	7.9018e-07	0.00024275
rs2244027	5.8975e-07	0.000946503
rs4143334	2.1239e-06	0.000235988
rs4143333	3.2392e-07	0.000148712
rs9266756	8.5789e-06	0.000214133
rs13437082	8.2863e-08	0.00176437
rs13437088	1.9181e-07	0.000572029
rs74824582	1.4945e-06	0.000479593
rs115613847	9.9301e-07	0.000811551
rs116135464	1.4229e-06	0.000128366
rs2857281	3.3882e-06	0.00239705
rs12660741	5.3152e-06	0.000173186
rs1051786	2.8643e-07	0.00228653
rs1882	2.3805e-06	0.000521971
rs114463114	1.1057e-06	0.00223763
rs116255593	8.0009e-07	0.000909756
rs2516464	7.5672e-06	0.00171289
rs11757571	1.8652e-06	9.88432e-05
rs3094604	1.0194e-06	8.62607e-06
rs2523705	4.3104e-08	1.8902e-05
rs3094009	3.2905e-07	0.000436114
rs3094005	1.9369e-07	3.0775e-05
rs6915833	2.2719e-06	0.000798773
rs3134899	1.586e-06	3.53429e-05
rs3132468	1.6469e-06	0.000752815
rs2844496	3.2889e-07	0.0016256
rs2516491	2.9606e-06	0.000349493
rs4959079	4.5412e-06	0.000364607
rs9469021	1.1045e-05	0.000493693
rs78957773	3.0533e-05	4.15502e-05
rs3093982	1.2306e-05	3.17096e-05
rs3130055	6.921e-07	0.00113614
rs2734583	3.7565e-07	0.000584612
rs933208	2.1083e-07	4.58437e-05
rs35340190	9.2247e-07	0.000104877
rs12662306	1.9792e-06	0.000275057
rs9267488	2.7781e-07	0.000997765
rs34568880	7.9679e-07	6.57137e-06
rs2844492	1.5848e-06	0.000250167
rs6916921	6.4228e-07	0.000133785
rs2857605	3.2194e-06	0.00170643
rs2230365	2.0573e-06	0.00121254
rs2857709	4.998e-06	0.00192534
rs2857708	3.1136e-07	0.00361202
rs17200740	1.2453e-06	0.000681144
rs2229092	4.9034e-06	0.000695473
rs769177	4.4119e-06	0.00159923
rs3093559	5.6496e-06	0.000151826
rs41268884	3.8189e-07	0.00157465
rs2256965	1.8465e-06	0.000886805
rs11575841	5.4947e-06	0.000531016
rs140279115	3.3324e-07	0.000852913
rs2515919	7.219e-07	0.0011688
rs2857596	2.3931e-06	0.000779389
rs2844479	7.0728e-06	0.00300431
rs28895016	3.2222e-06	0.000990108
rs45552734	1.3948e-06	0.000590871
rs114469043	6.0826e-06	0.000234098
rs2736173	1.1593e-06	0.000497078
rs10885	5.9175e-07	4.1274e-05
rs1077393	1.759e-05	0.00107569
rs1052486	1.7525e-05	0.000517216
rs805300	6.4401e-07	7.33807e-05
rs707922	3.3517e-07	0.00122791
rs3132449	3.94e-07	0.0013091
rs805263	9.2844e-07	0.000572063
rs805262	5.4736e-06	0.000882833
rs2295665	1.6031e-06	0.000116785
rs805257	7.8588e-07	0.000987686
rs9267531	8.6993e-07	0.000148712
rs9267532	5.9384e-07	0.00122889
rs805272	4.1751e-07	0.000953033
rs13295	7.9461e-07	0.000222269
rs9267533	8.0614e-07	0.000116233
rs9267536	7.2061e-07	0.00138309
rs28366155	4.2186e-07	0.00385126
rs9267542	1.3059e-06	0.000212816
rs984685	9.2307e-06	0.000984175
rs148571474	1.0286e-05	0.00265339
rs805295	1.3379e-06	0.00104953
rs805288	1.5576e-06	0.000105746
rs17207370	8.175e-07	1.1984e-05
rs9469040	8.9363e-07	0.00036067
rs442391	2.0228e-05	1.78989e-05
rs112665528	3.5457e-06	0.0011127
rs805294	1.4344e-07	0.00076399
rs4713479	4.9734e-07	0.000108474
rs45565837	4.7405e-06	4.79042e-06
rs400547	6.5805e-07	1.98872e-06
rs3101018	9.5935e-08	0.000754896
rs3117577	1.6311e-07	0.0011839
rs3115672	2.3483e-07	6.64573e-06
rs1802127	7.2636e-06	1.15575e-05
rs17201144	2.4574e-06	8.04146e-05
rs6905572	5.0869e-09	0.00105819
rs3115671	3.5142e-07	0.000781079
rs707934	5.2322e-07	0.000806204
rs707929	3.1386e-07	0.000270829
rs707924	1.2672e-07	0.000152856
rs139101252	2.6992e-05	2.33078e-06
rs12212242	8.0692e-07	0.000210632
rs552412	8.1938e-07	0.000262428
rs34431565	4.8307e-06	0.0014862
rs34378923	3.0972e-06	7.72333e-05
rs17201192	1.6255e-07	0.000100532
rs2763979	9.6144e-07	0.00184879
rs6457452	1.5769e-06	0.000179579
rs34974284	6.5922e-07	6.24883e-05
rs7769158	1.258e-06	0.000133313
rs17201248	3.3148e-06	0.000766406
rs11968400	1.1368e-06	3.12158e-05
rs12210887	2.2123e-06	5.32391e-05
rs9267578	1.2119e-08	0.000269629
rs9267649	6.4131e-05	0.000123732
rs2242665	6.8383e-06	0.00307701
rs6907185	2.2281e-06	0.000340826
rs9267659	2.637e-05	0.000859603
rs9267665	3.7393e-06	3.58184e-05
rs2844454	5.5491e-07	7.73414e-05
rs547154	1.21e-07	0.00165854
rs2072634	1.2095e-06	0.000119724
rs4151659	4.0106e-06	0.0003272
rs1270942	8.0118e-09	0.0014388
rs4151672	9.2247e-07	0.00133493
rs9267785	4.2001e-07	0.000543344
rs17201466	1.2817e-05	0.000794852
rs440454	3.1359e-06	9.34409e-05
rs437179	5.6756e-06	2.28582e-05
rs2734331	6.8787e-06	8.85211e-06
rs34241101	8.4056e-07	8.03102e-05
rs9267786	5.756e-07	9.05328e-05
rs389884	8.4795e-08	0.00085409
rs2854432	1.3387e-06	0.000976652
rs181705462	8.2526e-07	0.000394825
rs389883	7.1772e-06	0.000105446
rs28361032	5.0196e-06	0.00125998
rs6463	3.281e-06	0.00234841
rs1150754	6.0113e-07	0.000724557
rs3134954	7.7073e-06	0.000362763
rs3807039	2.8377e-06	0.000261206
rs8283	4.1427e-07	0.000283156
rs3830076	8.1754e-06	0.00124715
rs204892	1.2143e-06	0.000270665
rs9267803	1.3544e-05	0.000277086
rs439343	9.2405e-07	0.00249573
rs204999	3.0392e-07	0.000650172
rs9267807	5.5593e-06	0.00054076
rs505997	1.5591e-06	2.90186e-05
rs10947233	1.4246e-06	0.00173213
rs9267812	1.6499e-06	0.000636952
rs41268920	1.2809e-07	0.000781374
rs1269839	2.0552e-06	0.000456147
rs3130283	1.3044e-05	0.00102665
rs3134947	4.3963e-07	8.43141e-05
rs2269423	5.5004e-07	0.000226363
rs2070600	7.5165e-07	0.000858512
rs1004095	1.8814e-06	5.48936e-05
rs204994	5.4861e-07	0.000849229
rs176095	7.1513e-07	0.000221953
rs2071278	1.2412e-06	0.000389396
rs9378121	1.3903e-05	0.000107908
rs3830041	8.713e-07	0.00313361
rs3096702	4.7964e-07	0.0013422
rs3130297	7.7045e-07	0.000109562
rs9267956	1.4063e-06	0.00049393
rs12525893	2.7022e-07	0.000342082
rs3115562	1.9306e-05	0.000100178
rs3115557	2.0861e-07	0.000344856
rs9268112	4.766e-07	0.000449696
rs11751697	1.3703e-06	0.000320244
rs6920338	8.7005e-07	0.000154023
rs9268247	7.6114e-07	0.000188089
rs2395148	2.3589e-06	0.000247251
rs1265758	3.634e-07	3.25572e-05
rs2050188	1.2823e-06	0.000965212
rs12528797	1.3244e-05	0.00176443
rs6930777	1.3385e-05	0.00158827
rs12661254	3.1219e-06	0.000150156
rs28366191	9.0361e-07	0.000357136
rs3117139	3.1652e-06	8.37974e-05
rs3763313	2.555e-06	0.000383011
rs3135350	2.7578e-06	0.000401754
rs3763323	4.7567e-06	0.000109705
rs8084	1.1717e-06	0.00113963
rs3135384	1.8632e-06	5.24072e-05
rs7764351	4.8533e-07	0.000440145
rs6903608	9.898e-07	0.000733941
rs12195582	4.2517e-07	0.00111775
rs13195237	2.6004e-07	0.000268483
rs114208862	2.3817e-07	0.000121473
rs145260460	4.7749e-06	0.000210035
rs35571839	7.889e-06	0.000106691
rs112469879	3.1352e-06	0.000860163
rs113356426	7.315e-06	0.000535019
rs146461239	1.8954e-06	3.46672e-05
rs78653427	2.325e-07	9.42009e-05
rs192635440	3.0762e-06	0.00190801
rs36101847	1.5971e-06	0.00131933
rs9270142	1.9204e-06	0.000860107
rs9271069	4.2329e-06	0.000307207
rs73730372	1.1075e-06	0.00129867
rs9271594	2.022e-07	0.00025025
rs9271775	3.8245e-07	9.11863e-05
rs17843604	5.5165e-07	0.000389606
rs17843608	1.7865e-07	0.00105802
rs9273324	2.8577e-07	0.00163358
rs34004019	9.0204e-07	0.00272413
rs9273542	3.5456e-07	0.00126916
rs28746817	4.7215e-08	0.000734441
rs9274477	5.1666e-07	0.000162476
rs3891175	1.6348e-06	0.00141316
rs3129781	8.8847e-07	0.000165684
rs9275383	1.5505e-06	0.000431932
rs9275517	6.596e-06	0.00128571
rs3129727	9.5002e-06	0.00280572
rs12527228	4.472e-07	0.00107757
rs9275582	1.813e-06	0.000471993
rs3998159	1.1105e-07	0.000480551
rs9275766	4.4239e-07	0.000814631
rs763026	2.4488e-06	1.82851e-05
rs12528892	4.7897e-05	0.000192378
rs6457641	1.8392e-06	7.61982e-05
rs17500468	4.5809e-06	1.70555e-05
rs28420297	1.2273e-06	0.000492516
rs5016066	8.462e-07	0.000523413
rs6918223	1.177e-06	0.000314823
rs7770024	1.1523e-06	0.000283219
rs35439528	4.781e-07	0.000463548
rs2857212	2.3221e-07	0.00207105
rs7382649	2.0739e-07	0.000500993
rs2071479	6.1862e-06	0.00108051
rs17213756	1.8065e-07	0.000313687
rs241448	6.4966e-06	0.00568635
rs2228396	1.0861e-05	0.000553603
rs1015166	2.95e-06	0.00542416
rs2071543	4.0483e-07	0.000257992
rs1057149	5.9242e-06	0.000851857
rs1351383	3.0916e-07	0.000257588
rs20547	5.437e-06	0.000358188
rs9276831	1.489e-06	0.000332371
rs1383266	2.1021e-06	8.3502e-05
rs28724900	7.9039e-07	0.00299393
rs17220297	1.8377e-06	0.00263406
rs75008053	2.1892e-06	0.000156542
rs10214759	3.8373e-06	0.00030277
rs241407	4.5081e-07	0.000858081
rs241405	5.4258e-07	0.000596446
rs2187688	5.6561e-07	0.000154685
rs12197929	7.5718e-06	2.02297e-05
rs151719	2.3291e-07	0.000744178
rs75301392	2.7083e-06	0.00182486
rs12206377	3.8315e-06	0.000324684
rs1480380	2.6589e-06	0.00050097
rs1050391	5.6906e-06	3.55595e-05
rs209473	8.4789e-07	0.000646597
rs206786	2.2423e-07	0.0016192
rs620202	1.1861e-06	0.000102094
rs485502	1.0423e-08	4.72127e-05
rs17220493	9.3294e-06	0.000119267
rs3918143	3.3192e-07	0.000449635
rs471279	5.2741e-07	0.000707409
rs9276966	1.579e-05	0.000621114
rs3130602	1.9687e-06	0.000793066
rs34570277	1.4119e-06	0.000843793
rs116599369	2.0294e-06	0.00174323
rs3135402	7.8867e-07	0.00082053
rs9277334	1.6276e-06	0.000859727
rs113711225	2.9273e-06	0.00293375
rs2856820	1.3506e-07	0.0026752
rs1126513	6.596e-07	0.000927745
rs9277565	1.208e-07	0.002157
rs3130192	4.7197e-06	0.00194355
rs3117221	1.1169e-07	0.00230595
rs3128927	8.1605e-07	0.00122018
rs6937061	4.1789e-06	0.000916424
rs9277626	6.5949e-07	0.00583407
rs9277726	1.3565e-08	0.000249489
rs3129248	3.7468e-07	0.00190142
rs9296086	1.6443e-07	0.00026154
rs3129234	3.9936e-07	0.00341167
rs3116961	1.8895e-07	0.000496765
rs9277912	4.3961e-07	0.000127573
rs970901	9.4493e-08	0.00115739
rs2269346	3.9387e-07	0.0030998
rs9277935	1.573e-06	6.49078e-05
rs2744537	1.6681e-06	0.000456211
rs2076310	1.4543e-06	0.000592811
rs421446	2.2255e-06	0.000464662
rs213210	1.3598e-06	0.00114074
rs2854028	9.5401e-07	0.000995601
rs1704996	1.2454e-07	0.00206304
rs1977090	1.6644e-06	0.00246206
rs213194	3.2417e-06	6.89159e-05
rs9277947	1.1126e-06	0.000131305
rs213220	1.1668e-06	0.000982495
rs213221	1.8371e-06	0.00099939
rs1004001	3.2845e-06	0.000666197
rs213216	1.5372e-06	0.00246062
rs462618	2.5096e-06	0.00478682
rs12191464	7.2576e-07	0.00481822
rs17215231	1.9153e-07	0.000574554
rs465658	2.1272e-06	0.00105601
rs6906691	2.2324e-06	8.8049e-06
rs6907034	4.0545e-07	0.000385731
rs463260	4.2848e-06	4.51034e-05
rs464865	4.3246e-06	9.24885e-05
rs16869023	7.896e-08	6.17483e-05
rs9469397	3.7272e-06	0.000251846
rs2282851	3.2574e-07	0.00205968
rs3106189	2.2341e-06	0.00182032
rs3130099	2.2165e-06	0.00136814
rs1061783	1.8255e-06	0.000975711
rs144155310	1.4322e-06	0.000306298
rs3130270	2.141e-06	0.00195235
rs9277990	2.172e-06	0.00827793
rs3130014	1.1705e-05	0.00400519
rs3106192	9.8021e-07	0.00238762
rs35283694	1.1438e-06	0.000336096
rs465506	3.3512e-07	0.000373746
rs465474	6.0139e-07	0.000223339
rs9278048	7.4968e-07	7.40299e-05
rs2235982	1.1039e-06	0.00119133
rs761583	2.5796e-06	0.00195828
rs41267649	7.4201e-06	0.000335122
rs1705003	4.9499e-07	0.000342809
rs453590	1.7373e-06	0.00165208
rs45473295	1.1887e-06	0.00117307
rs7759963	6.7054e-07	0.000376978
rs2772376	1.3442e-06	0.00425195
rs2772385	8.0106e-08	0.000394162
rs3119021	1.0885e-06	1.84191e-05
rs10484894	2.946e-06	3.84406e-05
rs9461869	1.0223e-05	4.58774e-05
rs113243085	1.6151e-06	0.00243839
rs140305405	4.1545e-06	0.000802137
rs210134	2.8371e-07	0.00469912
rs210138	1.5781e-07	0.000293272
rs394199	7.6366e-07	0.000995082
rs396746	7.9898e-07	0.00189101
rs210163	1.297e-06	0.000676701
rs508298	1.2111e-06	0.0029512
rs210122	4.2064e-08	0.00208404
rs3748080	7.6223e-07	0.00292336
rs684119	6.6254e-06	0.00248973
rs594223	8.3431e-07	0.00322462
rs6931761	1.1724e-06	0.000136502
rs649775	3.4337e-06	0.000423179
rs9469578	7.238e-07	3.14784e-05
rs6942022	9.6761e-07	0.000372415
rs7774682	4.9129e-07	0.00167636
rs9380376	1.4721e-07	0.0037714
rs6904716	1.5914e-06	0.00137599
rs2296748	6.8034e-08	0.00144417
rs2281820	2.6958e-07	6.38127e-06
rs3763260	6.0187e-07	0.000189078
rs17600959	2.9443e-07	0.00351168
rs11753213	1.1598e-06	0.0025466
rs16869648	8.2075e-06	9.53699e-05
rs6930960	4.8891e-06	0.000429093
rs6918090	6.5515e-06	0.000460271
rs9461926	1.1583e-06	0.00111717
rs6941621	3.3243e-07	0.00142503
rs9394178	2.1007e-07	0.00032893
rs9469648	4.3121e-06	0.0025651
rs6900980	2.5392e-06	0.00194176
rs9461939	1.1166e-06	0.000514176
rs2499689	3.1893e-06	0.000690548
rs3103431	1.7794e-06	0.000331853
rs11963024	5.5821e-06	0.000267533
rs114355919	1.2514e-05	0.000841596
rs56348792	8.745e-07	0.000666722
rs7742369	7.6486e-07	0.00234975
rs144100226	7.2498e-07	0.001793
rs12214804	1.1581e-06	0.00140147
rs10947487	2.5354e-07	0.000194702
rs1776897	1.589e-06	0.000451533
rs2780226	1.4579e-06	0.000332612
rs4711389	1.4044e-06	0.00101091
rs1150779	9.8875e-07	0.000183776
rs6909732	4.4761e-07	0.00175844
rs9366846	2.2052e-06	0.00137997
rs1573905	1.3957e-06	1.14042e-05
rs2780215	1.9445e-06	0.000138517
rs6916965	4.6984e-06	0.00123588
rs77136196	2.1803e-06	0.00141174
rs12662905	1.5512e-06	8.60408e-05
rs6925243	1.4048e-06	0.000223763
rs10947500	3.4149e-07	0.000180304
rs4713782	6.1346e-06	0.000372868
rs9394224	1.283e-06	0.00171322
rs11759825	1.3345e-07	0.000149666
rs2233647	4.17e-06	3.90844e-05
rs2233645	1.5722e-06	0.000774823
rs11755671	7.1244e-07	0.000130555
rs2814982	9.3438e-06	0.00381498
rs2814985	1.9398e-05	0.00192976
rs56350128	4.4384e-06	0.000825362
rs205262	1.5299e-05	0.00370741
rs186855784	1.9579e-06	0.00205704
rs2744961	6.7227e-06	0.000149116
rs2744953	4.5131e-06	0.00319818
rs3800457	1.3388e-05	0.00504413
rs3800455	3.0579e-06	0.000822005
rs2764208	4.531e-06	0.0014563
rs9462007	2.9481e-05	0.00425948
rs9469857	5.9135e-06	8.55778e-05
rs9469872	5.2338e-06	6.27971e-05
rs11759151	5.8649e-06	0.00129838
rs35108083	4.2557e-06	5.51415e-05
rs115566179	4.5766e-06	0.00167122
rs11755393	6.0083e-06	0.00139533
rs4646947	1.1178e-08	8.3737e-05
rs9469923	9.5135e-06	0.000382308
rs6915007	1.5729e-05	9.69612e-05
rs1880090	1.9304e-06	0.000176952
rs13207848	1.8257e-06	0.000658846
rs12525532	3.0108e-06	0.000960953
rs2762343	7.7694e-09	0.000278825
rs9348962	9.788e-07	0.000330966
rs190598744	1.2785e-06	0.00024282
rs9394274	3.2357e-06	0.000417857
rs6457808	1.8986e-06	9.41244e-05
rs2894400	1.1584e-06	0.000136193
rs2267660	3.6458e-06	0.000885639
rs33959228	2.2311e-05	5.49398e-05
rs1888823	1.3439e-06	0.000404633
rs2395617	1.5246e-06	0.000338727
rs9462072	3.6148e-06	9.24354e-05
rs6911817	1.5993e-06	0.00193654
rs61592141	1.9506e-06	0.00111603
rs2894401	1.3952e-06	0.000586104
rs9368868	5.3642e-06	1.6904e-06
rs16876572	1.9405e-06	1.43456e-05
rs2076171	1.4936e-05	0.000641517
rs11756089	9.358e-06	0.00102107
rs59511315	5.376e-06	0.00150465
rs2064317	1.3033e-05	0.00387646
rs9800506	2.063e-05	0.011276
rs9470056	7.0894e-06	0.000933025
rs6906359	9.4431e-06	0.00266483
rs16878812	7.2838e-06	0.00152485
rs3777747	4.3826e-06	4.79405e-05
rs1334894	1.023e-05	0.00259446
rs6931118	3.4732e-08	4.41755e-05
rs13192954	1.2648e-05	0.00193329
rs4713908	1.8788e-06	9.28059e-05
rs4713916	3.335e-07	0.000286538
rs2766543	3.4817e-05	5.24313e-05
rs2766554	1.4586e-05	0.000213697
rs7752049	2.7267e-05	2.49259e-06
rs2817057	2.2354e-06	0.000501308
rs2478467	2.8611e-07	0.000363834
rs2766581	8.0371e-07	0.00177265
rs880062	1.3812e-07	0.000153549
rs2859420	4.9362e-08	0.000300888
rs668438	1.3572e-07	0.00360055
rs683423	1.0479e-06	0.000197981
rs743923	3.0729e-06	0.000205648
rs7770710	7.2251e-06	0.00246262
rs9470217	3.2772e-06	0.000250448
rs1059227	3.4024e-07	0.00215117
rs2859141	4.5228e-07	0.000987125
rs2213661	3.324e-06	0.00227925
rs7754042	8.5789e-07	0.000827926
rs9462165	2.7807e-07	0.00381858
rs4713949	2.9591e-06	9.67636e-05
rs763018	5.8844e-07	0.000430816
rs2015973	2.4567e-08	0.000583517
rs7764323	2.0289e-06	0.000114419
rs2234067	1.8844e-06	0.000119791
rs7766404	3.1075e-07	0.000317433
rs664370	2.6097e-07	1.83368e-05
rs16888552	2.0052e-06	2.62896e-05
rs116834478	3.8598e-06	0.000884353
rs16888605	4.2012e-07	8.36685e-07
rs4236051	9.6101e-07	1.9437e-05
rs113412960	1.4234e-06	0.000131356
rs1812018	1.3371e-06	0.0010541
rs13215272	1.994e-06	0.000468074
rs73410251	1.0941e-06	0.000688187
rs4713996	1.4497e-05	0.00144685
rs4713999	1.2956e-05	0.000561759
rs1321308	4.0597e-06	0.00149982
rs9349005	2.2895e-06	0.00114263
rs2395655	7.3393e-06	0.00573655
rs3176320	1.3292e-05	0.00910576
rs3176321	3.8689e-06	0.0091831
rs6906101	2.577e-07	0.00435312
rs12528085	4.7325e-08	0.00225736
rs11963372	4.3374e-07	0.00106398
rs183541	3.6543e-06	0.00143758
rs75750123	3.5094e-06	0.00279452
rs9296197	6.337e-06	0.000321808
rs236352	6.8639e-06	0.00198875
rs236350	4.3276e-06	0.0023351
rs236349	6.3432e-06	0.00166529
rs831480	1.2029e-05	5.35837e-05
rs78019740	1.2944e-06	4.68237e-05
rs73420397	1.8304e-07	3.31152e-05
rs58914000	9.8753e-07	2.84322e-05
rs62406520	2.9718e-06	0.000510784
rs1405069	1.7617e-06	6.94171e-05
rs11548582	1.4493e-05	0.000891247
rs708011	1.5055e-06	0.00494802
rs35402387	3.6834e-06	7.83351e-05
rs9366927	1.8284e-07	0.0014515
rs9380640	2.6242e-06	0.000125071
rs9366929	1.2265e-06	8.91249e-05
rs77760618	3.3932e-06	0.00214845
rs7741267	1.0602e-06	0.00180634
rs3957240	7.4936e-07	0.00157015
rs1766698	8.3417e-08	0.00381564
rs2788075	4.3986e-07	0.00541957
rs1150791	2.0764e-06	0.00395991
rs17572438	3.4122e-06	0.000936866
rs3818136	3.5436e-07	0.000510401
rs13203701	7.5706e-05	0.000567283
rs2284923	1.0855e-05	0.00100491
rs11962630	3.2119e-06	0.000651851
rs6906973	6.5261e-06	0.000743143
rs14217	2.3125e-05	0.000147931
rs114879977	7.9899e-06	7.00374e-05
rs12211110	3.4314e-05	3.81088e-05
rs9380677	1.5322e-05	0.000337321
rs17574699	4.5668e-06	0.000640227
rs10456454	1.714e-06	0.00196355
rs75407428	1.1223e-06	0.00104029
rs1776438	2.1655e-06	0.000598668
rs117484504	0.00010967	0.000388088
rs3734316	7.6193e-07	0.000142119
rs74418434	4.2272e-06	0.000434112
rs6940860	2.0892e-07	0.000384544
rs79484090	5.0259e-06	0.00175402
rs17434150	1.1672e-05	0.00119814
rs12201692	1.1881e-06	0.000157098
rs12215707	3.5871e-06	0.0040022
rs3923809	1.7012e-06	0.000128814
rs12200371	1.2775e-06	0.00263956
rs17620389	2.5154e-06	0.000600109
rs6458065	1.455e-05	0.000230874
rs7746400	5.564e-07	3.52695e-05
rs1698992	7.2007e-07	0.000429053
rs6458068	2.0821e-06	0.000230995
rs1678720	3.3946e-07	0.0004166
rs75410629	5.699e-06	1.73309e-05
rs6458086	1.0357e-06	0.00113709
rs72857945	8.7037e-07	0.00251234
rs7766275	2.6733e-07	0.00308451
rs742762	1.9737e-07	0.00261844
rs742761	5.2418e-07	0.00197743
rs75282494	5.5377e-06	0.000744298
rs12665144	1.9312e-06	4.38062e-05
rs2815086	5.8006e-06	0.00279566
rs55856036	0.00039933	0.00418469
rs2004295	1.9769e-05	0.00339771
rs733701	0.00011165	0.00163517
rs145211473	5.7162e-06	0.000765046
rs10807205	5.0347e-06	3.28781e-05
rs2758912	8.9837e-06	0.000186587
rs11756091	3.2291e-07	0.00189154
rs1535500	3.1432e-07	0.000600602
rs11757702	1.1481e-06	0.00192406
rs20455	3.1545e-06	7.22951e-06
rs7765442	6.5136e-06	0.000623926
rs302563	3.7675e-07	2.72118e-07
rs455674	6.3643e-07	6.70246e-06
rs12206691	3.0387e-06	0.000221414
rs11756622	2.7384e-06	0.000754645
rs6914445	3.6156e-07	0.00174455
rs4354147	2.4772e-07	0.000382572
rs11759168	8.4185e-07	0.000580865
rs11969769	1.9802e-06	4.89727e-05
rs10947842	8.3286e-07	6.34692e-05
rs6458127	6.396e-07	0.00053372
rs4711605	5.3438e-07	0.000419641
rs17606784	1.2882e-05	0.00156145
rs3008831	3.7172e-07	0.00272975
rs3008841	1.6408e-06	0.000342281
rs11759279	2.015e-06	0.000342195
rs987855	1.0008e-06	3.80752e-05
rs9367051	1.3176e-06	3.93777e-05
rs12208462	5.1494e-06	0.00146983
rs76406431	1.7858e-06	0.00213005
rs751414	9.7254e-07	0.000540175
rs6458154	1.2101e-06	2.912e-05
rs930249	8.1363e-07	5.91798e-05
rs2436726	4.2806e-07	0.000142929
rs1579557	5.8634e-07	0.00391991
rs12661083	2.5312e-06	0.000252832
rs9462631	1.0443e-07	0.000866051
rs9367063	2.2611e-07	1.51426e-06
rs9471390	3.3952e-06	7.23712e-06
rs7776304	2.9199e-07	0.00186142
rs7748674	3.1179e-07	0.00126659
rs12210763	5.0121e-06	0.0016943
rs1929774	1.8878e-06	5.88359e-05
rs4714422	4.0117e-06	0.000303173
rs75682832	5.4005e-07	2.0815e-05
rs79902545	1.337e-06	0.000195672
rs79123612	0.00029933	0.000850411
rs7775972	1.0772e-06	0.00205364
rs13191323	9.3277e-07	5.29962e-05
rs9462671	2.13e-06	0.000123683
rs9357347	1.777e-06	0.00298422
rs9381040	1.7016e-06	8.17331e-05
rs2038566	1.5739e-06	2.94349e-05
rs4714434	1.0358e-06	0.00161684
rs2253676	2.2925e-06	0.000544297
rs7769759	2.9123e-06	0.000187723
rs9471518	3.7933e-07	0.00093718
rs3857580	4.6766e-07	0.000673185
rs2008287	6.1351e-07	0.000508436
rs1872245	3.8446e-07	0.000288796
rs4124010	5.0099e-07	5.64864e-05
rs181569111	8.2906e-06	0.000811299
rs4714447	2.9488e-07	0.000713757
rs3804276	8.9666e-07	0.000228064
rs13210325	1.363e-06	0.000417267
rs9462692	1.5821e-06	0.000232388
rs12662130	2.0524e-07	0.00124671
rs4711671	8.7644e-06	0.000143487
rs34182795	1.5234e-06	0.000114916
rs9471577	2.5061e-06	0.00049427
rs3789206	8.1447e-07	0.000981402
rs2068392	1.2439e-06	0.00193263
rs9381053	6.1411e-07	0.000273034
rs13194139	8.3494e-08	0.000653398
rs2496663	2.6658e-07	0.00114386
rs2477839	9.778e-07	0.00108536
rs1886814	1.1808e-06	0.000275114
rs1983891	1.0437e-06	0.00112651
rs9367108	3.3688e-07	0.00171423
rs13362583	1.5385e-06	0.00034687
rs2842660	1.1133e-06	0.00068982
rs12661964	2.6375e-06	0.00347272
rs1011100	5.1151e-07	0.000627906
rs1011101	6.361e-07	0.000548963
rs2842643	1.1463e-06	0.000348974
rs9349200	2.8373e-06	0.000705936
rs761353	3.0843e-06	0.000342311
rs62396735	4.3812e-06	0.000112071
rs6907935	1.3945e-06	4.90629e-05
rs73422097	2.1344e-08	0.000983277
rs1316518	3.7294e-07	0.000264488
rs35398242	2.7814e-07	0.000112608
rs6925777	2.5746e-07	1.02502e-05
rs1342549	1.0382e-06	0.000199567
rs7772120	2.0739e-06	0.000336493
rs114793773	2.969e-06	0.000365981
rs9381093	1.1352e-06	0.00125489
rs41273794	4.1502e-07	0.00413545
rs191667458	6.3081e-06	0.00202074
rs111349739	4.4787e-06	0.0025945
rs191731989	6.5523e-06	0.000337273
rs34718512	3.1565e-06	6.87849e-05
rs3806113	3.3783e-07	0.000263102
rs11969866	7.1903e-07	0.000509522
rs9357371	6.948e-07	0.000695056
rs12661819	3.8443e-07	0.00126431
rs3218108	3.8549e-07	5.38295e-05
rs10947997	2.8488e-08	0.000140629
rs4711698	2.5245e-07	0.00129432
rs72664260	6.9678e-07	0.00312897
rs10948007	1.5125e-07	0.00220653
rs6917738	4.6283e-07	0.000968822
rs12194513	1.2082e-06	0.00162829
rs9471759	4.7475e-07	0.0060644
rs7747696	3.6404e-07	0.0032689
rs9394866	1.198e-07	0.00179196
rs9471765	1.5773e-06	0.000195876
rs12199193	4.3199e-09	0.000491208
rs2273284	1.7562e-07	0.000145183
rs7739634	1.0484e-06	1.19725e-05
rs7764278	1.5576e-06	0.00126419
rs1065236	2.5376e-07	1.79133e-05
rs115565405	9.7653e-07	0.000225096
rs61612642	1.8768e-06	0.000143714
rs9462792	5.3274e-06	0.00284004
rs116813163	1.8315e-06	0.00287341
rs9369362	1.8044e-06	0.00176994
rs116722661	1.2684e-07	5.22851e-05
rs73434627	1.4239e-06	0.0042679
rs16895815	7.7701e-07	0.00562798
rs9381198	2.5083e-06	0.000475834
rs78392053	1.1385e-06	0.00153685
rs16895923	1.1695e-06	0.00186158
rs425876	2.7904e-06	0.000175797
rs9471904	8.0398e-06	0.00526031
rs2234026	4.5203e-06	4.35163e-06
rs12195336	5.2583e-07	0.000655577
rs74614533	4.6848e-06	6.71229e-05
rs3997653	1.6086e-06	0.00279004
rs694205	3.0296e-06	8.34689e-05
rs9471941	5.5982e-07	0.000386196
rs116541274	1.4361e-06	2.82212e-07
rs9394931	9.5907e-07	1.70281e-07
rs9462851	9.1044e-07	1.21949e-06
rs6936722	8.74e-07	8.32153e-07
rs9471969	9.5123e-07	0.000435844
rs9462852	5.575e-06	0.00103491
rs114527192	1.1813e-06	0.00164769
rs145336440	3.9941e-06	0.000564922
rs10948059	5.584e-06	0.00142814
rs1129187	7.7327e-06	0.00263252
rs2274514	5.9462e-06	0.00290755
rs3818554	5.7258e-06	0.00215572
rs2395943	3.1467e-06	0.00144426
rs6941129	7.8864e-07	6.7131e-05
rs12212764	3.5434e-06	0.0003251
rs11751058	1.4583e-06	0.00050662
rs41274912	2.3411e-06	9.17629e-05
rs9471998	1.0591e-06	0.00115784
rs3805944	1.2914e-07	0.0019084
rs148134695	5.7407e-07	0.00385222
rs9472021	7.7295e-07	0.000556387
rs3734681	6.2558e-06	0.000257562
rs17209372	2.1076e-06	2.86725e-05
rs2273709	3.4221e-06	5.65465e-05
rs149602174	8.6747e-07	0.0017275
rs2651198	3.0993e-06	0.00388922
rs75591122	4.6169e-06	0.000268852
rs2651206	5.0698e-06	0.0060903
rs2181001	1.1608e-05	0.00383588
rs2270860	5.6529e-06	0.000614717
rs2242416	2.1847e-06	0.000404322
rs17209400	6.3554e-07	0.000865357
rs10498755	3.3368e-07	0.000180596
rs7742789	4.6033e-06	0.00599462
rs2396004	2.0461e-06	0.000845784
rs1214752	1.1935e-06	0.00078465
rs831313	1.198e-07	0.000620623
rs35192247	1.5913e-06	9.7949e-06
rs111963549	3.0641e-06	3.11655e-06
rs1674870	1.4888e-06	1.57804e-05
rs9462897	1.0363e-06	0.000340292
rs17209421	9.2006e-07	0.000268134
rs2227301	4.0462e-06	0.000428654
rs1106841	4.5343e-06	0.000600409
rs17287964	5.5493e-07	0.000236603
rs4714687	4.4195e-05	0.000407443
rs9472084	8.6879e-07	0.00177063
rs41281826	2.5578e-05	1.53988e-05
rs9333555	1.3994e-06	0.00022312
rs35679149	1.4363e-07	0.00132376
rs7106	1.5936e-06	0.000907817
rs2295946	9.0954e-07	0.000975902
rs2236346	6.0354e-07	0.000338486
rs3807023	2.8319e-07	0.000708758
rs6908311	7.9997e-07	0.000326707
rs115732861	5.8975e-07	0.000152348
rs7764657	3.0841e-06	0.0009411
rs16896667	2.3042e-06	0.000863219
rs833065	2.3314e-06	9.93586e-05
rs16896683	8.2166e-07	0.00231574
rs9472119	1.2176e-06	0.00290427
rs699947	2.0258e-06	0.00191568
rs833067	1.9048e-06	9.95025e-05
rs9472125	2.4087e-05	0.00469948
rs1358980	5.3252e-05	0.0171511
rs9472138	1.2325e-06	0.0122645
rs1536304	1.7208e-06	0.00147943
rs1003167	8.8866e-07	0.00149404
rs1776721	2.0831e-06	1.84016e-05
rs16897113	3.2635e-06	0.000218501
rs2273309	2.1846e-06	4.1281e-05
rs9381275	2.7445e-05	0.00124926
rs12199215	8.9508e-07	0.00197036
rs833805	3.2638e-06	0.000734591
rs12524445	6.391e-06	0.00137813
rs4714738	2.1093e-06	0.00268522
rs877112	3.4044e-06	0.00103609
rs62401765	9.5309e-06	6.05001e-05
rs10948126	6.4425e-07	0.000607066
rs9349275	8.72e-06	0.000558286
rs6925778	2.6204e-06	0.000888812
rs4714770	2.1359e-06	0.00272322
rs9369465	1.5741e-06	0.00357734
rs6458374	3.6326e-07	3.92457e-05
rs760370	3.0417e-07	0.00021901
rs6458375	6.7905e-07	0.000493789
rs4714772	8.9277e-06	0.0021819
rs3757283	2.4919e-06	0.000174798
rs7768729	1.9146e-06	0.000690564
rs9381303	1.5984e-06	0.000148804
rs3799962	2.156e-06	0.00241978
rs2233434	2.4932e-06	0.00022451
rs2233424	2.4305e-06	0.000775469
rs324143	1.2114e-06	5.58462e-06
rs9688508	3.2065e-06	0.00358434
rs17209560	1.3638e-06	3.50492e-05
rs6458377	1.3036e-06	0.000154769
rs9369472	1.7867e-06	3.76621e-06
rs9395006	2.2325e-07	9.67275e-05
rs16871837	4.7142e-06	0.000456549
rs9369482	2.0217e-06	0.000477549
rs6934058	1.7481e-06	0.00117717
rs13198841	1.1022e-06	0.000606183
rs9395017	4.5631e-06	0.000636923
rs10484624	1.4585e-05	0.000126065
rs2273667	4.274e-06	0.000631757
rs9349288	8.604e-07	0.000416771
rs77157040	6.774e-06	0.000128161
rs13200537	1.2068e-06	0.000641664
rs191485704	3.194e-06	0.000713525
rs927657	1.2432e-06	0.000579898
rs9472477	4.6725e-06	0.000216855
rs2677110	1.5695e-07	0.000194409
rs7758107	1.6385e-06	0.00304469
rs72864681	2.7005e-06	0.000829421
rs16873781	1.5946e-06	0.00110925
rs1535108	1.3038e-06	0.000456104
rs147480790	1.2224e-06	0.000434306
rs17364825	2.1285e-07	0.000605761
rs7772635	9.0104e-07	0.000331349
rs4496799	2.4671e-06	0.000578811
rs3806995	2.4804e-06	0.00134203
rs2179759	1.0284e-06	0.000662974
rs6925476	5.2806e-06	0.000143856
rs9369603	2.9017e-06	0.00130844
rs10498765	2.6427e-06	0.000332291
rs4714934	6.7633e-09	0.00053359
rs10498768	5.7044e-07	1.14833e-06
rs66555615	3.2082e-05	0.00225972
rs6920281	5.7374e-06	5.81137e-05
rs9472780	2.3548e-06	7.99082e-05
rs953062	7.4476e-06	0.000213599
rs9296505	4.9043e-06	0.000251894
rs1051931	8.1797e-08	0.000206232
rs10948306	1.9359e-06	0.00038357
rs12213451	4.2718e-06	0.000127854
rs2274658	2.6299e-06	0.000187773
rs9395218	1.1588e-06	0.00058394
rs78662443	9.2089e-06	0.000172187
rs85603	8.4521e-07	0.00505939
rs1328965	1.4487e-06	0.000728373
rs113720792	6.572e-07	0.000404502
rs9463275	1.8196e-06	0.000446918
rs2277116	3.7693e-07	0.000280046
rs1873318	2.585e-07	0.00010517
rs864708	2.7072e-06	2.95268e-05
rs1738837	1.287e-06	0.00253585
rs1884310	4.1789e-07	0.00384344
rs11756806	4.9185e-07	0.0111736
rs9395250	9.0823e-07	0.00878281
rs6458563	1.2905e-06	0.00272236
rs7766125	5.5845e-06	0.000164962
rs9473117	3.6265e-06	0.000352804
rs9381563	5.3199e-06	0.000640732
rs4715021	7.9043e-06	0.00311762
rs9296558	2.6983e-06	7.90388e-05
rs7767350	2.4144e-06	0.000533696
rs10948363	2.357e-06	0.00240193
rs13191654	1.9951e-05	0.000273786
rs9395309	4.0221e-06	0.00201207
rs9296572	4.0912e-06	0.00149484
rs16876334	2.2708e-06	4.9079e-05
rs1109581	7.9934e-07	0.00135476
rs16876369	2.0475e-06	0.00121854
rs6914894	9.2483e-07	8.51028e-05
rs9369743	1.564e-06	0.000311535
rs9296581	1.984e-06	0.000175913
rs10485317	6.36e-07	0.000835133
rs36072367	2.6139e-07	8.67059e-05
rs506816	2.4291e-07	0.000464659
rs563587	1.3343e-07	1.84561e-05
rs2039122	1.437e-07	7.26916e-05
rs75510469	2.2472e-06	0.000450367
rs1331103	8.9635e-07	0.00215004
rs13217765	1.6272e-06	0.00213857
rs998094	1.7587e-06	0.00328404
rs148765365	3.3586e-06	0.000709907
rs191833810	3.555e-06	0.000156029
rs1938201	4.0837e-06	3.8784e-05
rs2205869	1.6252e-06	0.000715589
rs4588690	3.1131e-06	0.000136374
rs55755140	9.2717e-07	0.0027294
rs490909	8.0408e-07	0.00121808
rs556807	5.0555e-08	0.00014745
rs543805	2.6819e-07	0.000860308
rs12195180	9.744e-08	0.00370346
rs2477401	1.0289e-06	0.00363936
rs2229385	6.4981e-07	0.00146047
rs2501966	1.1161e-06	0.000445457
rs2501968	9.978e-07	0.000668646
rs9367359	2.2943e-09	0.000270775
rs10456625	1.4338e-07	1.5905e-05
rs10948512	4.0636e-08	0.00233088
rs9473606	8.5443e-09	0.00130803
rs10485291	4.7317e-07	0.000123858
rs2075714	1.9132e-07	2.0538e-05
rs16869310	2.9761e-08	0.00032531
rs10080998	6.1569e-08	5.0393e-06
rs802071	2.8845e-06	0.000612913
rs495335	5.7075e-07	0.000294211
rs360554	7.5283e-07	0.000455187
rs500032	2.3696e-06	0.00102042
rs593009	1.2492e-06	0.000112323
rs2068681	1.6136e-06	0.00494891
rs12191742	1.7887e-06	0.00038183
rs6912890	1.3575e-07	0.0011279
rs17664085	2.0819e-06	0.00386932
rs9473701	6.2353e-07	0.0032601
rs1361121	7.8229e-07	0.00186586
rs72864872	6.7974e-06	6.58798e-05
rs666547	9.8805e-06	3.37308e-05
rs1237639	1.1364e-05	0.000504902
rs633493	9.8231e-06	0.000244855
rs9395549	2.2162e-06	0.000375562
rs1492623	5.2918e-07	0.000599256
rs2397006	4.345e-06	0.00018859
rs7764671	1.0404e-06	0.00252727
rs1161404	6.2135e-07	0.00190942
rs280308	3.7649e-06	2.46383e-05
rs12527048	9.0963e-05	0.00125541
rs280275	1.2834e-06	0.00130261
rs140012624	6.1578e-06	0.001079
rs2206277	8.6934e-06	0.00434392
rs987237	6.8555e-06	0.00376874
rs2636900	1.2304e-06	0.000227489
rs4715208	4.5506e-07	0.000836481
rs9473924	8.6185e-07	0.000835617
rs2207139	3.2221e-06	0.00377029
rs9395635	4.2734e-06	0.00487133
rs943005	2.9084e-06	0.00564188
rs72891726	1.3422e-05	0.00874511
rs3857596	3.2557e-06	0.00267782
rs1327279	1.0344e-07	0.00288502
rs2397045	6.6948e-07	0.000998757
rs34685050	4.8408e-06	0.00396311
rs9474014	1.6117e-07	0.0016546
rs6928877	2.3755e-07	0.000425844
rs10498787	3.9028e-07	0.00101842
rs6903350	1.6422e-07	3.95824e-05
rs17752199	2.5303e-07	0.00204136
rs72904286	3.3948e-07	0.00102551
rs12529828	2.2063e-06	0.0034124
rs1414506	2.8425e-07	0.0033022
rs6906559	1.9377e-06	0.000764946
rs9367468	1.06e-05	0.00446228
rs9296668	1.3321e-05	0.000864743
rs7768816	1.9297e-06	0.00175486
rs1937150	2.3903e-06	0.000690089
rs62408583	1.0826e-05	0.00422062
rs16882137	7.1994e-06	0.0019777
rs7748923	1.768e-06	0.00141476
rs4715284	1.3113e-05	0.000537031
rs11754483	8.3198e-07	0.00926698
rs4711998	7.5381e-07	0.00223285
rs8193036	6.7574e-07	0.000735144
rs28735608	1.2645e-06	0.00133197
rs761167	3.5968e-06	0.000471136
rs12210153	2.7896e-08	0.00179122
rs2782604	4.6135e-06	0.00269983
rs1266824	1.1269e-06	5.72767e-05
rs2230240	1.6766e-06	1.25739e-05
rs10456658	2.4571e-06	7.50065e-05
rs34839283	4.4862e-06	0.000416301
rs11759990	8.632e-07	0.000457219
rs875142	1.3006e-06	0.000267974
rs3804500	2.6577e-05	9.50423e-05
rs17851770	5.0886e-06	0.00036313
rs2268718	3.1107e-06	0.000366547
rs9474249	8.4006e-06	0.000185363
rs7746685	3.3015e-06	0.0020531
rs2239620	1.6344e-07	0.0024267
rs9296685	5.0599e-07	0.000753905
rs73431395	3.4439e-07	0.000126609
rs10948714	5.4174e-07	0.000836515
rs9382128	5.6995e-07	0.000369419
rs9370138	4.105e-07	0.000446347
rs2180323	9.6554e-07	0.000688192
rs138907838	1.0044e-06	0.000429711
rs2748991	5.7267e-07	0.000965525
rs9474312	1.3442e-07	0.000990101
rs2224198	6.6189e-07	0.00328411
rs2749008	1.9023e-06	0.000236744
rs6458867	1.6784e-06	0.000778059
rs55716174	3.5472e-08	0.000811116
rs10948722	7.316e-09	0.000999945
rs28431159	4.1341e-08	0.000518121
rs9395826	3.3043e-07	0.00142162
rs2397112	3.0747e-09	0.00018825
rs7739421	1.7657e-07	0.00066668
rs9474334	3.3396e-07	0.000819266
rs12529923	4.1192e-09	0.00172246
rs7775877	6.4717e-07	0.00201515
rs16883058	6.5271e-06	0.00217937
rs9474339	5.6399e-06	0.000675528
rs624042	2.8354e-06	0.000968561
rs482270	5.0048e-06	0.00111555
rs568644	6.3325e-07	0.00152754
rs594614	2.7195e-07	0.00159122
rs396216	1.5798e-06	0.000830974
rs6922246	2.7915e-07	3.22307e-05
rs3734431	1.2871e-06	0.000435146
rs670960	4.3224e-07	0.0010809
rs1802061	1.545e-06	0.000109052
rs6904771	2.0671e-06	0.000444067
rs16883373	7.6506e-07	0.000491416
rs9296697	1.0733e-06	0.000175643
rs2744454	2.2383e-07	0.0013322
rs9296699	2.9467e-06	0.000327497
rs9463865	2.3392e-06	8.5862e-06
rs6941744	2.8656e-07	0.000376281
rs6933322	6.2872e-07	0.000416122
rs6912654	1.189e-06	0.000144021
rs9367511	8.5223e-07	0.00330889
rs9474410	2.1075e-05	0.000156906
rs140825927	2.7606e-06	0.00111297
rs9382183	2.6216e-06	0.000485744
rs2493164	7.415e-08	0.000243693
rs185653994	5.3036e-07	0.000672486
rs4487576	4.4383e-06	0.000141963
rs6458908	2.6078e-06	7.79729e-05
rs17620632	5.7521e-06	0.00117595
rs2562898	1.427e-06	0.001526
rs9463893	1.3555e-06	0.00258832
rs2057024	1.3361e-06	0.00297562
rs2073040	7.4548e-08	0.0019445
rs1864250	1.6943e-06	0.00142607
rs145707933	6.4873e-07	0.000973507
rs9463906	1.4922e-08	0.00101693
rs1346602	1.8189e-07	0.0020366
rs1579454	1.1085e-08	0.00427712
rs9474506	5.2791e-08	0.00250921
rs6903019	2.3858e-07	0.00349793
rs9463920	8.0805e-06	0.00114336
rs10807460	1.1025e-06	0.000242242
rs9474533	1.1261e-05	0.000933471
rs75324476	5.0318e-06	0.000204868
rs7762921	2.4146e-06	0.000488902
rs12175817	5.9186e-06	0.00481799
rs670548	2.9437e-07	0.000446734
rs12524708	4.0682e-07	0.000165038
rs7738142	1.3963e-06	0.000972528
rs650552	1.8101e-06	0.000754442
rs9474604	2.1504e-06	0.000487023
rs13192959	4.229e-06	0.000932437
rs6914494	1.1185e-06	0.00015916
rs13213985	5.3433e-06	0.000398648
rs3799260	9.5518e-07	0.000339363
rs11758008	2.6821e-06	0.000509943
rs6937819	6.8994e-07	0.000234662
rs10456672	6.3722e-07	0.00075287
rs11755346	1.0414e-05	0.00179673
rs55931905	5.1547e-07	0.00104332
rs9370243	1.3061e-06	0.00109619
rs1041148	3.8277e-06	0.00265107
rs9382269	2.8953e-06	0.000285021
rs78557187	1.5188e-06	5.51171e-05
rs11961988	3.1142e-06	0.000597801
rs1359563	3.0273e-07	0.00194533
rs16884853	2.8096e-05	0.000481315
rs9296742	6.4057e-07	0.000894956
rs2894818	1.0145e-06	0.00131316
rs12664814	3.4407e-07	0.00137794
rs3798276	2.2146e-07	0.00446973
rs9474801	2.0361e-07	0.000286278
rs12524937	1.2312e-06	0.000266196
rs546119	1.517e-06	0.000478085
rs1895835	1.4995e-06	0.000315665
rs1973989	5.9829e-07	0.000491556
rs10484986	1.8344e-06	2.39994e-05
rs7753964	3.3165e-07	0.00110202
rs1507108	2.0473e-06	0.00135484
rs949796	7.6021e-07	0.00160263
rs9464136	8.1132e-06	0.00115307
rs6939992	2.797e-07	0.00608588
rs9475026	3.4596e-06	0.00571302
rs9367594	9.8736e-07	0.00167987
rs16886105	5.9538e-07	0.00258409
rs2221335	3.5298e-07	0.000212295
rs239813	1.0496e-06	0.000569144
rs7753268	1.3003e-07	2.29886e-05
rs2653349	4.1321e-07	7.1545e-05
rs9367632	2.9523e-06	0.000778349
rs2653365	5.2916e-07	0.000224267
rs6913781	1.6348e-07	5.60404e-05
rs17830227	1.3496e-06	0.000629955
rs9475289	1.4366e-06	0.00179945
rs12526863	3.1304e-07	0.000377583
rs9367646	1.2925e-07	0.000334454
rs7757847	1.2923e-06	0.000462626
rs9475387	6.4077e-06	0.000110064
rs9475390	5.4457e-06	0.00160005
rs9475400	8.3711e-07	0.00326128
rs3823038	3.0453e-07	0.00672723
rs9969009	6.645e-07	0.00334177
rs6459114	3.551e-07	0.00454775
rs9475524	1.637e-06	0.000364704
rs6904902	1.9601e-06	0.000794856
rs2397212	1.9915e-06	0.00119919
rs11968872	1.5566e-07	0.000177777
rs9296843	5.5005e-07	0.000496338
rs621387	3.9992e-06	0.000695205
rs11757560	8.0824e-07	0.000400626
rs2397224	4.5776e-06	0.000282976
rs7750332	2.0666e-07	0.000749554
rs11758339	7.5951e-07	0.00340861
rs148509634	1.169e-05	0.00318979
rs5020615	1.3549e-06	0.00349469
rs13205022	1.7499e-06	0.000464755
rs13193465	1.5661e-06	7.78513e-05
rs6923296	1.2989e-06	0.00261552
rs11965193	3.3269e-06	0.000360505
rs182662	2.6241e-06	0.00156418
rs12195875	1.7229e-06	0.000523709
rs9475792	4.5419e-06	0.000194954
rs11752218	9.0891e-05	0.00793464
rs71566846	9.4076e-05	0.0019268
rs1755833	1.6336e-07	0.000336485
rs9396407	5.8401e-07	0.000192246
rs3903046	2.1041e-06	0.000340919
rs4317411	3.7006e-07	0.00150283
rs9476310	2.4918e-07	0.00324958
rs56344184	1.1359e-06	0.00055669
rs62412369	3.563e-07	0.00146695
rs112232452	6.1252e-07	0.00222498
rs6907617	1.4658e-07	0.0012606
rs112897268	1.8127e-07	0.00173297
rs55752758	4.2821e-07	0.00404457
rs62412304	1.1812e-06	0.00424006
rs61119428	2.1341e-06	0.0084812
rs17091863	5.1504e-07	0.00407164
rs6922882	4.5539e-07	0.0020311
rs1224759	2.7471e-06	0.0057219
rs930980	2.4799e-07	0.00235222
rs1224796	1.585e-07	0.00109381
rs6936329	2.7054e-09	0.00125035
rs112464710	7.1273e-07	0.00239698
rs1537869	9.8096e-08	0.00177379
rs62423559	2.622e-07	0.00184639
rs7755988	7.4862e-07	0.00199321
rs116401625	2.9348e-06	0.00661365
rs6912859	4.8811e-07	0.00412572
rs213787	4.9014e-07	0.000488009
rs3799935	7.7642e-07	0.000599944
rs6455128	1.2793e-06	1.17139e-05
rs2842783	2.312e-06	0.000251204
rs9360515	5.9974e-06	0.00183063
rs6453570	3.8274e-06	0.000396152
rs9446610	3.6532e-07	0.00035027
rs1334742	6.7119e-07	0.00119193
rs2782374	1.8768e-05	0.000377102
rs6940625	7.2632e-05	0.000114634
rs12200280	1.1078e-06	0.00017659
rs9352357	1.0143e-06	0.000456032
rs9352478	2.2292e-06	1.02994e-05
rs12213121	1.0908e-06	0.000693229
rs9361465	2.1532e-06	2.09863e-05
rs1394302	1.2428e-07	0.000117667
rs72888565	1.6651e-06	0.00036224
rs9361490	1.8955e-07	4.8768e-05
rs6915091	1.1637e-08	0.00123557
rs2459572	2.2578e-06	0.00011768
rs9352774	3.1399e-06	0.00157828
rs1779758	1.1222e-05	4.70116e-05
rs9344015	8.5926e-07	0.00217142
rs2677027	7.4186e-06	0.000124652
rs1711920	1.2984e-07	0.000210411
rs2800017	9.7707e-07	0.00031401
rs3121608	8.2384e-07	2.16467e-05
rs2622277	7.9071e-06	4.55488e-05
rs2146149	2.9416e-07	0.00122579
rs10943869	5.2933e-08	0.000872546
rs186316338	4.2378e-06	1.70764e-06
rs1062193	3.4396e-06	1.12696e-05
rs9294269	1.4745e-07	0.000130725
rs1197983	3.2122e-06	8.42843e-06
rs756274	1.7196e-06	0.000372214
rs12205984	3.1456e-07	0.00072277
rs582535	1.0227e-06	0.000365985
rs10944639	9.7279e-08	0.00264849
rs11969075	1.5726e-06	0.000179289
rs16895736	7.4428e-06	1.91362e-05
rs4710495	1.402e-06	0.000217142
rs13193508	1.2663e-06	0.00424583
rs12208686	5.6634e-06	0.000241913
rs2350516	4.4525e-07	1.81881e-05
rs9354219	2.5898e-07	0.000241279
rs4710515	2.8126e-06	0.00026375
rs998828	3.2505e-06	0.000130096
rs1157218	3.3691e-06	0.000136643
rs2814137	1.2488e-06	0.000284808
rs148219275	2.9779e-07	0.00106751
rs2802047	3.668e-07	8.31586e-05
rs73742097	6.6078e-06	0.000819699
rs9294676	2.4906e-06	0.000532671
rs9345737	8.5754e-07	0.00140002
rs851864	7.8168e-08	0.00181373
rs2670421	1.7861e-05	0.00207224
rs9453833	1.0396e-06	4.90441e-05
rs4629669	4.9195e-07	0.00244578
rs2503899	2.013e-06	0.00200983
rs9294758	5.1208e-06	1.63909e-05
rs115558679	3.2978e-05	0.000780553
rs7753992	3.9446e-06	5.40558e-05
rs17544546	2.2477e-06	0.000414705
rs77049953	7.1026e-06	0.00138378
rs1476365	1.4925e-06	0.00129291
rs12527015	1.4039e-06	0.000336813
rs76162621	8.2198e-07	0.000486673
rs13205069	3.2862e-07	0.0018973
rs9354642	1.1125e-06	0.00170112
rs6933411	9.959e-07	0.00135776
rs75319369	1.8576e-06	0.000985027
rs56387212	1.8322e-06	0.00159597
rs9445968	5.397e-06	0.000570403
rs1350023	4.5378e-07	4.68458e-05
rs12205898	4.1485e-06	0.000159371
rs7744416	1.9143e-06	0.00500563
rs78468028	6.0414e-07	0.00105879
rs6937202	5.5003e-07	0.00275473
rs2932673	1.9101e-06	0.00137233
rs117886755	1.7683e-06	0.0026243
rs74405085	6.4297e-06	0.000956451
rs117298640	3.1492e-06	0.000811953
rs7760439	8.7637e-07	5.71621e-05
rs12198214	8.9073e-07	0.00030443
rs314201	3.3364e-06	0.000917793
rs62406826	2.2237e-07	0.000890323
rs6455317	9.4976e-07	0.000151291
rs12197115	8.827e-06	0.000255467
rs9454847	3.22e-06	0.000343222
rs12195461	8.3842e-06	1.5438e-05
rs6912049	4.5169e-07	2.2631e-05
rs3214020	1.3504e-07	1.88806e-05
rs17504196	2.4995e-06	0.000355509
rs9346342	3.7732e-07	0.00390139
rs991974	4.3633e-08	9.10668e-05
rs7743815	2.6617e-07	0.000414592
rs1572898	3.7054e-07	0.000661486
rs10485244	1.0866e-06	0.00103987
rs3805981	1.2737e-06	0.00215609
rs3805994	6.4503e-07	0.000172731
rs7772672	7.9556e-06	2.7284e-05
rs2181011	3.6486e-07	0.00101472
rs3806052	5.2345e-07	0.000681937
rs3749913	2.1256e-07	0.000534667
rs3806076	2.2893e-06	0.00027446
rs592121	9.1774e-07	0.00141541
rs36000024	2.1747e-07	0.000502332
rs2747701	4.9873e-07	0.000865566
rs77054685	1.1882e-06	0.000214067
rs1048886	4.0766e-07	0.0026234
rs12198920	5.834e-07	0.000481308
rs1524738	2.4065e-06	0.00274604
rs12176543	1.004e-06	0.00145501
rs112076546	5.1863e-06	5.02228e-05
rs1084385	1.1256e-06	0.00383083
rs141791374	4.6157e-06	7.10415e-05
rs9680	6.3031e-07	0.000514682
rs9784769	4.2764e-07	0.00015656
rs4707862	9.4996e-07	0.0010375
rs16869718	8.1116e-06	7.7419e-05
rs16869719	7.9471e-06	0.000567567
rs16869781	8.2833e-07	0.000612986
rs72924592	3.2342e-07	0.000532497
rs1935789	9.0931e-06	0.000540299
rs9455336	7.4007e-08	0.00154849
rs7759975	5.8692e-06	0.00104937
rs6936371	4.193e-06	0.000386131
rs1418673	3.7309e-07	0.000558509
rs4432948	4.3307e-07	0.000169147
rs73749839	1.6417e-06	0.00123956
rs9455424	2.2911e-06	0.000338736
rs16880821	2.1804e-06	0.000395253
rs118123620	3.595e-06	7.70397e-05
rs4707911	3.1242e-06	0.0021647
rs3756934	1.2936e-06	0.000412803
rs62403965	4.9815e-06	0.000166203
rs77668034	1.1054e-05	0.000608788
rs7740167	3.6199e-06	0.00150523
rs10214508	1.807e-06	0.00206465
rs35336202	3.2197e-06	0.00198514
rs9351813	1.2495e-05	0.00232197
rs12173424	7.6639e-06	0.00134907
rs199634	1.7045e-06	0.000697166
rs9442679	2.7817e-06	0.000220804
rs12207816	7.8132e-07	0.00041826
rs2129325	3.9644e-06	0.000269872
rs3920742	1.3243e-06	5.26997e-05
rs6453558	3.0379e-07	0.000289658
rs1575213	1.4504e-06	0.000102039
rs1410664	2.0264e-06	0.00124257
rs17783089	5.8782e-07	0.00348048
rs12199026	2.0903e-08	0.00458259
rs985564	2.9017e-07	0.00576238
rs62411969	6.0516e-07	0.00123298
rs9986506	1.1579e-06	0.00146438
rs1202099	1.5388e-06	0.00626429
rs1328855	4.2686e-06	0.00111316
rs9442829	1.5684e-07	0.000120533
rs768790	3.6562e-06	0.000749111
rs10498884	4.6974e-06	0.00252907
rs9342984	4.0662e-08	0.00174669
rs2226133	2.368e-06	0.000357028
rs9446807	1.433e-06	0.00111055
rs4349773	2.7723e-05	2.68109e-05
rs6906825	3.2977e-07	0.000259803
rs117941908	3.7658e-07	0.000237395
rs7765352	3.7566e-06	0.000278867
rs188586621	3.2496e-06	0.000246326
rs6453657	1.8377e-07	0.00217072
rs144933219	2.2669e-06	0.00291967
rs7771861	1.2511e-06	0.00216734
rs2350753	1.4172e-06	0.00147556
rs10943084	1.7859e-06	0.00180238
rs13197259	1.1379e-06	0.000702403
rs7753960	1.1776e-06	0.00082828
rs16883595	1.9649e-07	2.69731e-05
rs578701	1.6949e-06	0.000114459
rs550423	3.3076e-07	0.000372999
rs496530	9.0075e-07	0.000468839
rs488114	6.5297e-06	2.461e-05
rs6917933	1.0479e-06	0.00160372
rs311685	1.5067e-06	7.43317e-05
rs117317600	4.567e-06	0.000818834
rs610913	4.065e-07	0.00535024
rs9352000	1.2661e-06	0.00101856
rs146219591	2.4866e-06	0.000426849
rs577372	6.1893e-07	0.000451692
rs6917928	9.2097e-06	0.000689241
rs16883805	1.7932e-05	0.000533222
rs3822960	1.3417e-07	2.60651e-05
rs9352005	9.2337e-07	0.00045186
rs6921927	1.0519e-05	0.00129153
rs79184474	6.8693e-07	0.00197324
rs583443	1.5089e-06	0.000387422
rs371827	4.3547e-06	0.000500276
rs117345465	7.2627e-06	0.00078675
rs498907	1.1893e-06	0.00139852
rs495385	1.1224e-06	0.0012763
rs12527829	5.2204e-08	0.000402141
rs72953356	2.2198e-07	0.000489116
rs6909201	1.5988e-07	0.00023179
rs2917862	1.9704e-07	0.000105416
rs73449817	1.5019e-05	0.000271474
rs73449840	1.487e-05	6.5354e-06
rs72953254	5.6782e-07	0.001288
rs9350516	9.8655e-07	0.00117423
rs4235884	1.8052e-07	1.18384e-05
rs76448001	3.7092e-07	0.000444697
rs4708114	1.4347e-07	0.0021172
rs2251494	2.2592e-07	0.00264326
rs1167367	1.196e-06	0.00967696
rs2485075	1.0657e-06	0.00021653
rs12528921	3.9255e-06	0.000154185
rs12530409	1.3912e-05	0.000672916
rs78330919	8.8933e-06	0.000615345
rs73758142	2.413e-06	0.000273669
rs72968451	1.3849e-06	0.000513459
rs116948181	4.4326e-06	0.000110285
rs9447442	1.3032e-06	0.000133409
rs9350586	1.4566e-06	0.0011196
rs436898	3.134e-07	8.98287e-06
rs638590	2.0146e-07	1.4944e-05
rs240374	7.9985e-06	7.41272e-05
rs13213719	3.1008e-06	0.000735944
rs9352202	8.09e-07	2.66532e-07
rs13198000	2.2383e-06	0.000333831
rs13204584	1.1123e-06	0.000405002
rs2951922	8.7479e-07	0.000505085
rs12212816	2.6246e-07	4.86122e-07
rs6903448	2.0234e-06	0.0055685
rs1414595	2.4989e-06	0.00116412
rs575720	1.5089e-06	0.00865555
rs646967	1.857e-07	0.00138441
rs17414086	2.8834e-06	0.00212613
rs9352231	1.6132e-06	0.00167311
rs766244	2.7182e-06	0.00350021
rs9250	2.8085e-06	0.000245959
rs2647417	2.003e-06	0.00057389
rs12207159	1.2169e-06	0.000828501
rs3818309	7.2692e-07	0.000325679
rs11758543	1.3382e-06	0.00448199
rs6453845	1.2802e-06	0.000293091
rs13191233	1.7869e-06	0.000643777
rs9360964	2.8198e-07	0.000764664
rs2872785	3.6916e-07	0.000693397
rs10943369	2.8195e-07	0.00239158
rs7766231	5.1976e-06	0.000390588
rs16887867	1.7073e-06	0.00132965
