## Supplementary Tables for "An interpretable omnigenic neural network architecture for the human genome" (part 2 of 3)

### Sheet: raw_data_f3d (continued)
ID	abs_pgs_weight	abs_ig_cov_input
rs61218791	3.4626e-07	0.00875907
rs111992193	3.1189e-06	0.000332168
rs9361116	7.9476e-09	0.000353421
rs72885394	1.5878e-06	0.000240407
rs10806080	3.5142e-07	0.00377087
rs6297	3.8536e-07	0.000101308
rs130060	2.4191e-06	0.00106729
rs1213352	6.5492e-08	0.000802774
rs4142329	8.9158e-07	0.000672088
rs2609062	6.504e-07	1.78626e-05
rs2446277	9.3356e-08	0.000129712
rs11965779	2.4513e-07	9.54527e-05
rs7750933	8.6888e-07	0.000135069
rs6454018	9.1373e-07	0.000561871
rs12200556	1.0496e-06	0.00157334
rs9350776	8.7287e-07	0.000496871
rs9343827	8.9736e-06	0.00178261
rs2202663	1.7604e-06	0.000964911
rs117998176	2.2598e-06	0.000130119
rs9361473	7.5118e-08	0.000269388
rs9350797	1.6892e-06	0.00379914
rs9352691	5.8838e-06	0.0030909
rs9361491	4.5395e-06	0.00145565
rs117325888	3.1227e-06	0.000518511
rs2236543	9.6566e-07	7.07204e-07
rs4706085	1.7084e-06	1.3611e-07
rs1335535	1.3787e-07	0.000151675
rs9341768	5.6248e-06	0.00273878
rs2105012	4.8637e-07	0.000514042
rs113375401	1.1941e-06	0.000648757
rs4706090	2.9767e-06	4.63036e-05
rs6940917	2.7739e-06	0.000240504
rs2184425	2.9259e-06	0.000224394
rs111389104	1.4176e-06	0.00183546
rs111264347	1.7507e-05	0.000437876
rs2038297	7.6438e-08	0.000115545
rs3890856	1.51e-06	0.000776424
rs3846737	4.8833e-07	0.00105635
rs4580824	5.4086e-06	0.000269373
rs16890716	3.4214e-06	0.00110599
rs12197990	3.689e-07	0.00713787
rs196703	3.1055e-07	7.38298e-05
rs4706789	2.3241e-06	0.000141589
rs117941502	2.2982e-07	0.00150232
rs142851461	7.0343e-06	0.000215958
rs4140508	2.405e-06	0.00105622
rs72905752	3.0221e-06	0.00267377
rs6925255	4.8264e-08	0.000117585
rs761606	2.9607e-06	0.000581034
rs11755598	4.9371e-06	0.000740876
rs138644340	3.6475e-08	0.00179342
rs10943664	1.6732e-06	0.00081714
rs1321847	2.9747e-07	0.00279162
rs1407209	1.7168e-07	0.00111204
rs346291	1.2379e-06	0.000140818
rs1321845	5.6825e-06	0.00135585
rs62411143	4.1784e-06	0.00132694
rs188163027	4.3633e-07	0.00116332
rs117934348	7.1637e-06	0.00104365
rs74783274	4.8563e-07	0.00253867
rs147963222	7.8649e-07	0.00226867
rs12207890	8.9358e-06	0.00145863
rs10455125	2.7201e-06	0.00101873
rs72900988	2.0165e-06	0.00392026
rs2230513	3.0167e-06	0.000987354
rs16891457	3.0656e-06	0.0011257
rs73477937	6.6027e-06	0.000102119
rs12526331	1.1419e-06	0.000310136
rs2322626	1.9126e-07	0.000320105
rs4706113	1.4532e-06	5.81386e-05
rs9343977	2.3582e-06	0.000329181
rs6454154	2.0577e-07	4.72094e-05
rs6906638	4.6289e-07	0.000297169
rs9448941	6.9056e-07	0.00121761
rs9359416	7.8835e-07	0.00138132
rs4604234	5.761e-06	0.000862871
rs9361620	2.9627e-07	0.00148384
rs9352839	1.211e-06	0.000748156
rs983209	9.2894e-07	0.000771605
rs585229	1.6945e-06	0.00134208
rs3011302	2.2007e-06	0.00233291
rs674031	2.6e-06	0.000124687
rs2322842	9.318e-07	0.000768455
rs310400	5.6293e-06	0.000758196
rs7742061	9.1884e-06	0.00152093
rs9344194	2.0385e-07	0.00153962
rs1983728	1.0415e-05	0.000117725
rs2153645	2.6458e-07	6.26802e-05
rs2181364	7.6888e-07	0.000777726
rs976443	8.8753e-05	0.00151169
rs194936	0.00031415	0.00115625
rs915125	4.7292e-05	0.00211537
rs62425404	3.9035e-06	0.000566214
rs1291465	3.5634e-05	0.00296701
rs1931626	1.21e-05	0.000164876
rs6931358	1.0207e-06	0.000461277
rs9359505	1.3148e-06	0.00110611
rs1931647	3.0428e-05	0.00323458
rs7450340	4.1155e-05	0.00762269
rs16893688	4.0104e-06	0.000763346
rs12194197	2.5634e-06	0.0029038
rs4637689	3.6172e-06	0.00350954
rs1361682	1.4877e-06	0.00327854
rs116872460	6.6476e-05	0.00230732
rs655345	2.0238e-07	0.000661426
rs9359518	1.4311e-07	0.000124515
rs950611	1.0902e-06	0.000633319
rs12664788	3.8268e-07	0.00283983
rs497198	1.0749e-07	0.000999464
rs507500	1.8158e-07	0.00132298
rs2208422	7.8418e-07	0.00287948
rs3910436	1.053e-06	0.00359043
rs62430477	2.3539e-07	0.00362446
rs77251214	2.4057e-05	0.000790817
rs3734455	7.0157e-06	0.00014152
rs6913642	2.3244e-07	4.07635e-05
rs12213255	1.3365e-06	0.00044071
rs473267	6.9574e-07	0.00122733
rs1170346	5.1809e-07	0.000101859
rs72913604	4.796e-07	0.000170186
rs9444074	1.5146e-06	0.000125717
rs535787	4.427e-07	0.00100025
rs548692	1.0138e-07	0.00170052
rs2023569	3.3126e-07	0.000735675
rs11752615	6.319e-07	0.00139754
rs548029	7.7337e-07	0.000194648
rs118167493	1.8048e-06	0.000480549
rs11969070	2.7546e-06	0.000726402
rs7741637	8.3771e-07	0.000738362
rs72907660	4.2132e-07	0.0011917
rs215970	9.0113e-07	0.00100072
rs555269	1.029e-06	0.00277054
rs4707030	1.061e-06	0.00131159
rs9359580	1.5111e-06	0.000907316
rs2497139	4.0874e-05	9.8527e-05
rs1928284	3.1632e-06	0.000147352
rs4707035	2.0244e-07	0.000260867
rs1535060	1.7606e-06	0.000404245
rs9444166	1.6167e-05	0.000198044
rs7751635	2.1283e-06	0.00127072
rs79118179	1.1118e-06	0.00121311
rs16874923	2.0921e-06	0.00438133
rs4470818	9.6222e-07	0.00332164
rs7774683	5.7791e-07	0.000666776
rs6939647	1.6299e-07	0.000219811
rs2015519	1.6734e-07	0.000596907
rs172562	8.3696e-07	0.0016985
rs215920	6.1813e-07	4.14089e-05
rs4707103	2.1919e-06	0.00165024
rs9767240	0.00018703	0.00126104
rs141450999	2.378e-07	0.0014218
rs485276	4.0557e-08	0.00100824
rs581170	6.6321e-07	0.00111932
rs9444303	1.5508e-08	2.12218e-05
rs9294331	3.9274e-07	0.000202229
rs4053778	4.2659e-07	0.00215991
rs3903689	1.5546e-06	0.000255615
rs313163	8.1043e-08	0.00533265
rs6454463	6.6897e-07	0.00271318
rs643591	8.0566e-07	0.000818301
rs727870	1.8389e-06	0.00112918
rs7765636	1.1148e-06	0.00045964
rs9444342	6.0798e-07	0.000518414
rs881795	1.5305e-06	0.0004478
rs2229523	1.8963e-06	1.86353e-05
rs9450293	3.7974e-06	5.89724e-05
rs13202606	3.9775e-06	1.5307e-05
rs13209753	5.5004e-07	0.00221822
rs7771577	2.6516e-06	0.000596536
rs1059307	2.8511e-06	0.00182542
rs7755996	2.1288e-06	0.0010682
rs9647601	4.3489e-06	0.00219681
rs7739241	3.4405e-06	0.00293355
rs13206945	1.1228e-06	0.00209389
rs139977982	7.4997e-07	0.000289754
rs17540704	3.9655e-05	0.000925576
rs4707252	4.2102e-07	0.00105563
rs4707253	1.5078e-06	0.000820223
rs55885577	1.2597e-06	0.000113963
rs12211925	3.5653e-07	0.00143324
rs16877001	1.5736e-06	0.000500039
rs1876527	3.7337e-07	0.00247522
rs9344615	1.3182e-06	0.000437526
rs9351099	5.8204e-08	0.000849199
rs1361250	5.9373e-07	0.000881869
rs1325181	5.8284e-07	0.00375436
rs493187	4.1194e-07	0.0015772
rs9362361	1.4008e-06	0.00330651
rs6904439	7.3983e-07	0.00111125
rs11961404	6.1686e-07	0.000971397
rs828366	6.5777e-07	0.000293646
rs16877971	3.1883e-06	3.80559e-06
rs16878044	1.8202e-06	0.000205744
rs56374274	1.0507e-06	0.0011887
rs4707340	1.6769e-06	0.000194512
rs7752881	8.5215e-07	0.000252781
rs13212376	1.8923e-06	0.00182377
rs2031367	2.3078e-07	0.00307805
rs2031522	7.2572e-07	0.000915564
rs11753770	2.0905e-07	0.00044554
rs6907805	6.7818e-07	0.00520258
rs13196698	9.754e-07	0.00334092
rs77436315	2.9232e-06	0.000838793
rs9362415	7.0118e-07	0.00142406
rs9362417	7.5893e-07	0.00185847
rs6934603	7.5951e-07	0.00287372
rs926947	6.2868e-06	0.000597869
rs242275	2.34e-06	0.00176776
rs1753159	1.5826e-06	0.00108837
rs112923685	2.6831e-06	0.000461991
rs12529423	1.0986e-06	0.00041445
rs78669926	1.4372e-06	0.00024937
rs2273131	8.8509e-07	0.000131564
rs4707376	2.1719e-07	8.491e-05
rs2787931	7.2841e-07	0.00346435
rs9362437	1.1223e-06	0.00106214
rs13202853	1.0249e-06	1.37066e-05
rs73484048	8.5935e-07	0.00190777
rs9344734	3.3572e-07	0.00528778
rs9353515	6.7714e-07	0.000519097
rs72918118	1.1678e-05	0.00151697
rs6926500	1.4643e-06	0.000107437
rs806366	2.0776e-06	0.0045378
rs75269259	7.2824e-07	0.00260562
rs1884831	4.2806e-06	0.00206425
rs62431514	1.0148e-05	0.00319626
rs117811903	5.1097e-06	0.000134022
rs72924054	3.4946e-06	0.000874365
rs144452861	1.8264e-06	0.000135069
rs12208874	1.0206e-06	5.83447e-05
rs75173622	1.9959e-06	2.44485e-05
rs75381139	2.093e-05	0.00168177
rs17582264	3.4572e-07	5.64627e-06
rs9359832	8.7437e-06	4.51837e-05
rs205210	2.3672e-07	8.77578e-06
rs6938794	2.737e-06	0.000428644
rs111558055	1.7456e-06	0.0012512
rs117150817	1.1578e-06	0.00112671
rs10944427	4.6154e-06	0.000126193
rs10080656	1.7279e-06	0.0031093
rs2231265	5.9139e-06	0.000158473
rs2231267	2.0952e-06	0.000350968
rs73754857	1.401e-06	0.000308491
rs387177	4.9829e-07	0.000667053
rs393203	4.6183e-07	0.000873081
rs12198606	1.1852e-06	0.000147223
rs2297389	1.4005e-06	8.82303e-06
rs9942471	5.5918e-07	0.000403967
rs282136	2.6854e-07	0.00131528
rs78598955	8.185e-07	0.00153737
rs745013	1.3018e-06	0.00115934
rs13192271	8.0055e-06	1.00628e-05
rs13215418	1.1038e-06	0.000596451
rs7743444	9.7367e-07	0.000919388
rs7744005	2.1362e-06	0.00151317
rs854917	1.3238e-06	0.00080902
rs1179907	3.1526e-06	0.000220587
rs16882046	1.1855e-06	1.91371e-05
rs7764076	1.1151e-06	0.00122384
rs2768940	2.5007e-06	0.000305324
rs369328	6.4481e-07	0.000440161
rs4707575	3.194e-07	0.00128909
rs16882205	1.8698e-06	0.00496498
rs2304894	5.1049e-07	0.00107244
rs9351230	5.2485e-08	0.000895692
rs184109371	7.4551e-06	0.000765608
rs4707585	5.0656e-10	0.000935315
rs4707586	2.7937e-07	0.00453217
rs3757247	1.5263e-06	0.000229896
rs6908626	1.8802e-06	0.00066046
rs1321859	4.0456e-06	0.000265836
rs56353819	3.8337e-06	0.00128189
rs1394220	2.3812e-06	0.00358509
rs79404769	2.5516e-06	0.00284665
rs62408245	5.4338e-06	0.00325718
rs4706362	4.8853e-06	0.00230644
rs7747012	5.4875e-06	0.000659735
rs11754391	1.3115e-07	0.000223527
rs9451413	2.1023e-06	0.00120994
rs10944485	6.4034e-07	0.00102505
rs1123871	7.9558e-07	0.000495279
rs791039	2.2716e-05	0.00187613
rs791043	1.5306e-07	0.00146981
rs157695	5.9168e-06	0.000134143
rs141807443	4.578e-06	0.00183852
rs4075753	5.7392e-06	3.02578e-06
rs9451596	1.2071e-05	0.00108824
rs9294489	1.4713e-07	0.000269628
rs9986348	4.48e-07	0.000540403
rs6938848	4.4415e-06	0.000464802
rs10944538	4.6414e-07	0.000683497
rs4461704	4.3141e-07	0.0041174
rs7739331	9.3063e-07	0.00580377
rs9451746	1.134e-06	0.00183504
rs7751352	5.8923e-06	0.000801373
rs17677486	1.4002e-06	0.000519106
rs72917259	3.26e-06	0.000277083
rs76349325	2.5434e-05	0.000376922
rs2173364	2.6344e-06	0.00226888
rs2088496	1.6983e-06	0.00104991
rs9342307	1.0716e-07	0.000993687
rs9451887	1.9086e-06	7.62084e-05
rs2120550	3.1539e-06	1.43392e-05
rs634940	1.0112e-06	0.00245648
rs332944	1.5281e-06	1.44444e-05
rs1841256	1.016e-06	9.90549e-06
rs9345261	2.232e-06	1.1335e-05
rs6918777	8.2821e-07	0.00148727
rs332491	3.8136e-06	3.01546e-06
rs2674373	6.2368e-07	0.000477518
rs2674366	2.3699e-06	0.00176206
rs1913827	2.9532e-07	0.00279914
rs6926828	1.5039e-07	0.000177102
rs16870411	5.4688e-06	0.000238781
rs4409157	3.2484e-07	0.000119066
rs9345322	7.2865e-08	0.00448789
rs6921387	7.9337e-07	0.000648083
rs533373	1.3589e-08	0.00124736
rs117238762	2.5064e-07	0.000944128
rs117022700	9.0317e-07	0.000956443
rs1486754	1.2742e-06	0.000565292
rs163996	1.8382e-07	0.000171952
rs9351362	3.9526e-07	0.00185485
rs9345405	8.8372e-07	0.00270677
rs7752145	1.5821e-06	0.00398704
rs1219036	2.4736e-06	0.00291218
rs564053	7.4175e-07	0.000762047
rs13193973	5.7595e-07	0.000963673
rs993396	2.3074e-05	0.00119679
rs2493950	1.0885e-06	3.01685e-05
rs12216275	1.3719e-08	0.00150617
rs2380214	3.9281e-06	0.000302172
rs13210506	4.2343e-06	0.000312828
rs34372947	5.031e-06	0.00173695
rs12661585	8.4034e-06	0.000305624
rs186801952	0.00012669	0.000280671
rs62417822	8.8806e-07	0.000452005
rs4327706	5.5044e-06	8.707e-06
rs34232979	3.8565e-05	0.000218987
rs117706049	4.0396e-05	9.06392e-06
rs604073	3.2951e-07	0.000216806
rs562913	4.4651e-07	0.000254005
rs652797	5.3195e-06	0.00611354
rs55808900	6.7188e-06	0.00483101
rs9390800	8.7412e-07	0.00304659
rs7739988	7.1011e-07	0.0028006
rs6903469	1.0198e-06	0.00239373
rs6912573	1.3873e-06	0.00199288
rs73488625	3.8653e-06	0.00104599
rs4365934	9.6562e-06	3.63459e-06
rs2273621	9.9661e-06	0.00108322
rs12200560	3.6223e-06	0.00251857
rs7761211	1.4387e-06	1.13649e-05
rs1413524	2.8489e-06	0.000122036
rs75408004	1.8017e-06	0.0030384
rs13215301	7.0636e-07	0.00307179
rs4454146	1.2371e-06	4.92633e-05
rs76503183	9.2849e-07	0.00026944
rs117105612	1.8618e-06	0.000281621
rs12528466	1.4012e-07	0.000159193
rs9384707	1.1428e-06	8.12904e-05
rs435775	2.1238e-06	2.20834e-06
rs117349215	1.9283e-06	6.3025e-06
rs12528971	2.643e-06	1.72439e-05
rs11402	1.0804e-06	1.86113e-06
rs10457224	6.0126e-06	1.67618e-06
rs117601463	4.3081e-06	2.874e-06
rs35143662	1.5122e-06	0.00177991
rs139194086	7.5124e-07	0.00118945
rs1737145	2.0761e-07	4.4113e-05
rs9400737	1.2126e-06	0.00618487
rs4839710	1.2345e-06	0.00278857
rs9320598	2.9372e-06	0.000342286
rs6924802	1.2488e-06	5.21667e-05
rs1159178	1.2092e-07	0.0050915
rs13211087	1.4765e-05	0.00058891
rs9320672	1.0525e-07	0.00443245
rs62421906	6.4716e-07	0.00271999
rs117607061	5.0648e-05	0.000369622
rs7770226	1.5781e-07	0.000900221
rs9401305	3.3614e-07	0.00065818
rs9490948	2.0305e-06	0.00352221
rs17761570	2.9837e-05	0.00076399
rs2858803	6.5353e-06	0.00103688
rs62423981	8.2828e-06	0.00144474
rs4582392	1.3809e-06	4.71466e-05
rs4555920	3.3546e-06	0.000247509
rs4451139	2.5315e-06	0.00124073
rs117541436	5.7342e-07	0.00141421
rs1883306	3.7911e-06	0.000404046
rs195853	2.3401e-06	6.74428e-05
rs13212062	3.8275e-06	3.16703e-05
rs190301647	5.8439e-06	0.000174333
rs67597785	2.5061e-06	0.000225723
rs17059001	5.7891e-06	0.000534623
rs79088314	1.0789e-06	0.000674583
rs761636	8.2331e-06	0.00113352
rs6902772	2.0888e-06	0.00223208
rs2388839	1.0358e-06	0.00145288
rs4454147	1.5253e-06	0.000702608
rs1003243	1.0976e-06	0.00096505
rs11751570	1.5163e-06	0.00114097
rs12525432	1.2298e-06	0.00106434
rs9399068	9.383e-07	0.00119786
rs7757750	2.7057e-07	0.00129479
rs9385694	1.2119e-06	0.000191478
rs6913076	1.5922e-06	7.36891e-05
rs56039225	1.1972e-06	0.000111435
rs9389319	7.6598e-07	0.00028921
rs4339472	7.8465e-07	0.00368456
rs117612647	5.5331e-06	0.000496603
rs4351270	2.2444e-07	0.000716484
rs1134718	6.7104e-06	0.000704283
rs2057518	2.1543e-06	0.000246258
rs72926281	6.1242e-07	0.00197782
rs6930142	9.9121e-07	0.00482143
rs1339201	4.7558e-06	0.000828442
rs62434580	2.8858e-06	0.000345672
rs17226753	8.6346e-07	0.002868
rs549102	8.3465e-07	0.000260415
rs670049	1.5363e-06	0.00135892
rs499624	1.5954e-06	0.001178
rs10485227	4.9559e-07	8.899e-05
rs7748458	3.2801e-07	0.000202784
rs6919506	6.6565e-06	0.000185566
rs4461737	4.5171e-06	0.000289645
rs2397789	1.0349e-06	0.00148963
rs2503097	3.0664e-06	0.00131975
rs2474267	5.5087e-06	0.00195208
rs17185536	3.0544e-07	0.00137417
rs761711	4.2799e-07	0.00197046
rs1395118	9.8802e-07	8.05972e-05
rs13205255	3.0862e-06	0.00066369
rs3798498	3.3735e-07	0.000292802
rs3798492	9.3838e-08	3.76267e-05
rs72939644	9.7949e-07	0.00055666
rs6922126	2.422e-06	0.000416918
rs2398132	1.4217e-06	0.0017694
rs76899231	4.9745e-06	1.12026e-05
rs846791	6.4525e-06	5.75006e-07
rs7771570	1.7489e-07	0.000147758
rs9390702	8.6981e-07	0.00137227
rs6925884	1.0909e-05	0.00190147
rs6939312	8.2257e-06	0.00109411
rs6918619	7.8756e-06	0.00145242
rs2245037	1.3309e-06	0.000160682
rs1415483	3.6039e-07	0.000859801
rs2518296	1.9486e-06	0.000653323
rs12207601	1.0061e-06	0.00098034
rs117124831	1.2155e-05	0.00382441
rs1232222	6.2625e-08	0.00258883
rs9322655	5.687e-07	0.00272286
rs2399802	2.0791e-07	0.000144087
rs9390841	3.4985e-07	0.000760015
rs75789606	3.0369e-06	0.000392192
rs485238	9.6729e-07	0.000546237
rs9499444	3.6438e-07	0.00114388
rs9391068	1.5039e-07	0.000230387
rs9499633	2.0862e-06	0.00015639
rs17064534	2.1077e-06	0.00279565
rs77386622	2.1279e-06	0.000336855
rs6917861	6.2403e-06	0.000657472
rs17065226	7.6524e-07	0.000295257
rs6942307	1.0108e-06	0.000536159
rs7738488	6.8187e-07	0.000238541
rs145901440	7.8211e-08	1.05395e-05
rs9322812	1.2991e-06	0.000151706
rs6904317	1.3853e-06	0.000667049
rs9399896	1.3316e-06	0.00314378
rs1316908	1.1592e-06	4.18161e-05
rs9499994	1.3924e-06	2.95597e-05
rs11156426	1.2702e-06	0.000217837
rs7759938	1.948e-06	0.00104002
rs12528131	5.3172e-07	0.00141115
rs370771	9.7449e-07	0.000816342
rs314277	1.1161e-06	0.000277889
rs72926228	2.6021e-06	0.00272144
rs160595	9.8198e-07	0.000292201
rs17773985	1.2326e-06	0.000241585
rs17065477	3.0034e-06	0.00721107
rs6926260	4.3892e-06	1.53935e-06
rs1190278	3.2756e-06	0.000831333
rs9500044	5.1707e-06	3.13176e-05
rs11962089	4.177e-06	3.86415e-05
rs1190307	1.2468e-05	0.000159618
rs1149297	1.6183e-06	0.000331899
rs2793410	5.1374e-06	0.00175286
rs17065712	1.8725e-06	0.00202763
rs3799994	2.5633e-05	0.000960241
rs1190050	3.6707e-06	9.43098e-05
rs1149309	2.1034e-06	0.00464509
rs6902999	4.9891e-08	0.000161949
rs12192054	4.3293e-07	0.000303452
rs7765899	7.9423e-06	0.000778645
rs9480580	7.318e-07	0.000530558
rs11755501	3.5449e-06	0.00238997
rs17066117	2.7883e-07	0.00233504
rs9386463	1.1831e-06	0.000124256
rs72947256	2.382e-06	0.00201183
rs17066216	2.9449e-06	0.000879043
rs9399950	3.6163e-06	0.00064625
rs9320137	4.1744e-07	9.34311e-06
rs72933697	9.4339e-07	0.000562646
rs9386496	2.8092e-07	0.00170888
rs11152949	1.5869e-07	0.00561338
rs573869	9.1424e-07	0.00356126
rs12663005	1.3189e-05	0.00160768
rs6568431	2.0778e-06	3.20933e-05
rs76547995	1.5852e-06	0.000784015
rs1322178	6.2871e-07	0.000744283
rs3804329	8.5273e-07	0.000487337
rs633724	1.982e-06	6.103e-05
rs9486314	1.7169e-06	0.000108334
rs1766208	1.9273e-06	0.000252234
rs11152977	1.6275e-06	0.00075853
rs685907	7.899e-07	0.000299996
rs510405	2.5382e-07	0.000848712
rs9384612	4.4866e-07	0.00201298
rs78169229	1.3482e-05	0.00132012
rs9398089	6.8602e-07	0.00034788
rs927013	8.9883e-06	4.72234e-05
rs1159148	2.1008e-06	0.00643086
rs11153008	1.2255e-05	0.0014331
rs12525311	4.4192e-06	0.000477028
rs75967240	1.8687e-07	0.0028858
rs6910496	1.0443e-06	0.000260177
rs17067613	1.6629e-05	0.000219091
rs6934849	2.8283e-06	6.27418e-05
rs58169264	1.0705e-05	0.000289228
rs1884266	1.2783e-06	0.00086232
rs3827648	4.5398e-07	0.0015726
rs78925054	2.8654e-06	0.000292164
rs117371677	2.9748e-06	0.000223582
rs9486459	3.014e-06	0.00119351
rs17835868	3.1854e-07	0.00214589
rs7746539	1.4982e-06	4.19092e-05
rs311207	2.1762e-07	4.97374e-06
rs113186302	2.9601e-07	0.000188953
rs72935728	2.8977e-06	0.00383761
rs3749872	6.9335e-07	1.37201e-05
rs4946811	5.6906e-06	0.000164073
rs9480737	1.1105e-06	0.000579456
rs12208103	1.5787e-06	0.000882074
rs6912408	1.2571e-07	0.00145678
rs13202332	6.2238e-07	0.00065271
rs9480754	4.0699e-07	0.000379881
rs9320208	2.8656e-06	0.000419842
rs72613242	3.0719e-07	0.000379914
rs319083	4.3606e-07	4.39794e-05
rs319066	1.547e-06	3.93777e-06
rs148401240	5.6668e-06	8.96241e-05
rs4945778	2.0935e-06	0.00026962
rs1321551	3.928e-08	1.38238e-06
rs6915710	3.0535e-06	0.000771986
rs1728114	1.2037e-06	0.000306834
rs12203743	2.2173e-07	0.00124262
rs80329557	6.7372e-06	0.000843383
rs6934505	1.0817e-06	0.00242222
rs555059	1.6955e-07	0.000657938
rs505354	3.5425e-08	6.48249e-05
rs9384666	1.2138e-06	0.00036286
rs1569554	4.1659e-05	7.83718e-06
rs9372175	5.7701e-07	0.0017677
rs2355203	1.2778e-06	6.24837e-05
rs7773352	1.2436e-06	8.991e-05
rs4946884	1.9102e-07	0.000243229
rs7770621	3.679e-07	0.000797066
rs75818319	1.8612e-06	0.00116857
rs9486813	5.6128e-06	2.04951e-05
rs127503	1.1937e-06	7.84532e-05
rs9400214	5.7656e-08	0.0116452
rs217534	3.0181e-06	0.00662115
rs9374026	4.8571e-08	0.00109028
rs17287251	6.1389e-07	0.000101025
rs9374028	1.3727e-07	0.000513383
rs11757117	4.4557e-07	0.000803062
rs9400218	3.686e-07	0.0041911
rs117023111	5.536e-06	0.000335169
rs2008854	5.8909e-06	7.48561e-05
rs914556	1.1153e-06	0.00128225
rs1758138	1.2051e-06	0.00217625
rs9486892	1.0926e-07	0.000102925
rs1571631	1.2336e-06	0.000179961
rs9480861	7.4079e-07	7.94832e-05
rs9384679	7.5704e-07	0.00058087
rs9386734	1.2938e-07	0.00239125
rs2764264	5.2086e-07	0.000282276
rs3813498	6.6707e-07	0.00193306
rs9398171	6.2349e-07	0.00181014
rs3800232	4.0318e-06	0.00431744
rs6901124	1.0901e-06	0.000812987
rs6939241	2.0082e-06	0.000736779
rs12528054	2.0023e-07	0.000205649
rs9486948	4.4198e-07	0.000195267
rs17069908	2.8774e-06	0.000533788
rs560188	1.0633e-05	0.00190489
rs6940755	3.8905e-06	0.000767575
rs472656	7.1727e-06	0.00108309
rs11153132	7.7564e-06	0.00249003
rs9486961	1.4341e-06	0.00113217
rs2848598	2.143e-06	0.000262499
rs17316116	2.5086e-06	0.00422692
rs9400252	2.3163e-05	0.00068633
rs13219800	2.5668e-06	0.00178172
rs2798641	9.3789e-07	9.82894e-05
rs11153143	2.1222e-06	0.00311601
rs2273668	1.3069e-06	0.00209988
rs11759732	6.6703e-08	0.00131702
rs6918970	1.5463e-05	0.00232876
rs12528081	4.9769e-07	0.00367857
rs1040285	1.3239e-06	0.00105072
rs9386788	6.4843e-07	0.000630324
rs9487031	5.1287e-06	0.000759719
rs9386790	3.9924e-07	2.68872e-05
rs9487048	7.0802e-07	0.000849594
rs9400272	6.6639e-07	0.000778121
rs13220206	4.873e-07	0.000649592
rs1546722	6.1163e-07	0.000484058
rs76809124	3.8438e-06	0.00148702
rs1832778	1.6055e-06	0.0025647
rs11153174	1.4044e-06	0.0018907
rs9372213	6.0849e-08	0.000135714
rs1407620	1.7633e-06	0.000139558
rs147007870	2.2059e-06	3.42543e-09
rs9487100	1.6389e-06	6.0767e-05
rs72937214	2.2744e-07	0.000430635
rs1048197	4.2394e-06	0.000709778
rs1476387	4.4323e-07	0.000234972
rs1046943	4.782e-07	0.000230388
rs1853030	2.7077e-07	0.00101597
rs2277114	1.4823e-06	8.92592e-06
rs17070657	7.1092e-06	1.38107e-05
rs1474959	2.5117e-06	1.7014e-05
rs4557564	1.0228e-07	0.000622231
rs60616179	1.111e-06	0.00019993
rs4354185	1.3495e-06	0.0019862
rs7745414	2.9862e-06	0.000896657
rs11759874	7.6881e-07	0.000105556
rs6568632	3.7693e-07	1.4401e-06
rs11752726	1.6206e-06	5.72775e-05
rs77001737	7.346e-06	3.72068e-05
rs17071524	3.7131e-06	0.000290727
rs7748253	2.3849e-07	0.00296224
rs1980532	1.2292e-06	0.000831715
rs9487398	1.0868e-05	0.000557754
rs17578180	2.4757e-06	0.00363841
rs17579009	2.3618e-07	0.00203109
rs4543405	2.2134e-06	0.000390723
rs7759856	1.5774e-06	0.000624346
rs12215879	1.7397e-06	0.00129962
rs2817797	1.4428e-06	0.000263507
rs2691165	1.4036e-06	0.000619372
rs6936764	1.5127e-06	0.000630435
rs2817766	2.8474e-07	0.000618413
rs56306188	6.3268e-06	3.84221e-05
rs1150104	3.3772e-06	0.000387719
rs10484430	4.287e-06	0.00235653
rs17090851	6.1123e-08	0.00221876
rs191356113	3.0481e-06	0.00254474
rs781494	1.0192e-06	0.00609964
rs9398253	5.0933e-07	2.83092e-05
rs6914829	3.7163e-07	1.79546e-05
rs9384765	8.3464e-07	1.13889e-05
rs9374227	2.2245e-07	1.35635e-05
rs78448742	2.0258e-06	0.000204934
rs6920544	5.4946e-07	0.000312076
rs6906163	2.0479e-06	0.000102098
rs3912092	7.1023e-07	0.00304435
rs240999	1.0599e-06	1.17074e-05
rs10456872	1.7534e-06	4.1599e-05
rs12196873	1.7418e-06	0.000540021
rs240983	1.5701e-06	0.00177274
rs173286	9.525e-07	0.000894654
rs12195578	1.6539e-06	0.000109606
rs3204953	1.778e-06	3.1915e-05
rs11751625	6.2012e-06	0.00110171
rs7450789	1.5066e-06	9.8395e-05
rs6568685	7.7277e-07	0.000268679
rs6929024	3.4367e-06	0.0028159
rs33980500	1.2025e-06	0.000256447
rs13210247	2.6256e-07	0.00118424
rs174402	1.3609e-08	0.000415816
rs7769061	1.8019e-05	0.000149836
rs9481169	7.3158e-07	0.000222692
rs6926543	1.0878e-06	8.4954e-05
rs9387017	9.7331e-07	0.00172744
rs74379572	5.9495e-06	0.000722776
rs1726140	3.8422e-07	0.000323456
rs706876	1.1932e-05	0.00266309
rs17072872	2.348e-06	0.00420849
rs9374286	9.8848e-07	0.00370517
rs13218316	2.2324e-06	0.00138173
rs1022649	3.7073e-06	0.00389523
rs2064700	3.0388e-06	0.00224238
rs6921229	3.6376e-06	0.00353957
rs1327204	6.4359e-06	0.00170788
rs2018548	3.9748e-06	0.00670056
rs9372316	9.8437e-08	5.60796e-05
rs9400512	8.4804e-08	0.00168699
rs537225	1.2055e-05	0.000744013
rs1230348	1.4582e-07	0.00152496
rs10456877	3.6071e-07	0.00506424
rs2032567	2.2293e-07	0.000173862
rs78366040	6.9225e-06	0.00245605
rs2239850	2.5957e-06	8.18225e-05
rs2068770	5.4028e-07	0.000283433
rs9487861	5.4819e-06	0.00055993
rs113855810	2.8923e-07	0.00197868
rs11962065	1.6295e-07	0.00050829
rs17073700	7.6752e-07	0.00127579
rs62414056	1.0144e-06	0.000233929
rs75210624	8.7809e-07	0.000314602
rs7745802	1.0808e-06	5.29969e-05
rs9400542	1.3745e-06	0.000372784
rs10485414	2.5497e-07	3.84962e-05
rs1276581	2.844e-07	0.000114284
rs1276588	7.5251e-08	0.000133373
rs9398318	7.7399e-07	0.000550331
rs6568740	2.0576e-06	0.0010406
rs10499072	9.5045e-07	1.07276e-05
rs9384847	8.2482e-07	3.62461e-05
rs12663274	3.2396e-06	0.00111302
rs12664760	3.226e-06	0.000538669
rs2127965	4.478e-07	0.000721825
rs12192881	1.9776e-07	0.000348266
rs2347907	1.0523e-06	0.000490759
rs12191383	1.5976e-06	0.000796695
rs6568780	5.0898e-07	0.000494481
rs77796529	7.4094e-07	3.04082e-05
rs6915099	3.1355e-06	0.00103911
rs6568788	3.8182e-06	0.000330472
rs7738052	3.2736e-06	0.00220634
rs9285410	4.4888e-06	0.00162906
rs7769338	7.9711e-06	0.00056761
rs112519212	1.2232e-05	5.16116e-05
rs6932337	1.8847e-06	0.000120838
rs7755236	1.6542e-06	0.00252371
rs1339042	1.8085e-06	3.94099e-05
rs7749214	2.4041e-06	0.000180864
rs1416453	9.9852e-07	0.000228052
rs11153434	9.9485e-07	0.00112606
rs17052544	1.4382e-06	0.00111261
rs9488241	3.1596e-06	4.45081e-05
rs2588026	2.3257e-07	0.000135876
rs4945971	2.119e-06	0.00144754
rs11153443	7.5353e-08	0.000345913
rs59162537	9.3775e-06	0.00249852
rs7751817	1.7339e-07	0.000176547
rs7776080	9.0508e-07	0.000652501
rs11153451	1.286e-06	0.000538463
rs975257	1.664e-06	0.00149181
rs10499077	8.161e-08	0.00338563
rs17075678	1.2328e-07	0.000683274
rs4400244	1.0412e-06	0.000743768
rs17189832	1.0168e-06	0.000134835
rs928606	4.7334e-07	0.000747468
rs80154015	8.0115e-07	7.91718e-05
rs4945996	2.1104e-06	5.86029e-06
rs6568842	2.0727e-06	0.000253042
rs17076160	1.5569e-07	0.000412079
rs2209332	1.5629e-06	0.000805691
rs1748168	1.2984e-07	0.000780225
rs4348350	2.9358e-06	0.00116525
rs4501457	4.3389e-07	0.000545643
rs4535583	2.0935e-07	0.00112637
rs9481563	4.6626e-06	0.000545806
rs12202641	1.491e-06	0.00046677
rs11757115	2.4863e-06	0.0039603
rs1999930	1.1978e-06	0.0070624
rs11967680	2.081e-06	0.00435734
rs74814595	6.0503e-06	0.000912106
rs1064583	5.4144e-07	0.000116981
rs62414126	2.4543e-06	0.000931636
rs11752488	1.0311e-05	0.000334448
rs1204822	5.3563e-07	0.000735257
rs1204826	1.4507e-07	0.000796777
rs17524614	6.2929e-08	1.28878e-06
rs9488914	1.4797e-07	0.0021335
rs10485183	2.1225e-06	0.00168935
rs2858829	1.7173e-06	0.000534622
rs12664607	5.1431e-07	0.002462
rs2637670	8.8337e-06	0.00194701
rs11153612	4.4402e-07	0.000872648
rs2640878	6.8331e-06	0.00084982
rs10485186	1.4753e-06	0.00166812
rs2637660	1.9218e-06	0.000388292
rs62424360	7.7335e-07	0.000193453
rs9400930	1.4365e-06	0.000670161
rs17078062	6.9956e-08	0.000436712
rs62424397	3.881e-06	0.000685967
rs17078103	1.2283e-06	0.000213101
rs7751381	2.3901e-07	0.000425624
rs12194386	1.6962e-06	0.00105274
rs9489008	6.5247e-06	0.000720825
rs9400957	6.8485e-07	0.00100262
rs4946191	6.2855e-07	0.00151425
rs62424435	2.4343e-06	0.000356088
rs17264381	1.1663e-06	0.000512239
rs35937022	9.8192e-07	0.00049706
rs28360548	8.2279e-07	0.000147189
rs185629179	1.2265e-06	6.33348e-05
rs339319	2.5618e-06	3.5384e-05
rs673055	4.4245e-06	0.000618205
rs17078709	1.3288e-06	0.00137452
rs9374634	4.69e-07	0.000773102
rs706955	1.2369e-05	0.000882779
rs1724770	6.8016e-06	0.000157787
rs544047	1.7394e-06	0.000602254
rs11753914	1.9766e-05	0.000837163
rs407724	3.231e-07	0.000402394
rs3798371	3.9172e-07	0.000270339
rs9489143	1.9789e-06	0.000967607
rs13209914	2.2347e-06	0.00254072
rs13192511	3.4993e-06	8.70258e-05
rs9481717	8.6454e-07	0.000193305
rs9374663	6.7859e-07	0.000519947
rs4946259	1.202e-06	0.000134276
rs4946260	1.2634e-06	0.000120202
rs117613751	3.3452e-05	0.000103111
rs1472591	2.545e-06	0.00119084
rs9765895	6.6597e-07	0.00124515
rs72951506	3.0155e-06	0.000142657
rs2498587	4.1232e-06	0.000228668
rs13198803	1.6097e-06	0.00132644
rs512461	4.8986e-07	0.00105732
rs9374698	4.9019e-07	0.000682563
rs2356078	2.5174e-06	1.34864e-06
rs937277	1.9692e-07	0.00190999
rs11970286	2.8637e-06	0.000929635
rs11153748	1.778e-06	0.00229458
rs12203311	1.0684e-06	0.000858446
rs75649075	5.4532e-06	0.00264547
rs9489451	4.4823e-06	0.00252085
rs10872167	3.8416e-06	0.000299127
rs6911599	1.2255e-06	0.000701891
rs9481852	1.27e-06	0.00404776
rs9489510	4.4286e-07	0.000249462
rs7742814	2.8964e-07	0.00219323
rs7743045	1.4266e-07	0.000540267
rs6905813	1.1438e-06	0.000130645
rs415441	5.4692e-08	4.40858e-05
rs11542663	7.724e-07	3.55164e-05
rs988098	3.2632e-07	0.000159092
rs794614	1.5055e-07	0.000613311
rs9387621	1.7335e-06	0.000180666
rs6940495	2.5822e-06	0.00159033
rs10080387	5.2097e-07	0.00239097
rs17080825	3.1506e-06	0.000523303
rs808034	6.2261e-07	0.00151186
rs191995157	4.6995e-06	0.000835625
rs72956707	8.8199e-07	0.000224143
rs9387640	2.5958e-07	0.000102528
rs9489641	4.9979e-06	0.00096623
rs195057	6.3762e-07	0.00109341
rs195064	1.5208e-06	0.00016689
rs76634325	3.8628e-06	0.000234037
rs185501278	2.1591e-06	0.000115655
rs7751642	3.072e-05	0.000118438
rs7761455	1.0091e-05	0.00149498
rs142833337	1.6496e-06	0.000145125
rs4946513	1.2211e-06	3.17605e-06
rs2357972	6.7231e-07	0.000515027
rs2817937	4.6519e-07	0.000511952
rs2358028	3.5058e-06	0.000225307
rs13199297	2.3376e-06	0.000214686
rs10499109	1.4894e-06	0.000646722
rs2186097	7.5204e-06	0.000434316
rs9490211	3.3745e-06	0.000986684
rs4945684	1.4032e-06	0.0015636
rs11154022	5.6111e-07	0.00143379
rs2071166	9.9071e-09	0.000847071
rs7769312	8.2185e-06	0.000278049
rs4945688	9.3294e-06	0.000586042
rs28446047	2.0728e-05	0.00169342
rs6932373	2.2002e-06	0.000349878
rs17653941	2.6094e-06	0.000513165
rs6937659	1.0783e-05	0.00058907
rs145681012	7.7326e-07	0.00201327
rs12201990	5.3135e-06	0.00145372
rs9490318	4.1046e-05	0.00156573
rs9398642	9.1361e-07	0.000331654
rs4637679	4.6417e-07	0.00031022
rs12196004	1.3704e-06	0.000854473
rs11750990	3.3964e-07	0.000924751
rs6902183	1.7153e-06	0.00771697
rs7756843	8.846e-07	0.000591062
rs4946590	4.6257e-07	0.00202137
rs1012020	2.5896e-06	7.93681e-05
rs1320761	3.212e-06	0.000221247
rs1406667	3.1726e-06	9.25587e-05
rs7742987	3.3272e-06	0.000155422
rs11756724	2.9689e-06	0.00127225
rs17661757	1.4656e-05	7.06558e-06
rs7760346	8.4138e-07	4.03016e-05
rs1741820	2.7378e-07	4.18089e-05
rs3799545	2.2076e-06	0.00012558
rs17201572	4.2299e-07	0.00209715
rs474440	4.7752e-07	0.000203899
rs7756678	1.0224e-06	5.47756e-05
rs12215202	5.2097e-07	0.00065391
rs9388133	7.4761e-06	2.65208e-05
rs1385685	4.4035e-07	2.52776e-05
rs35083464	1.6305e-06	0.00119948
rs28385609	1.7941e-06	0.00196938
rs11154116	2.3553e-06	0.00103345
rs12332942	2.8196e-06	0.00111075
rs9490620	3.8702e-05	2.79391e-05
rs12662473	6.5209e-06	0.000100975
rs9401635	2.9128e-07	0.00138056
rs57075102	2.7951e-05	0.000196586
rs9401670	4.8156e-07	7.66657e-05
rs1367680	1.8725e-07	0.0025775
rs9375261	6.3992e-07	0.000309622
rs150363694	4.1911e-06	0.000710777
rs342666	2.1146e-05	5.33447e-05
rs6921150	4.5727e-06	0.00175515
rs928533	4.801e-06	0.000205973
rs9490953	5.5031e-06	0.0001831
rs962641	6.5504e-07	0.000178086
rs9401787	1.173e-07	0.000229794
rs9401794	2.0941e-06	3.99718e-07
rs6909569	2.3451e-06	1.79683e-07
rs537371	1.2023e-06	0.00154169
rs13192443	9.3298e-08	0.000529815
rs3823221	5.0833e-06	0.00235351
rs2064869	6.1926e-06	1.5263e-05
rs2243390	1.604e-06	0.00268848
rs9482641	3.8263e-06	0.000836935
rs6913204	1.8455e-06	0.00112683
rs6918639	5.1774e-07	0.000661014
rs118069876	1.1253e-05	0.00105341
rs17798253	9.091e-07	0.000343715
rs6904555	2.2043e-06	0.000101917
rs7739021	3.1989e-06	0.000229846
rs117905737	5.6656e-06	0.00091986
rs2797160	2.0613e-07	2.62431e-05
rs7748729	3.6917e-07	0.000115097
rs3734637	8.0799e-08	0.00045161
rs9398787	1.1899e-07	0.000839753
rs76531505	2.9922e-06	0.00038786
rs9791366	4.2625e-07	4.58699e-05
rs10447437	7.1141e-07	0.00263065
rs11759246	8.5964e-07	0.00102231
rs9388462	6.2644e-07	0.00150736
rs6906366	1.4648e-06	1.40068e-05
rs6941638	6.1038e-07	0.000308404
rs72977827	1.006e-07	0.00130478
rs988490	7.7151e-07	0.0029968
rs6936046	1.4936e-09	0.00260185
rs6903939	1.5529e-08	0.0029149
rs41285260	5.0626e-08	0.00140512
rs17754780	3.492e-05	0.00142478
rs9388489	3.4919e-05	0.00117275
rs1361108	2.0828e-05	0.00066656
rs7753563	1.9838e-05	0.000906166
rs116986682	1.7673e-06	0.00142008
rs1490388	2.2909e-05	0.00175556
rs1490384	1.7814e-05	0.000670074
rs9388503	1.052e-05	0.00247806
rs7738836	1.6608e-05	0.00310758
rs1340952	1.0901e-05	0.00295908
rs4273712	5.6942e-06	0.000908795
rs1262476	1.1947e-06	0.000204317
rs74580701	7.2618e-07	0.00134619
rs9375459	8.2631e-07	0.000154367
rs2745353	1.8111e-06	0.000973
rs148084229	2.3328e-06	0.000168971
rs113006464	2.4674e-06	9.28046e-05
rs1013640	8.3353e-06	3.38001e-06
rs9491724	8.1329e-07	0.000246853
rs17648408	4.9148e-07	3.77232e-05
rs13207650	6.9405e-07	0.000655205
rs9388573	8.1933e-07	0.000826815
rs6925601	5.4927e-07	0.000539828
rs4523101	5.1056e-07	0.00339506
rs7761856	4.9703e-07	0.00338477
rs34462866	5.1762e-08	0.000796119
rs519094	5.8199e-07	0.000502301
rs6903353	4.1875e-08	7.76581e-07
rs118151310	2.5599e-06	0.000408219
rs7744028	3.6888e-07	0.000267837
rs7758223	6.8555e-06	0.000487588
rs579177	3.9179e-07	0.00256625
rs1154642	7.0547e-07	0.00136131
rs139178152	6.1719e-07	0.00026273
rs12198865	5.3898e-06	0.000280402
rs156061	1.1647e-09	0.000153242
rs802734	4.1259e-07	0.00144405
rs7738609	2.0897e-06	0.000412505
rs4321844	2.0179e-07	5.55313e-06
rs4113588	2.4666e-06	0.000131143
rs113046820	7.1254e-06	0.000290561
rs6926332	2.6322e-06	0.000533647
rs17055619	1.5646e-06	0.000423236
rs9375562	1.8338e-06	5.38435e-06
rs79516312	5.1169e-06	0.00177093
rs9492001	5.501e-06	0.0069523
rs62426853	1.0685e-05	0.000741626
rs9402058	6.4608e-06	3.44555e-05
rs6932252	2.2336e-05	0.0111876
rs6921491	1.2738e-06	0.00018355
rs3935350	7.2527e-07	0.000541981
rs1140366	6.2776e-07	0.000131391
rs17056866	2.3759e-06	0.00143287
rs7766816	5.3344e-06	0.00111061
rs2326820	1.9896e-06	0.00197243
rs12195178	4.4317e-06	0.00014837
rs12193446	2.1811e-06	0.000338107
rs9388722	7.9184e-07	0.00522629
rs4341028	1.3774e-06	0.00287641
rs12212925	2.2766e-07	0.000603043
rs6569625	1.6124e-07	0.00166996
rs17057773	4.4538e-06	0.000674785
rs59323856	3.1923e-06	0.000432645
rs9372946	9.4297e-06	0.00109849
rs6904096	1.1676e-06	0.000596059
rs12202100	1.2552e-05	7.39951e-05
rs9388735	9.3601e-06	1.62622e-05
rs148589505	4.0925e-06	0.00189313
rs55652614	4.6793e-07	0.000283864
rs11964189	1.1385e-07	0.000125914
rs7776426	9.2593e-07	0.0070555
rs9492397	1.0082e-06	0.00789899
rs35164294	1.8224e-06	8.45667e-05
rs6569648	3.32e-06	0.000894176
rs9375695	1.7192e-06	0.000172187
rs9492459	8.813e-07	0.000422555
rs13207727	2.2716e-06	0.000485963
rs9492475	2.2553e-06	0.000395471
rs9492480	1.731e-07	0.000859724
rs17190291	4.7011e-07	0.00159168
rs79111616	4.2926e-06	5.55009e-05
rs6927593	7.6915e-07	0.0021957
rs17059162	1.4346e-06	0.00109183
rs11965363	9.0735e-07	0.000143312
rs17059277	3.7889e-06	0.000265018
rs9398953	7.0506e-06	0.000158053
rs9375760	1.2151e-05	0.00104333
rs9402280	1.3926e-05	0.00276185
rs1360756	3.3629e-06	0.00190034
rs6935267	2.881e-07	0.00130192
rs6935560	2.7588e-06	0.00344165
rs12206629	6.4156e-07	8.61368e-05
rs1729549	7.7878e-07	0.000686882
rs1190803	9.798e-08	0.000953657
rs1190789	1.2004e-07	0.00214231
rs17596690	3.3459e-07	0.00032341
rs2608928	2.6727e-07	0.000128406
rs2781652	7.5161e-06	0.00291219
rs17060391	5.4028e-06	0.00375699
rs2781659	3.8205e-07	0.00722651
rs2297637	3.7187e-06	0.00355868
rs3843995	9.546e-06	0.00426683
rs3800195	1.214e-06	0.000274958
rs2270089	1.4569e-06	8.32434e-05
rs12524612	8.0715e-07	0.00355491
rs12524635	8.1725e-07	0.000392623
rs73537636	5.126e-06	0.000226815
rs9493100	1.1278e-06	0.000954847
rs13211931	8.4513e-06	0.000743115
rs9493105	1.638e-06	0.000181581
rs77790745	2.5018e-06	0.00200922
rs12528076	1.6107e-06	0.000223246
rs1044498	1.6319e-06	0.00459804
rs9402349	1.3057e-06	0.00407057
rs9373000	1.0723e-06	0.000329218
rs143075650	6.8544e-06	0.000464667
rs6917644	1.6149e-06	0.00065509
rs68052689	4.3746e-07	0.00106188
rs10457578	8.8179e-07	0.000404155
rs7769612	1.8496e-06	0.00204246
rs41529847	4.7374e-07	0.000787659
rs1569450	1.0052e-06	0.000322405
rs78324975	9.6189e-06	0.000282194
rs11757898	6.471e-06	5.43224e-05
rs17061077	6.5031e-06	0.000394074
rs9388969	1.5702e-06	0.000943402
rs2092236	2.2814e-06	1.12697e-05
rs72994804	6.8839e-07	2.49925e-05
rs7745230	3.2565e-08	1.71201e-05
rs9483446	3.9918e-06	0.000469574
rs118168226	2.9493e-06	0.000469277
rs6936401	3.4604e-07	0.000627554
rs12210154	1.6788e-06	0.000229158
rs8192627	3.6826e-07	5.45802e-07
rs77325751	1.1218e-06	0.000664005
rs8192622	3.1865e-06	0.000152916
rs17194904	5.1141e-07	0.000540362
rs12526035	5.7196e-07	0.001952
rs17061481	2.9224e-06	0.000699749
rs17061483	1.3326e-06	0.000471364
rs7738600	4.0548e-06	0.00150569
rs1081076	2.7528e-06	0.00107546
rs8192646	6.0979e-08	0.000114268
rs7764168	7.6021e-06	5.93971e-05
rs7756164	5.7454e-06	0.000184429
rs6569819	1.0289e-06	2.58071e-05
rs148062999	6.9126e-06	6.96392e-05
rs73001180	1.0078e-06	0.000137635
rs4897598	2.0473e-07	5.77359e-06
rs4897599	1.7479e-07	0.000216654
rs3798800	2.3004e-06	0.00425176
rs2267951	1.0551e-06	0.0024947
rs6569827	5.1818e-06	0.00490506
rs2294759	2.7289e-06	0.00147112
rs4895943	1.6049e-06	0.00336538
rs6925157	2.4447e-06	0.00200243
rs9321367	7.6747e-07	0.00368723
rs9321369	6.9453e-07	0.00058037
rs2327277	6.9923e-07	0.000784679
rs6905784	1.1556e-06	0.000115768
rs143070932	9.4645e-07	0.00031274
rs9493450	4.9159e-07	0.000183648
rs6924403	4.3462e-08	0.000656947
rs12215941	6.8368e-07	0.000805117
rs11752149	2.2444e-06	0.000252971
rs58949949	1.5077e-06	6.88825e-05
rs9385629	1.1293e-06	0.00278465
rs6569863	7.5844e-07	0.00208153
rs3012465	2.0038e-06	0.00348895
rs4640903	8.1379e-07	0.00896411
rs147938885	1.7598e-07	0.000330528
rs13362756	4.7853e-06	0.000318965
rs6940715	4.5436e-06	0.00177248
rs3777822	1.6502e-06	0.000804892
rs3777864	1.1651e-07	0.0018378
rs2277083	1.2369e-06	0.000204896
rs11154730	4.7542e-06	0.00295852
rs9402515	5.1818e-07	7.58352e-05
rs9493636	3.3587e-07	0.000300563
rs151127921	1.5869e-06	0.001253
rs9375980	1.4128e-05	0.00173
rs12196724	3.0865e-06	0.00109826
rs1041714	3.3349e-07	0.0039683
rs12202017	0.0029241	0.019427
rs7769954	0.0002344	0.00974629
rs6910014	2.9103e-06	0.00422606
rs2076583	4.7076e-07	0.000301776
rs3777899	8.4046e-07	0.00101916
rs9376001	6.527e-06	0.000527306
rs2627234	5.0575e-05	0.000390502
rs6569924	1.2558e-06	9.32785e-06
rs9373079	1.5503e-05	2.41312e-05
rs4243446	1.6797e-07	0.00326101
rs11964465	1.336e-05	0.00382815
rs12212449	3.4501e-06	0.000310087
rs1743954	2.9699e-06	0.0033539
rs1743938	4.0144e-07	7.02144e-05
rs4896032	5.7166e-07	0.00393698
rs4896038	7.4706e-06	0.00564803
rs17063610	3.7455e-06	0.0019927
rs4896039	3.2582e-06	0.000617035
rs117963002	1.1007e-05	0.00173367
rs6939904	1.8228e-06	0.000563682
rs6569943	3.208e-06	0.000268541
rs9493938	3.5546e-06	0.00123617
rs34274377	2.0622e-06	0.00179052
rs9402608	2.4848e-06	0.000756346
rs4895410	1.3881e-07	1.38427e-05
rs228439	2.268e-06	0.00106185
rs9493997	1.5832e-05	0.000280531
rs76816992	3.1639e-07	0.00228169
rs9483734	2.1089e-06	0.000105873
rs9376056	6.8936e-07	0.00224751
rs9494108	7.7178e-08	0.0017342
rs9321479	1.0224e-06	0.000283593
rs5012874	6.3184e-06	4.30672e-05
rs11759077	2.1816e-06	0.0046235
rs4895441	8.7192e-06	8.0127e-06
rs9385717	1.8377e-06	0.00129928
rs6922541	1.3776e-06	0.000638283
rs1320960	3.6414e-07	0.00216357
rs12663543	9.1431e-07	0.00117998
rs145125135	2.1816e-06	0.00367532
rs12196516	1.0012e-06	0.00577799
rs9483803	1.9313e-07	0.000964062
rs9321498	8.5727e-06	0.00106026
rs4896135	6.9355e-07	0.00385067
rs9494205	4.9379e-06	0.00134305
rs2273761	9.8972e-06	0.000114424
rs6908428	2.9396e-07	0.000225529
rs7769840	1.4109e-06	0.00131572
rs7767066	1.3146e-06	0.00084102
rs11154810	8.5828e-07	0.00320805
rs9376119	1.855e-07	0.00452169
rs9402730	1.4856e-06	0.00224875
rs6916825	4.6812e-07	0.00155189
rs12198880	2.6368e-06	0.000168451
rs9494385	1.7888e-06	0.000202005
rs7765591	4.707e-06	0.00045639
rs6570045	2.9945e-06	0.000114729
rs9483892	8.9006e-08	0.0025456
rs12208105	2.5375e-07	0.00140736
rs4074263	3.6766e-05	2.38103e-05
rs7770239	3.1299e-07	0.000537525
rs3823159	8.4041e-07	0.000408935
rs35350783	6.3167e-06	0.00048155
rs2038077	9.9632e-07	0.0020024
rs12191377	5.0338e-07	0.00139138
rs12164028	2.9352e-06	0.00456934
rs6910459	1.2549e-06	0.00405659
rs11963487	5.1612e-06	0.0004766
rs1342644	7.2673e-07	0.00419081
rs17065704	1.1886e-05	0.00210784
rs7741263	8.8432e-06	0.000771437
rs7745532	6.5756e-07	0.00103062
rs138580688	9.2826e-06	0.00306406
rs6918311	2.5747e-06	0.00298912
rs6936698	1.4777e-06	0.00258055
rs6906007	3.2434e-06	0.000988553
rs9494624	2.2688e-06	3.5654e-05
rs11154902	3.1109e-06	0.0008921
rs4896228	1.0426e-06	8.78794e-05
rs17066096	2.1591e-06	2.95056e-05
rs28385692	2.0052e-06	2.18202e-05
rs28741385	7.05e-07	4.38692e-05
rs7341359	1.604e-05	0.00185064
rs4896243	3.8011e-07	0.000324316
rs1327474	2.8965e-07	0.000259199
rs6570147	2.0085e-06	0.00245471
rs6932198	9.7114e-07	0.0062511
rs6918078	3.5254e-06	0.0023647
rs9402902	1.7937e-06	0.0118506
rs72989458	5.8183e-07	0.000107779
rs203697	1.0387e-06	0.00162976
rs203691	4.4535e-07	0.00186449
rs9321623	8.5921e-07	0.000774091
rs17066693	3.8458e-06	0.00011549
rs605777	1.0206e-06	0.000826265
rs10499194	1.0587e-06	4.43008e-05
rs17264332	7.4582e-06	0.000506094
rs632020	7.1751e-07	0.002278
rs141582774	3.9966e-06	0.000623749
rs6938458	6.3078e-07	0.00145781
rs55693141	4.3979e-06	0.000974559
rs11961697	4.6822e-07	0.00149727
rs1416172	2.7679e-06	0.000105076
rs62434193	1.9754e-06	0.002018
rs9385808	4.7436e-06	0.000453389
rs9494883	3.0784e-06	0.000173042
rs5029928	1.4508e-06	4.62574e-05
rs5029937	2.3303e-06	0.000511907
rs582757	5.4768e-07	0.000469933
rs1545092	7.717e-07	0.000970477
rs4895501	9.363e-07	0.000915975
rs75097297	9.6774e-06	0.000674262
rs7768419	1.2055e-05	0.000362656
rs12199300	1.4803e-06	0.000284332
rs67452218	1.578e-06	0.000132907
rs72982734	2.0599e-06	0.00178223
rs113746409	1.0476e-06	0.00028026
rs149220959	7.5699e-06	0.000560457
rs146651596	1.5167e-06	2.45663e-05
rs2076275	3.7423e-06	0.000126631
rs203139	5.6554e-07	0.0014098
rs4896348	2.6549e-06	0.000240648
rs6919872	3.0338e-06	0.0011217
rs13778	4.4415e-07	0.000742974
rs118175368	3.6418e-06	0.00010167
rs17053783	3.4885e-06	0.000112964
rs4481452	5.3321e-07	0.0013962
rs6570251	4.7197e-06	0.000687107
rs6914893	1.2207e-06	0.00108534
rs9402997	1.8229e-06	0.000352968
rs2273510	5.6393e-07	2.27518e-05
rs746864	8.8536e-07	0.000382827
rs11752309	5.9944e-06	0.000769113
rs6921543	5.0912e-07	0.000748391
rs2698739	9.2907e-07	0.000110085
rs1044418	2.7051e-06	0.000203708
rs9389643	8.8746e-07	0.00107759
rs62441844	4.1086e-06	0.00121089
rs35460423	1.071e-06	0.000987734
rs9376396	6.5126e-07	0.000331841
rs62441849	1.5719e-06	0.000147275
rs141010666	7.1219e-07	5.61959e-05
rs2473520	2.5679e-06	3.95041e-05
rs9484237	3.0246e-06	0.000654226
rs3777671	1.0529e-06	8.06987e-06
rs13340457	1.4494e-06	0.000176695
rs9495393	5.9445e-07	0.00254945
rs9484258	5.7277e-07	0.0007848
rs9376408	3.6889e-06	0.00025559
rs6925036	7.8811e-07	0.000724629
rs67632307	1.258e-06	0.000659295
rs7744152	1.4339e-06	0.000879705
rs4512237	2.6478e-06	0.000320676
rs137857779	2.2233e-06	7.3016e-05
rs12215895	6.2558e-07	0.00193808
rs6900717	1.4315e-05	0.000683825
rs150761629	1.7387e-06	0.000879572
rs3861397	9.3765e-07	0.00163934
rs653513	8.7259e-07	6.77891e-06
rs4896480	8.5888e-07	0.000136365
rs6917394	8.3383e-07	0.000412673
rs74773172	1.3358e-05	0.000429425
rs9399289	1.6876e-06	0.000173297
rs4464819	9.858e-07	0.00022958
rs3015434	9.2001e-07	3.05827e-05
rs115335686	1.8444e-06	0.00205383
rs9389730	3.6816e-07	0.000907902
rs113307240	2.06e-06	0.000213682
rs17069562	1.2108e-06	0.000259007
rs1408295	1.9991e-06	0.000376081
rs9376492	1.2572e-05	0.000201838
rs140883640	1.2549e-05	0.00023105
rs201279	3.979e-06	0.000442752
rs142344094	5.5707e-06	0.00261193
rs1521146	4.3355e-07	0.00157671
rs2506854	5.1396e-06	0.00408975
rs988434	1.9064e-06	0.00242403
rs613070	1.3469e-06	0.000293754
rs671124	1.0018e-08	0.000454697
rs651226	1.2851e-07	0.0015609
rs7738426	1.7488e-06	0.00176235
rs12212337	9.2398e-07	0.00100846
rs4473876	1.7971e-05	0.000354092
rs9403310	1.0283e-07	0.00270976
rs12206047	2.1208e-06	0.00414715
rs149643160	3.8324e-06	0.00066412
rs9376667	5.5413e-07	0.0039121
rs4896572	2.0775e-06	0.000892334
rs9484591	7.1193e-07	0.000815047
rs146875626	1.8552e-06	0.00128256
rs225738	2.4654e-07	0.000210979
rs9403374	6.1376e-07	0.00141025
rs1342057	1.0612e-07	0.000398605
rs9321861	1.1963e-06	0.000432155
rs17280293	6.4286e-07	0.000166369
rs9403386	1.0782e-06	0.000421278
rs148274477	1.4838e-06	0.000433945
rs263183	5.2322e-07	0.00161684
rs1396898	5.7984e-07	8.6723e-05
rs12333188	2.9726e-06	0.000238547
rs197476	5.0854e-06	0.000221543
rs109836	3.8774e-06	3.37867e-05
rs534064	8.6508e-07	0.00622735
rs1953297	1.064e-06	0.000169212
rs2095369	1.3753e-06	0.000346928
rs1413627	2.3171e-06	1.72731e-06
rs9386015	2.5598e-06	5.1169e-06
rs17590614	3.6031e-06	0.000242529
rs4896620	2.5913e-06	0.000429781
rs7760119	9.5158e-07	0.00403227
rs9484715	1.3206e-05	0.000453729
rs9496556	1.4868e-07	6.35461e-05
rs1469789	3.5722e-06	0.00130515
rs9403484	1.8655e-06	0.0015482
rs3804536	2.864e-06	0.00167631
rs17072445	3.6416e-06	0.00134262
rs9399441	4.3319e-06	0.00356799
rs6909810	1.0493e-06	0.00245252
rs223599	2.4021e-06	6.76398e-05
rs2473452	1.9234e-06	0.0010105
rs223592	4.4359e-06	0.000769471
rs9496623	2.0953e-06	0.000128414
rs161054	1.9328e-06	0.0016252
rs9496639	1.4748e-06	0.00225737
rs161070	2.2676e-06	0.000442435
rs8161	4.1731e-07	1.20077e-05
rs11155297	8.9138e-07	1.93893e-06
rs117409880	5.724e-06	0.00132114
rs9496655	3.2055e-06	0.000410014
rs12206238	8.7554e-07	0.000157786
rs9403505	7.9644e-07	0.0002745
rs7769992	3.5461e-06	8.28967e-05
rs742958	3.1669e-07	0.000343744
rs17614442	2.7355e-06	0.0018815
rs7454959	2.1499e-07	5.02046e-05
rs145001196	8.8202e-07	0.000784805
rs6918444	3.421e-07	0.000764477
rs761540	6.7728e-06	0.00204739
rs13218225	8.5207e-06	0.000112882
rs4629703	2.8501e-06	0.000126247
rs149110519	1.7547e-05	1.6643e-05
rs12154084	1.2535e-06	0.000104364
rs6926546	5.6752e-07	0.00198911
rs9496857	8.1492e-07	0.00410992
rs12199296	1.1416e-08	0.00164899
rs9373412	2.3977e-06	0.00174278
rs80275099	2.3184e-07	0.000221863
rs72992130	1.8152e-05	7.24556e-05
rs114887769	2.7325e-06	7.18057e-05
rs6910108	1.4563e-06	0.000334007
rs9496878	1.3872e-05	0.000106534
rs11964704	1.5266e-05	0.000232998
rs4896703	1.1361e-06	2.37135e-05
rs4895634	1.0022e-06	9.25687e-05
rs11969732	4.4139e-06	0.00147946
rs4896724	2.6229e-07	0.000774763
rs6929795	5.197e-07	0.00267479
rs7750326	1.6069e-06	0.00086636
rs10046132	6.1803e-08	0.00152745
rs9390201	1.5579e-06	0.00330784
rs9791320	1.1267e-06	0.00087309
rs17074139	3.3089e-07	0.000503563
rs4895672	4.8365e-07	5.21375e-05
rs9484972	3.9095e-06	0.000139923
rs34292537	1.5831e-06	0.00182929
rs7741505	5.4081e-07	0.00158805
rs9497314	9.5012e-07	0.000605327
rs430561	4.8775e-07	0.0034428
rs7760972	2.2219e-06	0.000115441
rs117128711	1.4815e-06	0.00061219
rs9373475	1.1353e-06	5.98329e-08
rs6921551	7.4002e-06	0.000619239
rs1988640	2.4469e-06	0.000279876
rs1304095	8.6929e-07	0.00085279
rs1997767	1.7205e-06	0.000515376
rs9497486	4.4659e-06	0.000588309
rs78952670	3.076e-06	5.81341e-05
rs362882	9.3234e-07	0.000325529
rs362847	1.3338e-06	0.000555044
rs2268663	1.2839e-06	0.000335343
rs6939108	1.7472e-06	0.00189786
rs12189826	2.6048e-07	0.000445659
rs17076137	1.1146e-05	0.00106224
rs9485099	2.0838e-07	0.00226985
rs34321971	5.3476e-07	0.000285463
rs9377010	9.0222e-07	0.000574246
rs9497576	2.5088e-07	0.0021766
rs4895700	8.4963e-07	0.00337362
rs9377031	4.4713e-06	0.000143655
rs4548030	1.0524e-06	0.00037729
rs1881661	2.8404e-07	0.0012272
rs583205	2.4465e-07	0.00236623
rs9373522	9.9469e-07	0.000748823
rs7765526	7.7441e-08	0.000191164
rs592374	1.4141e-07	0.000741512
rs76876322	2.4391e-07	0.000333074
rs6940459	1.4912e-07	0.00246942
rs12111359	7.6391e-06	0.000529632
rs9373535	5.3523e-06	0.00080091
rs11155528	2.7179e-07	0.0022481
rs17649322	1.0348e-06	0.000347771
rs11756401	1.5509e-06	0.00223885
rs1358690	8.4122e-08	0.000838163
rs4896955	2.8336e-06	0.00151711
rs9390537	3.3882e-06	0.00089875
rs4896970	7.7376e-06	0.00176812
rs2066206	7.501e-07	0.00020451
rs9373552	4.457e-06	7.32465e-05
rs67358032	1.0275e-06	0.000243817
rs9485262	1.045e-06	0.000449234
rs12660538	7.2644e-06	1.90694e-05
rs12191268	1.0444e-06	0.00119172
rs2159965	5.4607e-06	8.71763e-05
rs142591821	1.199e-06	0.000166168
rs208696	2.8548e-06	8.97702e-05
rs83099	2.8792e-06	0.000713731
rs208723	6.1659e-07	0.00528009
rs17078502	1.4776e-06	0.00255764
rs2065147	1.8115e-06	6.21712e-05
rs142922347	7.6472e-06	0.00122681
rs11155587	1.2738e-06	0.00119477
rs7356870	1.7559e-07	0.00102225
rs9322156	2.9162e-06	0.000103492
rs9390645	1.6133e-06	0.00350057
rs2340802	1.3841e-07	0.00420656
rs117984853	2.2696e-07	0.000110823
rs78169690	2.8191e-06	2.10354e-05
rs4897083	4.2309e-07	0.000389246
rs4308587	9.1114e-07	0.00254138
rs12200399	8.6823e-07	8.35966e-05
rs12215601	4.786e-06	0.00111545
rs926408	1.3706e-06	0.00128817
rs7758080	2.041e-06	6.42358e-05
rs6907747	4.8948e-08	0.00010397
rs4895786	8.8133e-06	0.00315078
rs577672	5.4189e-05	0.00925707
rs661838	5.6465e-05	0.00202806
rs2153219	0.00020506	0.0032043
rs4897129	1.0078e-06	0.00301185
rs3734295	5.4281e-06	0.000764876
rs9322192	4.3391e-06	0.00240948
rs9322203	6.8644e-06	0.000551864
rs9393175	4.3428e-06	0.000251399
rs10872646	5.2843e-06	0.000974841
rs3805752	4.7056e-06	0.00150913
rs9478848	3.1627e-06	0.00133638
rs7752089	3.6008e-06	0.000395647
rs7769115	4.083e-06	0.000234322
rs1537590	4.401e-06	0.00179886
rs9383921	1.0174e-06	2.40515e-05
rs6925151	8.2963e-07	0.00051258
rs4473864	8.3656e-07	0.0013442
rs78990119	1.1359e-06	0.00012979
rs4504486	5.421e-07	0.000664297
rs4133317	4.6008e-07	0.000512607
rs12194150	3.0531e-06	0.000723258
rs6557220	1.0557e-06	0.00472162
rs1853665	6.366e-06	0.00531604
rs11155693	1.1119e-06	0.00246351
rs7757868	1.0765e-07	0.00139138
rs113472666	6.7972e-07	0.00149201
rs6935051	3.3433e-07	0.000171751
rs113100262	2.3864e-06	0.00167323
rs644866	4.9957e-07	0.00140229
rs4870246	3.034e-07	0.000136201
rs117604315	2.4932e-06	0.000188786
rs2009345	6.7181e-08	0.00018953
rs12197905	3.1294e-07	0.000272556
rs9384196	1.9287e-06	0.00198302
rs9371810	2.5834e-06	2.69102e-07
rs9480034	3.2358e-06	3.77591e-07
rs73779928	5.0199e-07	6.37614e-07
rs12527319	4.3642e-06	0.000311989
rs4870481	3.9627e-06	0.0002024
rs2153206	4.47e-07	0.000779687
rs9397303	5.4975e-06	0.00181468
rs672605	1.1869e-06	0.000128096
rs682518	3.868e-08	7.79634e-05
rs616492	1.0716e-06	0.00145745
rs12205040	5.1744e-07	0.000766204
rs6930367	1.8975e-07	0.00276961
rs9398022	2.7296e-07	0.000360823
rs117516164	8.9978e-06	0.000249515
rs3050	3.299e-06	0.000575039
rs55901987	2.9726e-06	0.00209584
rs17422247	5.0456e-06	0.000430974
rs73004393	1.1915e-06	0.0003597
rs17080093	3.557e-05	0.000872299
rs57139556	3.2889e-05	0.000462944
rs9383851	1.8751e-06	0.00342495
rs12201472	3.007e-07	5.29712e-05
rs117212131	6.6274e-06	0.000758269
rs4869956	6.944e-05	0.000136694
rs13218142	6.9652e-07	0.000298562
rs13214952	2.0809e-06	0.000269299
rs6923486	1.607e-07	1.78115e-05
rs4869986	3.1658e-06	0.000114672
rs4869987	1.3896e-06	0.000182304
rs10872669	2.5723e-06	0.000200674
rs6939639	1.1711e-06	0.00366705
rs1933080	5.7949e-06	0.00344304
rs4869723	4.8061e-06	0.0010956
rs9383877	5.5692e-06	0.000651746
rs1124265	4.9928e-07	0.000520258
rs1124264	6.1813e-07	0.00712828
rs2294794	2.9743e-07	0.000103058
rs17081113	4.6623e-06	6.48042e-05
rs9647625	6.0066e-07	0.000510265
rs9479015	1.8045e-06	0.00212055
rs6557131	5.2277e-06	0.00139628
rs12525200	2.0008e-07	0.00102495
rs3900024	6.715e-08	0.00186461
rs9371513	1.2148e-07	0.000542261
rs9383889	5.0321e-08	0.000182271
rs185853718	1.8649e-06	0.000403616
rs7748711	9.9394e-08	2.68206e-05
rs7767221	1.1497e-06	2.88068e-05
rs1871859	3.0954e-07	9.98169e-05
rs1038304	5.8563e-07	0.00257361
rs12173570	2.6212e-06	0.00287277
rs9383938	2.7432e-06	0.00198673
rs851983	1.4944e-06	0.00807908
rs3778609	1.9353e-05	0.000144033
rs3844508	5.8846e-06	0.000437662
rs9371557	1.1463e-06	0.000597039
rs12204714	1.1906e-07	0.00468119
rs13220008	3.4106e-06	0.000712514
rs145115656	3.1625e-06	0.00104105
rs214978	1.1471e-06	0.0129768
rs139069569	4.9417e-06	0.00673418
rs12210547	5.0238e-06	0.000448221
rs76794875	9.1658e-06	0.00180085
rs2078355	4.0656e-07	0.00433791
rs9384034	6.0301e-06	0.00318812
rs9383640	1.122e-05	0.00145277
rs1282448	5.3765e-07	0.00117208
rs3757070	1.1832e-06	0.000913217
rs4870141	2.0226e-07	0.00069088
rs634720	9.9523e-07	0.000330698
rs520954	2.0442e-06	0.00069135
rs635021	1.9208e-06	0.000630724
rs34980121	1.3436e-06	0.000423558
rs9384049	2.0107e-06	0.000562031
rs9397566	5.1283e-06	0.00033914
rs57514401	5.1116e-06	0.000265611
rs656610	1.6339e-06	0.000278918
rs73633000	1.4766e-06	1.73552e-05
rs112101810	4.6427e-07	1.44599e-05
rs117859774	6.3763e-07	0.000705815
rs3799139	1.3105e-06	0.00277997
rs3818126	1.4305e-06	2.76841e-07
rs7747583	4.9886e-07	3.48694e-05
rs7749708	3.8921e-07	0.00122804
rs7762794	4.0878e-07	0.000152861
rs3910736	2.239e-07	1.13972e-05
rs1281956	8.576e-07	2.90103e-05
rs1281952	8.9878e-07	0.000129697
rs1281980	4.0824e-07	0.000926105
rs12191018	3.499e-05	0.00334452
rs9479542	5.8431e-07	0.000728371
rs7772159	7.3546e-07	0.00133124
rs3877930	2.579e-07	0.00114205
rs4870183	1.0405e-06	0.00211843
rs9397606	1.0311e-06	0.00104401
rs73010343	5.748e-07	0.000739058
rs77906656	1.9001e-06	0.000351053
rs2790092	7.2968e-07	0.0030834
rs6923536	4.9043e-06	0.000921625
rs116926147	5.4375e-06	0.0022937
rs2171250	7.4937e-07	0.000329872
rs270327	4.4259e-06	0.00509034
rs73020447	3.3858e-06	0.00288239
rs4296898	1.7509e-06	0.00123789
rs6922133	6.4348e-07	0.000540425
rs9479718	2.7299e-06	0.000298738
rs77811564	2.2769e-07	0.000233706
rs1551807	1.5624e-06	0.000978652
rs3829284	1.1724e-07	0.00301716
rs574350	9.4028e-08	0.0032744
rs34069531	1.0225e-07	0.00194192
rs668394	5.3397e-07	0.00839776
rs677830	1.5593e-06	0.000397925
rs1998220	1.4664e-06	0.000136153
rs9478526	2.5565e-06	0.00117792
rs790264	5.6702e-07	0.000106836
rs9371781	6.6608e-08	0.000194444
rs11758400	5.5322e-07	0.000113621
rs34656458	1.8424e-05	0.00047869
rs1538340	4.1918e-09	7.96544e-05
rs12665520	2.4266e-06	0.000533484
rs4566892	2.499e-06	0.000294028
rs62432759	7.9287e-07	1.27756e-05
rs12205238	7.0252e-07	0.000114953
rs2066035	9.5901e-07	0.00124417
rs6907064	1.1327e-06	0.00264844
rs57776280	1.7587e-06	0.00143089
rs62434191	1.3638e-06	0.00257875
rs9479899	9.385e-07	0.000920214
rs79839402	4.378e-06	0.000719436
rs9384247	2.4518e-06	0.00399629
rs17085786	3.9356e-06	0.00074095
rs1123928	8.3203e-07	0.00255472
rs4326247	2.2218e-06	0.000134602
rs11751128	1.7718e-06	0.000153937
rs3734322	8.5929e-07	0.000372388
rs2985700	5.0916e-07	0.000858434
rs9397797	9.4229e-07	0.000252166
rs73008652	9.7416e-07	0.000666378
rs1555774	1.1855e-06	0.000959145
rs633593	4.2548e-07	0.000213841
rs335407	1.7714e-06	8.24297e-05
rs7759871	3.8439e-06	0.00240725
rs11751682	2.5004e-06	0.000904919
rs4516954	5.6619e-07	0.000316602
rs78349783	7.1449e-07	8.93153e-05
rs72994644	4.6591e-06	2.58016e-05
rs17054565	1.4948e-06	0.000345444
rs72998625	8.9716e-06	3.4189e-05
rs6557449	5.3761e-07	9.2388e-05
rs12215703	6.5317e-07	0.00136341
rs73008357	1.5222e-06	0.00124243
rs1902065	2.0705e-06	0.00215196
rs10872734	8.1407e-07	0.0049399
rs4870475	4.8689e-07	0.00076522
rs6915631	3.4812e-06	0.00195186
rs768616	3.1662e-06	0.000490182
rs1537583	1.9611e-08	5.0112e-05
rs73572239	1.5738e-06	0.00206777
rs144363587	1.0181e-06	0.000961148
rs6940739	4.1919e-07	0.00259922
rs13216156	4.3167e-06	0.00099591
rs10457101	2.8021e-06	0.00402108
rs10434910	4.0315e-07	0.000887632
rs143287258	1.693e-05	0.000113982
rs9365253	4.7395e-06	6.7785e-05
rs4709200	3.6167e-08	0.000994199
rs9355774	1.1012e-06	0.00217738
rs1133482	4.1484e-07	1.43159e-06
rs4708899	1.9484e-07	0.00212618
rs4709498	3.516e-07	0.00198732
rs4256459	1.6281e-06	0.000224457
rs9459183	6.3188e-06	0.000387644
rs41372249	2.7724e-06	0.000522633
rs17165436	8.62e-08	0.00031374
rs34491673	1.4463e-07	0.00370209
rs629427	9.4227e-07	0.00126156
rs16900428	9.6176e-06	0.000950625
rs2281996	1.65e-05	0.000808521
rs7775039	3.6442e-06	0.00185026
rs9356100	1.3012e-05	0.000283697
rs7741141	1.6625e-06	0.000156848
rs9347773	2.9947e-06	0.00619607
rs60396126	1.2699e-06	0.00487056
rs56113626	1.7153e-06	0.00032894
rs12202135	5.0075e-07	0.0023696
rs2502620	9.6687e-07	0.000223743
rs2502601	1.7742e-06	0.000259329
rs17569450	4.2639e-06	0.000163054
rs9365965	1.3273e-07	5.72509e-05
rs644637	2.3803e-07	0.000428943
rs9348153	2.2727e-06	0.000259131
rs262812	2.2284e-07	0.000378919
rs73027871	1.266e-06	0.00015602
rs117183733	1.0167e-06	0.00122446
rs4710150	1.0974e-05	9.10741e-05
rs9356560	9.2381e-07	0.000551313
rs705935	1.8503e-07	2.68939e-07
rs878585	3.8024e-07	0.00342636
rs341112	1.8575e-07	0.00160711
rs341120	3.3933e-06	0.000681859
rs683994	1.0505e-06	7.66385e-07
rs13194719	9.7254e-08	0.00213208
rs7749123	1.3286e-06	0.000174977
rs9457419	3.4399e-06	0.000714434
rs13198609	8.082e-07	0.00210849
rs9457456	1.1056e-06	0.00334683
rs9456350	6.2117e-08	0.000414974
rs13216467	9.5906e-07	0.000417446
rs2291385	6.1892e-07	0.000911256
rs3102976	1.1969e-06	1.68008e-05
rs117474005	3.0144e-06	0.000239219
rs16889184	5.8842e-06	0.00111305
rs3102995	2.4151e-06	0.0001486
rs1994350	3.8324e-06	0.00108659
rs923198	3.1718e-06	0.00102936
rs1006674	4.1508e-06	0.00130606
rs3127156	9.124e-07	3.89274e-05
rs11964662	8.2371e-08	0.00246079
rs11759145	6.6437e-06	0.00224557
rs9365010	1.1122e-06	9.07553e-05
rs4709253	5.5354e-06	0.000392905
rs2016588	7.046e-07	0.000219252
rs41267765	1.7022e-06	0.000270426
rs926657	1.7774e-06	0.000158137
rs182429	9.7619e-07	0.000390103
rs212388	2.0879e-06	0.000475259
rs629326	2.0728e-06	7.62487e-05
rs6900680	2.2347e-06	4.77546e-05
rs3126040	1.5133e-07	0.00134946
rs12661937	2.837e-06	0.00128131
rs659906	2.9086e-07	0.000362857
rs509648	6.1214e-06	0.00779831
rs143546183	9.7531e-07	0.000127077
rs4709310	9.702e-07	0.00698749
rs6926782	6.1791e-06	0.000418381
rs538860	2.2391e-07	0.0022119
rs686168	3.1013e-06	0.00892883
rs173284	1.6648e-06	0.000783999
rs117923579	6.1171e-06	0.00155311
rs7743577	1.3629e-05	0.00815688
rs4880	2.7107e-06	0.00395317
rs189524590	1.2664e-06	0.000159294
rs9457712	5.0863e-06	0.00132811
rs1048019	9.5662e-07	0.00209314
rs117466922	3.3944e-06	0.00150703
rs41267785	2.2745e-05	0.00121336
rs25683	4.1896e-06	0.000243922
rs4709369	3.7225e-06	0.000407015
rs35589108	3.4268e-06	0.001146
rs34446243	9.4874e-08	0.00222537
rs6902339	3.1473e-06	0.000834543
rs220722	2.1931e-06	0.000512818
rs12207188	7.869e-08	0.00165263
rs9365114	3.9403e-06	0.00953148
rs9355282	5.1966e-07	0.000511568
rs9457827	2.7099e-06	0.000948886
rs80254170	2.567e-07	0.00028398
rs1803989	3.1762e-07	0.00337559
rs998203	1.7128e-06	0.00288658
rs600324	5.4101e-07	0.000227046
rs457543	1.7911e-05	0.00097574
rs73025532	1.9358e-05	0.000699922
rs146534110	7.6144e-05	0.00936069
rs651164	6.3174e-06	0.00386238
rs3101826	3.0051e-07	0.00456859
rs9457848	1.4304e-05	0.00879941
rs16891156	1.0404e-05	0.0138603
rs316020	6.7012e-07	0.000236614
rs492315	8.5725e-07	0.00485322
rs9295128	0.047883	0.00689691
rs1018234	3.5334e-06	0.00611021
rs3105751	2.6724e-07	0.00731751
rs117733303	4.7267e-05	0.0101223
rs3127595	5.8516e-08	0.00279335
rs151292106	9.8188e-06	0.00104058
rs12664092	3.4917e-06	0.00376529
rs9346819	7.2023e-08	0.00190491
rs41266385	2.9263e-05	0.00186199
rs3127596	3.4574e-07	0.00282421
rs41266375	1.1998e-05	0.0018263
rs41267809	1.0929e-05	0.00168597
rs117597352	1.1174e-06	0.00308831
rs143461353	3.5291e-06	0.000712145
rs112842440	3.4159e-06	0.000644692
rs73012278	1.5443e-07	0.00554269
rs9457933	3.7978e-07	0.00544591
rs116089584	1.802e-06	0.0028458
rs41265924	1.1971e-05	0.00311403
rs149574804	3.284e-06	0.000340513
rs41264844	1.3278e-06	0.00157289
rs4708871	1.5025e-05	0.000209054
rs1801693	8.0652e-07	0.000222574
rs148438084	1.6794e-06	0.000185488
rs9364559	3.5814e-08	4.99835e-05
rs73014164	6.6864e-07	0.00373257
rs9457938	3.0267e-06	0.00385262
rs12210186	1.2062e-06	0.006681
rs73784287	2.1267e-06	0.000928903
rs10945677	2.531e-05	0.000831501
rs12665784	2.4026e-05	0.00197099
rs12526589	3.2875e-06	0.00117205
rs113461388	3.748e-06	0.000927121
rs79563112	3.5543e-06	0.00219054
rs9365173	2.2308e-05	0.000365576
rs7450719	3.4434e-06	0.00165566
rs9346821	5.5449e-06	0.0018489
rs6938647	2.4222e-06	0.0100319
rs62441903	4.5559e-06	0.00284705
rs142613583	5.2424e-06	0.00204119
rs141383002	2.0879e-06	0.00518007
rs7739883	4.9589e-06	0.00111177
rs9364561	4.8268e-05	0.00268604
rs9355291	3.528e-06	0.00722932
rs6903649	5.1107e-07	0.0144636
rs6906412	4.88e-06	0.00241191
rs35358746	3.0058e-05	0.0019556
rs78244027	3.6206e-06	0.0022133
rs7454595	3.8177e-05	0.00395001
rs6455688	4.8803e-06	0.000162441
rs6923877	4.7033e-06	0.00292096
rs78733124	3.2842e-06	0.00253877
rs9347418	1.6931e-06	0.00141692
rs3798221	4.5004e-05	0.00110492
rs62441908	4.6709e-05	0.00338929
rs9346824	4.7408e-06	0.000816175
rs9355295	4.7481e-06	0.00247293
rs77009508	6.7215e-05	0.0119454
rs55730499	0.012877	0.0288216
rs41272114	1.0717e-05	0.000482832
rs9365178	4.3103e-05	0.000338646
rs4073498	5.2283e-06	0.00118608
rs10455872	0.016237	0.0333027
rs41272078	5.1688e-06	0.000494869
rs117935574	4.1569e-06	0.00178713
rs74334585	4.3094e-06	0.000391878
rs9457946	4.8527e-06	0.000612428
rs6927129	4.8729e-06	0.00157249
rs140306630	6.8926e-06	0.00182836
rs13198987	4.5172e-06	0.00566555
rs41271036	7.2961e-06	0.00128025
rs34620808	4.8373e-05	0.00331956
rs9456552	8.9661e-06	0.00402547
rs7770628	8.6685e-05	0.00455752
rs6926458	7.213e-05	0.00358467
rs41259144	1.8114e-06	0.00244842
rs35499210	4.4489e-06	0.00363423
rs7769720	7.6107e-06	0.00308893
rs9365179	8.326e-06	0.000464252
rs6455693	7.9836e-06	4.75007e-05
rs6932014	8.3253e-06	0.00242427
rs9355814	1.1531e-05	0.000857955
rs6919497	7.5274e-06	0.000648357
rs7761377	8.8569e-06	0.000282054
rs112092923	9.4093e-06	0.00154591
rs6905073	3.2741e-05	0.00971392
rs117629249	1.2408e-05	0.000588916
rs78822335	3.3524e-06	4.21168e-05
rs41269878	3.4936e-06	0.0002115
rs2144726	2.7086e-06	0.000751498
rs1950563	3.3527e-06	0.000585844
rs2092931	2.8909e-06	0.00060886
rs2872764	3.0419e-06	0.00112344
rs1740428	3.3868e-06	0.00037845
rs1321196	2.7988e-06	6.67971e-05
rs1800769	1.4835e-06	0.00318031
rs17557261	3.0989e-06	0.00211696
rs56393506	0.0071669	0.0236325
rs117830977	6.8665e-06	0.00351659
rs1358754	4.3855e-06	0.00445766
rs75167652	2.8769e-06	0.00184295
rs1406888	7.4166e-06	0.00366618
rs12055389	1.7078e-05	0.000599124
rs6935921	0.0002265	0.0103428
rs186696265	0.062387	0.0106986
rs9458005	1.5091e-06	0.0142369
rs783144	0.00024915	0.0172667
rs113389682	4.4657e-06	0.00437857
rs12527129	4.655e-06	0.000364449
rs11758427	5.4234e-07	0.00392952
rs1247304	2.057e-05	0.000550166
rs1247301	1.2365e-07	0.00158626
rs9365235	4.3505e-06	0.00147894
rs143843429	0.00044219	0.00987277
rs9347476	1.4222e-06	0.00064494
rs58673651	7.1579e-07	0.00106062
rs9458076	1.1807e-07	0.00186186
rs686392	7.4015e-06	0.000362178
rs12110787	2.7637e-05	0.000746966
rs4709490	8.3078e-07	8.03814e-05
rs9347480	2.5361e-07	0.00545822
rs2293285	1.5136e-06	0.000571714
rs2009830	3.093e-06	0.000589751
rs9365270	2.1477e-07	0.00674257
rs117148542	6.9943e-07	0.0148558
rs6455739	1.309e-06	0.00359179
rs1954810	6.6507e-07	0.000481558
rs576854	1.7736e-07	0.000447564
rs2747691	1.2187e-08	0.000421576
rs6922754	3.317e-07	0.00238772
rs78274268	5.1546e-07	0.000462006
rs4432965	9.2797e-07	0.000147659
rs4709714	5.0178e-07	0.00226064
rs9364687	2.2557e-07	0.00435255
rs3857504	2.1591e-07	0.00135022
rs4112651	1.0762e-06	0.00310082
rs9458846	5.3682e-09	0.000510261
rs9458862	1.5767e-07	0.000114541
rs12209057	7.4835e-07	0.000219112
rs12191684	9.5522e-07	0.00221123
rs4709746	2.3315e-06	0.00288829
rs6938954	3.5334e-06	7.46778e-05
rs57712676	1.2219e-05	0.000203882
rs183275	1.3698e-06	0.00290574
rs13214900	9.7617e-07	0.00140579
rs2322278	6.4387e-06	0.00447888
rs17452186	6.8674e-06	0.000200802
rs9458989	9.4743e-06	0.000603585
rs807916	1.4286e-06	0.000234175
rs6930276	2.8361e-06	0.00151006
rs182172137	2.8124e-06	0.000200279
rs117082288	3.7794e-06	0.00058602
rs2675740	3.721e-06	0.00157427
rs894240	1.0859e-06	0.000511038
rs17852379	9.3813e-07	0.000881514
rs510579	6.4397e-07	0.000119128
rs9459364	7.5652e-07	0.0030256
rs220748	4.1054e-06	0.00295146
rs35511241	5.0119e-07	0.00188845
rs11961593	5.0942e-06	0.00342606
rs1021508	6.8497e-07	0.00335677
rs7748044	1.8928e-07	0.00361462
rs2136963	5.8866e-06	0.00177553
rs4709995	3.0096e-06	0.000393117
rs487173	5.0021e-06	0.000573781
rs3914144	1.9345e-06	0.00200917
rs697471	1.2746e-06	0.000829169
rs480621	1.2412e-06	0.00754522
rs11754020	4.0925e-07	0.00411422
rs6456034	1.5805e-06	0.000282971
rs12211117	1.7276e-06	0.0017599
rs3127384	1.8608e-08	0.00129844
rs1445288	4.0061e-06	0.000208947
rs11961372	5.3583e-07	0.000132065
rs6456042	8.7957e-08	0.00120689
rs9365956	2.3338e-07	0.00214687
rs12154075	1.4443e-06	0.000482247
rs2305089	1.7442e-07	0.000158102
rs3099254	5.8154e-07	0.000969256
rs73036039	9.7271e-07	0.000869123
rs34358348	1.9004e-06	0.00173993
rs116908941	3.7386e-06	0.000115483
rs10946139	1.6474e-06	0.000157504
rs9348102	6.7358e-06	0.000309672
rs9356478	5.1252e-07	0.00015964
rs9348123	3.4334e-09	0.000576511
rs9355577	1.0041e-06	1.43996e-05
rs926310	2.9033e-06	0.000940659
rs2235270	1.7133e-06	0.000371565
rs3799647	1.5358e-06	0.00291547
rs3823198	1.6176e-06	1.305e-05
rs4710072	4.476e-06	2.37877e-05
rs4337917	2.5754e-06	0.000107384
rs141927240	1.0057e-06	0.00159883
rs73254672	3.414e-07	0.00211138
rs7755545	5.3557e-07	0.000359721
rs10946197	1.5571e-06	5.93874e-06
rs3798305	9.3155e-07	5.60393e-05
rs12197030	6.6641e-07	0.00014314
rs9366076	1.7885e-07	0.000388067
rs12055488	8.9134e-07	0.000431725
rs9366078	9.9947e-07	5.63216e-05
rs422562	1.0468e-06	0.000291279
rs6922071	5.1489e-07	1.53967e-05
rs4709143	1.6812e-06	6.76123e-05
rs1407315	2.0785e-06	5.11801e-05
rs204295	1.1307e-06	0.000516691
rs3093024	8.2378e-09	0.00053672
rs1571878	2.9201e-07	0.000470343
rs11575083	5.2998e-07	0.000150582
rs9459893	1.7994e-06	0.000470165
rs35182330	2.8249e-06	0.000248218
rs12201674	1.0947e-06	0.00160072
rs9459913	5.2978e-07	0.0022587
rs10946220	1.8784e-06	0.000893287
rs17617032	8.9441e-07	0.000421009
rs78992030	8.1578e-06	0.0016447
rs9366117	7.4403e-06	6.7473e-05
rs4709165	1.0231e-07	0.000637279
rs4709167	6.8825e-08	0.000953864
rs12528714	6.5841e-06	2.82753e-05
rs2981978	6.0792e-06	5.7674e-06
rs3734250	8.2432e-06	0.0013662
rs3010562	2.9943e-07	0.00164418
rs72578726	4.3016e-07	0.00115415
rs17855834	1.1578e-06	0.00142535
rs9347222	2.9101e-06	0.000990049
rs4129277	4.4852e-06	0.000440213
rs4708606	5.2232e-06	7.40331e-05
rs112083613	3.5435e-07	0.000504642
rs10484656	2.5651e-08	0.00246689
rs111740074	2.0273e-07	0.00333583
rs597436	8.4006e-07	3.29978e-05
rs138696109	9.6844e-07	0.00112868
rs534976	6.8824e-07	0.000541876
rs558279	2.7631e-07	0.000937871
rs568033	7.5578e-07	0.000186096
rs503364	7.6464e-07	0.000394617
rs73032769	5.6317e-06	0.00190415
rs11754672	1.4582e-07	0.00069538
rs9455929	8.1255e-07	0.00236876
rs2301527	2.0732e-06	0.00246153
rs4708431	2.6291e-07	0.000105697
rs74598767	8.8752e-07	0.000136678
rs9346668	2.7492e-06	0.000745938
rs73254939	1.7808e-06	0.00186872
rs9364233	3.7097e-06	0.000454375
rs9455996	5.1012e-07	0.00343178
rs2035273	3.1273e-06	9.50848e-05
rs1871418	4.2008e-07	0.00513437
rs45550038	2.6103e-06	0.00617313
rs9355061	4.9329e-07	0.00101723
rs1075910	5.0934e-08	0.00764876
rs7764061	1.6675e-06	7.56638e-06
rs7738825	2.2245e-07	0.000411446
rs7750101	1.0023e-06	0.000269823
rs4485988	2.8535e-08	0.000226379
rs1924696	2.9797e-07	0.00239898
rs2763273	2.2098e-06	0.00254032
rs1232314	1.2835e-06	0.000426284
rs9295077	8.5036e-07	0.00526528
rs16887281	1.9359e-06	0.00234277
rs196469	2.9711e-06	0.000890713
rs4363010	2.3607e-05	0.0014131
rs13191839	5.1651e-06	0.000552652
rs9355030	1.6021e-06	7.22158e-05
rs10945355	1.6211e-06	0.00011899
rs416598	1.9908e-06	0.000323393
rs12193635	1.8676e-06	0.00089048
rs389239	4.2608e-07	0.00337204
rs62435803	2.9138e-06	0.00161572
rs2343364	4.29e-07	0.0036323
rs2181284	3.528e-06	0.00218577
rs12175122	2.5557e-06	0.000445961
rs7756742	6.42e-07	0.000340313
rs58023137	1.2974e-06	0.000270604
rs9294978	3.5161e-08	0.000354852
rs12178812	5.0091e-06	0.000776837
rs7382420	5.0355e-07	0.00577004
rs4130853	5.4899e-07	0.000118926
rs9800850	1.1106e-07	3.73376e-05
rs140641	2.3252e-06	0.00141593
rs7452888	4.5405e-07	0.00311281
rs7454215	6.1349e-06	0.00151878
rs12213498	1.8453e-06	0.000431211
rs16887984	2.0963e-06	0.00116929
rs4236176	3.4983e-08	0.00420527
rs41265389	3.727e-07	0.00331123
rs7768116	1.2466e-06	0.000666855
rs13194101	4.8097e-06	8.55404e-05
rs9397000	1.8856e-06	9.32706e-05
rs6459662	8.7842e-07	6.80616e-05
rs4716346	1.8092e-06	0.00316257
rs11969604	1.747e-07	0.000738322
rs3749884	2.1202e-07	0.000189043
rs12193106	7.9404e-07	0.00186903
rs714189	1.0564e-06	0.00223733
rs6456173	4.8005e-07	7.61594e-05
rs71536939	9.0804e-08	0.000313149
rs903635	1.4866e-06	0.000750456
rs3012415	2.8059e-07	0.00287496
rs9366179	3.4194e-07	0.00141446
rs9460076	1.7446e-05	0.000180193
rs7770638	1.1803e-05	0.000558218
rs2983212	7.9692e-08	0.000341112
rs112187434	2.9826e-07	4.14222e-05
rs2983222	8.8114e-08	0.000297117
rs4710714	2.0314e-06	0.000851818
rs747754	4.6223e-09	0.00127904
rs9348306	1.2185e-06	0.00203024
rs9348263	4.5509e-06	4.03556e-05
rs3734776	3.6106e-06	0.000270252
rs1884190	3.4646e-06	5.9928e-06
rs16901334	4.3773e-07	0.00104733
rs9295405	3.1298e-07	9.12689e-05
rs760501	3.2164e-07	0.000521418
rs77876371	2.0983e-07	0.00182584
rs141102160	6.8755e-06	0.000136343
rs118066307	2.8536e-08	0.000943709
rs13207114	5.5317e-07	0.000346539
rs34311774	2.1115e-06	0.000164714
rs12213906	1.6421e-06	0.00043875
rs6969424	2.4228e-06	0.00147918
rs3924854	7.8725e-07	0.00181555
rs7782358	7.5472e-07	0.00193975
rs12718066	5.3851e-07	2.3094e-05
rs59889022	1.1558e-06	0.000467387
rs6978944	1.7178e-07	0.0010608
rs6964008	4.7605e-06	0.00111979
rs3814455	2.877e-07	0.000413193
rs13309533	7.9649e-07	0.000771022
rs10260885	1.2216e-06	0.000884326
rs76596846	7.0253e-07	0.00191038
rs6583347	1.1351e-06	0.00345856
rs60962057	1.1341e-06	0.000128865
rs4275177	2.5887e-06	0.000540727
rs28707420	1.7267e-06	0.00628744
rs28560417	1.0958e-06	0.00255773
rs62432166	4.4176e-07	2.43707e-05
rs9800958	3.1729e-07	1.77652e-05
rs4719314	1.0853e-06	6.64926e-05
rs4357190	8.6096e-07	0.00379121
rs6461378	1.374e-06	0.000879887
rs74742245	3.0367e-07	0.000470521
rs13171	7.8846e-07	0.000356844
rs10256887	2.7431e-06	0.000292108
rs79928190	7.2618e-07	3.12335e-06
rs2272379	8.4268e-07	1.16476e-06
rs3808348	3.6267e-06	0.00192613
rs2362534	6.4445e-07	0.00356026
rs112467937	3.4805e-07	0.0048052
rs1997243	4.43e-06	0.000222378
rs10263665	1.4514e-06	8.39025e-05
rs13233139	2.5341e-06	0.000136964
rs12536282	3.4576e-06	0.000655192
rs4265085	8.4383e-07	0.00210646
rs111918925	1.0631e-06	0.000197804
rs1133116	7.7163e-06	0.000562214
rs73033340	8.1467e-07	0.000149948
rs147225237	3.445e-06	0.000281538
rs17234336	1.362e-06	6.41732e-05
rs17826049	8.1502e-07	0.000347864
rs4724805	3.0145e-06	0.000266007
rs10235272	2.9412e-06	0.000810558
rs62435145	5.292e-07	0.00143833
rs1949783	2.7523e-07	0.000170553
rs1106294	5.3667e-07	0.00136205
rs111596989	4.5313e-06	7.52364e-05
rs4554363	2.0999e-06	0.00205158
rs752791	1.565e-06	0.000846108
rs67049052	7.0611e-06	0.00140685
rs6965558	9.3599e-06	0.000663729
rs4725180	4.6917e-06	0.00141428
rs3808335	7.8215e-06	0.0037083
rs3735656	7.3878e-06	0.00282499
rs7458089	1.8683e-06	0.00172961
rs10257217	1.4736e-07	0.00030546
rs13245145	1.5062e-05	0.000358343
rs12539603	1.6175e-05	0.000612313
rs10807969	4.5539e-06	0.000245905
rs10255516	9.1824e-07	0.000116187
rs12670854	3.3822e-07	0.000654139
rs7789732	6.7293e-07	0.000198847
rs118158007	7.6692e-07	0.000330938
rs115289415	1.9048e-06	0.000167579
rs12538366	1.0008e-05	0.00116514
rs4535615	8.919e-07	0.000272971
rs10270654	6.3101e-06	0.00154433
rs9648147	2.7217e-06	0.000169113
rs4346905	1.1972e-06	0.000667838
rs3889797	1.6713e-05	0.00193709
rs11762803	2.9436e-05	0.00253609
rs6954673	8.2055e-08	0.00414662
rs34809719	5.676e-06	0.00143849
rs3807428	3.0964e-06	4.80051e-06
rs3735093	1.6657e-06	1.36471e-05
rs2240576	1.6651e-06	4.33816e-05
rs4721548	3.0869e-07	0.000271312
rs12533700	2.5202e-07	0.000917348
rs73045247	1.3841e-05	0.00487415
rs62444199	2.6338e-06	0.000422269
rs11762300	2.6587e-06	0.00251958
rs886626	7.2311e-08	0.00198686
rs11768384	1.2688e-06	0.000920602
rs11767162	4.2031e-07	0.00243629
rs2906157	4.4311e-08	0.00106299
rs2906149	5.6921e-07	0.000558609
rs10282122	7.3474e-07	0.000856189
rs7456513	7.985e-07	0.000201238
rs79060661	3.9818e-06	4.13331e-05
rs6942871	4.817e-06	0.000968126
rs11974537	2.2471e-07	0.00011768
rs11773376	1.4339e-06	0.00058374
rs11773176	1.133e-06	1.05646e-06
rs17132513	3.005e-07	0.00380771
rs4719619	3.8663e-07	0.00376991
rs10950842	1.1261e-07	0.00227907
rs798489	1.4199e-07	0.00195248
rs12540539	3.2237e-06	0.00188193
rs1182176	5.088e-07	0.00399934
rs6948739	1.1331e-06	0.000569916
rs12671442	4.9456e-06	0.00244911
rs10242979	2.6624e-05	0.000235966
rs13245486	1.0472e-08	3.08395e-05
rs13226990	8.0666e-07	0.00209976
rs2396963	1.8032e-07	0.00152135
rs7801254	9.1069e-08	0.00725736
rs4722398	5.9056e-07	0.00496731
rs6955702	2.4418e-06	0.00299604
rs6942973	3.2224e-05	0.00179676
rs6975435	1.8587e-07	0.000629085
rs11977876	3.4921e-06	0.00342978
rs34670275	3.4183e-07	0.00119848
rs76894416	8.9769e-07	0.000454654
rs940778	3.6846e-07	0.000190399
rs12700739	3.7961e-07	0.000144727
rs2049477	1.5837e-06	0.000123661
rs17133292	2.8324e-06	0.00171875
rs2614958	2.0063e-06	0.000798485
rs956393	2.8643e-06	5.08873e-05
rs13246970	3.5787e-06	6.8969e-05
rs17134117	3.1242e-07	7.19737e-05
rs882362	5.3016e-06	9.07596e-05
rs7790345	1.2829e-06	9.54553e-05
rs4412277	2.7492e-08	0.00014518
rs7779496	2.3209e-06	3.9612e-05
rs16871314	1.6885e-06	0.000144585
rs11766034	9.4688e-06	0.00439712
rs112945002	3.5123e-06	0.000577143
rs11977885	3.0618e-06	0.00206907
rs6964158	3.5841e-07	0.000265144
rs17135109	5.9653e-07	0.000382326
rs73312621	9.9984e-07	0.00162512
rs3763384	3.1223e-06	0.000610435
rs3750009	3.5181e-06	0.000413993
rs17135264	4.8988e-07	0.000782306
rs300527	8.8899e-07	5.35481e-05
rs1877526	2.4614e-06	0.000248272
rs7793730	2.6009e-06	0.00135852
rs111234354	5.4379e-06	0.000252957
rs7810899	2.488e-06	0.000859857
rs6862	6.3815e-07	0.00234973
rs1130329	3.5366e-07	5.51766e-05
rs4724358	5.7589e-06	8.83751e-06
rs11981283	9.7422e-08	0.00305645
rs3924810	6.4571e-06	0.000566288
rs67899063	4.7015e-08	0.000703597
rs11762532	2.0536e-06	5.53051e-05
rs6955907	3.5015e-06	0.00271671
rs3807586	1.4791e-06	0.000167223
rs10951857	1.7495e-06	0.0073881
rs11764517	1.451e-06	0.0029825
rs6463343	4.8289e-06	0.00129321
rs6963810	7.8754e-06	0.000599996
rs3889348	2.7363e-06	1.12519e-05
rs7805732	8.9317e-07	0.000426515
rs6948909	4.9598e-06	0.000100332
rs4416742	5.8942e-07	2.62872e-05
rs10951957	7.6746e-07	0.000286165
rs2908426	6.7497e-07	0.00010851
rs2537619	7.1278e-07	0.00343558
rs852423	6.8465e-07	0.000407596
rs2966449	2.7759e-07	0.00324776
rs9691118	1.0168e-05	0.0041318
rs852462	2.4289e-05	0.00100407
rs852517	3.7229e-07	0.000601843
rs17765559	1.7773e-05	0.000576315
rs7809733	1.418e-05	0.00239803
rs2345662	1.4648e-05	0.00011532
rs2345661	3.9737e-06	0.0022669
rs12537608	2.2402e-06	0.00190582
rs2302336	3.2907e-06	2.28034e-05
rs28430759	4.7336e-07	0.00268922
rs10249759	1.7569e-06	0.000230152
rs17136324	1.3971e-06	0.000334511
rs2302332	1.2653e-06	0.000168738
rs509228	1.0104e-06	0.000991237
rs3213665	1.5368e-06	0.00108329
rs28609459	8.3483e-07	0.00380109
rs581706	5.138e-07	0.00259107
rs540350	1.0268e-06	4.63576e-05
rs144195973	1.3722e-06	5.09879e-05
rs75091449	2.0803e-06	0.000112713
rs852162	1.2995e-06	0.000146209
rs67579350	1.0213e-06	0.00100335
rs4724785	3.1377e-07	0.00021859
rs10266466	6.0998e-07	0.00154758
rs11764399	1.5816e-06	0.00178809
rs17136143	1.7475e-06	0.00100343
rs2241445	1.1063e-06	0.000291714
rs3750040	3.4888e-06	0.000284262
rs12154986	2.962e-06	0.0123445
rs35761891	1.4513e-06	0.00407628
rs10951983	2.4099e-05	0.0068503
rs866279	8.6595e-08	0.0024599
rs836524	1.263e-05	0.00122022
rs77619625	7.2115e-06	0.00169741
rs56209753	6.1925e-07	0.000251972
rs4724820	3.6631e-06	0.000891564
rs1806552	2.2498e-06	0.000114848
rs2030798	8.0634e-07	0.000288622
rs13229146	1.3693e-06	0.000884246
rs2253869	7.0036e-07	0.000384056
rs3735302	3.6278e-05	0.000370253
rs1008000	2.6888e-08	0.000854736
rs2251188	3.9198e-07	0.000293552
rs2243620	5.3921e-07	0.00100646
rs35825898	5.1079e-08	0.000127378
rs3801035	3.6725e-07	0.00204476
rs13224671	3.6504e-06	0.00127532
rs17789894	8.7537e-08	0.000342851
rs6954012	6.3806e-07	0.000869735
rs7779296	3.3394e-07	0.00176415
rs75890965	6.9649e-06	0.00070641
rs4236396	6.7477e-07	0.00173961
rs2965479	1.2065e-06	0.00237545
rs10233593	2.2695e-06	0.00383605
rs13230603	2.061e-06	0.000546446
rs6954437	7.9004e-07	0.000192609
rs10244984	2.3115e-06	5.55223e-05
rs10952036	1.4921e-05	0.000640431
rs7780273	1.5679e-06	0.00194183
rs11970790	8.4955e-08	0.000194353
rs117997293	1.5139e-05	0.000318422
rs17252812	9.996e-07	6.1078e-05
rs1317198	4.137e-07	0.00267326
rs12673989	1.3559e-06	0.000436909
rs17166299	1.812e-06	0.000254986
rs1294651	1.5257e-06	0.000369055
rs1294634	6.9219e-07	9.59118e-05
rs17167618	1.0756e-05	0.00149832
rs139068674	4.5156e-06	0.00165477
rs7459128	2.606e-07	0.00078599
rs10486174	6.5304e-07	0.000173206
rs4720741	3.3939e-06	1.09222e-05
rs17524233	5.7243e-06	0.000421658
rs10234567	9.7172e-06	0.000484298
rs4720744	9.7498e-09	0.000386508
rs10251718	7.8154e-06	4.60524e-05
rs28912683	9.6683e-08	9.6375e-05
rs17137078	1.1004e-06	0.00289008
rs717298	1.1793e-06	0.00164374
rs73344550	2.2395e-06	0.00257691
rs12669393	3.3515e-06	0.00113254
rs12702676	2.9997e-07	0.00145606
rs6950643	1.486e-06	0.000397349
rs6976735	5.7591e-08	9.35163e-06
rs37957	6.0769e-07	0.00158983
rs7807433	2.1815e-06	0.000621214
rs37976	4.3693e-07	0.000332109
rs715377	2.4936e-06	0.000200585
rs17566854	1.1289e-06	0.000358779
rs4140809	7.1749e-07	0.000252159
rs6959703	1.2254e-07	1.83967e-05
rs17401797	1.1183e-06	0.000172902
rs3807848	1.4266e-06	0.000120196
rs3807846	2.3415e-07	0.00380829
rs13226206	2.0767e-06	0.001182
rs1981715	7.5501e-07	9.47901e-06
rs3779356	1.0268e-06	0.00250424
rs3807808	5.8477e-07	0.00160002
rs1035096	1.6133e-06	0.000465377
rs10250394	1.1056e-06	0.00126127
rs10262315	8.0773e-07	6.03979e-05
rs76285590	1.887e-07	4.17205e-05
rs10247446	6.5117e-06	8.7045e-07
rs17154768	4.0718e-06	3.72899e-07
rs17156505	2.0256e-07	1.4008e-05
rs10274014	1.0223e-07	0.000235053
rs4720815	1.4624e-06	0.00063506
rs4725158	5.0222e-06	0.000286692
rs12672350	1.6279e-07	0.000597965
rs7811399	2.5349e-06	0.000368696
rs13312215	3.3534e-06	2.10402e-05
rs10245938	3.8799e-07	0.000201858
rs2709029	9.7949e-07	0.000454298
rs2709050	1.1923e-07	0.00257258
rs1032873	8.5674e-07	0.000371532
rs7804705	1.2055e-06	0.000229605
rs1605052	4.2824e-07	0.00330779
rs12702930	8.0919e-07	0.00131388
rs320799	1.3393e-06	0.00011897
rs10046475	9.729e-06	0.000206985
rs78742318	1.4255e-06	0.000267805
rs1639734	8.2389e-08	6.5564e-05
rs1639722	2.0636e-07	0.000319839
rs2908000	1.3504e-06	0.000295709
rs2971093	9.3382e-07	0.00659804
rs17162255	2.6796e-06	0.00098849
rs2906454	8.1905e-06	6.94478e-06
rs117123118	2.299e-06	0.0022952
rs7776660	2.2086e-07	0.000273484
rs10250361	3.1682e-08	0.000443263
rs56273211	2.8051e-07	0.00132944
rs6464004	1.1946e-06	0.00169148
rs1608604	1.114e-06	0.000244068
rs7806938	2.7487e-06	0.000546971
rs12538000	1.8241e-07	0.00133204
rs56374104	7.114e-07	0.00011391
rs35561780	1.8774e-07	0.000255152
rs2214543	1.59e-06	0.00151405
rs7459013	4.6401e-07	0.00124437
rs10226904	1.3064e-07	0.00133704
rs13229903	1.6591e-06	0.000654084
rs12670668	2.4596e-06	4.81647e-05
rs1640708	5.3067e-07	0.000635758
rs10238895	6.0922e-06	0.000331417
rs2214858	2.5549e-06	0.00212307
rs6949211	6.894e-07	0.000664392
rs1557858	3.1199e-07	0.0006301
rs10281444	1.6695e-06	0.00113348
rs6460798	2.0775e-07	0.000782775
rs1859225	1.2439e-06	0.000417335
rs10233249	1.5308e-06	0.000247926
rs1989990	1.7968e-06	0.000103096
rs2526099	1.5556e-07	0.00020074
rs6964003	3.6652e-07	0.00219743
rs7812280	2.0049e-07	0.000592399
rs34562449	4.6119e-07	0.0050564
rs5011438	1.0676e-05	0.00593571
rs57681723	5.0613e-06	0.0017553
rs2192828	2.3518e-06	0.00296818
rs12671423	2.2793e-06	0.00548926
rs10249671	8.8952e-07	0.00738552
rs4642539	1.4654e-06	0.00197302
rs74546953	1.308e-05	0.00121959
rs11760555	3.3661e-06	0.00060786
rs2240572	1.4556e-06	0.000106783
rs73680855	1.2757e-06	0.000698133
rs1318978	2.469e-06	0.000177988
rs10488225	3.0164e-06	0.00731946
rs12154646	1.5088e-06	0.00290666
rs6460972	1.7395e-07	0.00046906
rs3757443	2.8998e-05	0.00232578
rs78464812	1.4037e-06	0.00235848
rs2217801	1.5666e-07	0.00029185
rs7790527	3.5108e-07	0.000296915
rs6959108	9.7111e-07	2.13897e-06
rs17166509	1.6649e-07	0.00364776
rs34080	1.0898e-06	0.00162906
rs17630460	2.9599e-06	1.98008e-05
rs6945107	8.1046e-06	0.000610227
rs11979221	2.6147e-06	0.00219218
rs12699479	1.832e-06	1.69499e-05
rs2848848	2.071e-06	6.82507e-05
rs7787720	9.0186e-07	2.60306e-05
rs12530627	1.0243e-06	0.000816674
rs17167582	6.9698e-07	0.000701203
rs17167596	2.0498e-06	0.00117399
rs58387	2.4484e-06	3.37629e-05
rs17167612	6.6401e-07	0.00105478
rs7788657	7.1049e-07	0.00126625
rs6946355	9.2219e-08	0.000239006
rs10262408	2.8471e-06	0.000880325
rs117925813	0.00014679	0.000414119
rs7800203	7.1953e-06	0.00120381
rs6461065	5.0681e-07	0.000810663
rs17691790	2.4034e-06	0.000398761
rs17167860	2.0328e-07	0.00105962
rs2357843	2.8577e-08	0.000372888
rs979868	1.0248e-06	0.00096451
rs13235993	1.355e-07	0.00115213
rs10240641	2.3974e-07	0.00561348
rs12672825	8.0525e-07	0.00061885
rs17604022	3.3347e-06	0.00250388
rs10499462	1.196e-06	0.00294974
rs35798503	1.1538e-06	0.0020741
rs56136469	2.5352e-06	0.00137412
rs112538930	4.3485e-06	0.0028429
rs4719429	3.2158e-07	0.000118508
rs7800343	5.6037e-07	0.000675341
rs12374901	3.8752e-07	0.00115431
rs2191349	4.463e-07	0.00416847
rs1974620	4.6302e-07	0.0016847
rs12386767	5.3939e-06	0.000434128
rs2908336	2.5976e-07	0.000719096
rs6948002	6.3961e-07	0.00175181
rs10261443	6.2663e-06	0.000311402
rs13240689	1.1555e-05	0.00148829
rs12056115	4.095e-06	0.00131517
rs12669299	4.7531e-06	0.00656235
rs58334329	7.7926e-06	0.00171119
rs4721455	3.8547e-07	0.000555015
rs17169097	4.5178e-06	0.00103077
rs800697	1.4282e-06	0.000255848
rs117853230	1.7942e-07	7.9032e-05
rs41477654	2.2855e-05	5.8943e-05
rs7458656	7.8697e-06	0.00140854
rs117432334	2.5623e-06	6.92996e-05
rs1882383	9.1973e-07	0.000113608
rs115024538	9.5803e-06	0.00166831
rs2528473	1.9878e-08	0.00155431
rs78137280	5.4635e-06	0.000450136
rs4721509	4.2707e-08	0.000582273
rs10256540	1.2731e-06	0.000756514
rs475275	4.0694e-07	0.00188025
rs541415	1.7452e-06	0.00287744
rs11768617	1.1358e-06	0.000483401
rs523615	2.5145e-07	0.000880874
rs7782568	3.4621e-07	0.000640758
rs11771285	8.6011e-07	0.000340139
rs17169573	5.1028e-07	0.000391426
rs17169592	1.2046e-07	0.000130576
rs696281	6.8561e-07	0.000214872
rs12530487	6.6655e-07	6.00651e-05
rs1380379	6.0685e-07	0.000214637
rs59036719	5.6525e-07	7.2516e-05
rs76664514	0.00017085	9.13615e-06
rs28945083	6.2945e-07	0.001181
rs2272246	4.2589e-06	0.0008973
rs706071	3.6875e-06	0.00062888
rs2061472	1.6716e-06	0.000993129
rs12672876	3.2708e-06	0.00221351
rs2471908	1.3152e-06	0.000804189
rs12672303	4.9014e-07	0.0012459
rs9648222	3.4975e-06	0.000110732
rs6979038	8.6446e-08	0.000556436
rs7800062	4.1372e-06	5.89126e-06
rs17136841	5.4657e-06	0.00024696
rs77810888	1.1369e-06	0.00114564
rs10276006	4.8977e-06	0.000461053
rs1636744	1.1298e-07	0.00161595
rs34585474	1.1125e-06	0.000742619
rs10275488	1.4544e-07	0.0067581
rs12532771	6.0149e-06	0.00377777
rs73081750	1.2799e-06	0.00160908
rs2198497	1.372e-06	0.00125635
rs6461315	1.0275e-06	5.7342e-05
rs4721608	9.0221e-07	0.000960157
rs590197	2.5365e-06	0.000192809
rs606056	1.9678e-06	0.000133258
rs11772776	1.5918e-06	0.00280419
rs6949072	9.0033e-07	0.00184705
rs76128631	3.4334e-07	0.00482178
rs11770368	1.3272e-07	0.000890401
rs956758	5.3535e-07	0.00167652
rs78382628	9.5697e-07	0.00258394
rs2537587	1.4778e-06	0.000936853
rs2723520	1.6091e-06	0.00034834
rs2691582	2.1129e-06	0.000119246
rs4142995	2.634e-06	0.00108607
rs4576329	6.5495e-07	0.000426518
rs12530608	2.0573e-07	0.000132248
rs12154596	7.2839e-07	5.96784e-05
rs12699935	3.8631e-07	0.0018324
rs12699949	8.4214e-07	0.000394116
rs13232596	7.5392e-07	0.00164118
rs3800961	1.2955e-06	0.000988296
rs6977061	9.3623e-06	0.000226439
rs17138557	6.0562e-06	0.000397957
rs2697909	9.3471e-07	0.00104456
rs1178370	4.2167e-07	0.00578746
rs302168	4.9787e-07	4.99288e-05
rs752545	2.4412e-08	0.00290254
rs78009447	1.079e-06	0.000812545
rs10215908	2.417e-06	0.000201399
rs10247238	7.4233e-07	0.00113831
rs2526619	6.7679e-06	0.00480658
rs12669496	4.5149e-06	0.0021236
rs2189000	1.6015e-06	0.00828531
rs1157350	1.9421e-06	0.00986168
rs10257807	3.6859e-07	0.00449373
rs67458171	1.7489e-07	0.0053705
rs13243246	8.1613e-07	0.0015183
rs7341436	7.3547e-07	0.00410377
rs11767221	6.4102e-06	0.00312656
rs17141701	2.8406e-06	1.31859e-05
rs192924635	2.4819e-06	4.77935e-05
rs6962595	1.6793e-06	1.60841e-05
rs2072186	1.7327e-06	0.000217608
rs10435066	1.2e-06	0.00180184
rs2158382	2.0746e-07	0.00056883
rs17452644	3.9811e-07	0.000619994
rs11768339	3.6156e-06	0.000123265
rs7796933	5.0308e-07	0.000712489
rs17142054	2.6688e-06	0.00178369
rs6954595	2.8926e-06	0.000324848
rs10278688	3.0876e-06	0.000153311
rs38153	1.7815e-06	0.000747445
rs38152	4.3201e-06	0.000970147
rs2892970	8.9329e-06	0.00343299
rs10259063	6.3764e-06	0.000220028
rs3114447	6.3567e-06	0.000859351
rs6950624	1.8436e-06	0.00203829
rs2529033	2.3406e-06	0.00195751
rs3114431	8.2473e-06	0.000538119
rs35078555	2.2941e-06	0.00180809
rs117617741	2.5103e-07	0.000181993
rs4256492	1.0955e-08	0.00424569
rs1989886	1.4112e-06	0.00129446
rs17143128	1.3075e-06	0.0023001
rs4721923	8.5418e-08	0.00212241
rs4719620	2.1315e-07	0.000282888
rs2106563	2.2994e-06	0.000149934
rs2286260	1.1295e-06	0.000298365
rs34908430	9.7961e-07	0.00127393
rs62453410	4.5633e-07	0.0010421
rs2108520	1.4042e-06	0.000494212
rs2709736	1.3053e-06	0.0006555
rs2709721	1.1679e-06	0.000915788
rs6965314	6.4565e-07	0.000253104
rs6948125	3.7908e-08	0.000746365
rs17143466	6.5841e-07	0.0028272
rs10215875	1.3759e-06	0.000253341
rs1881960	4.2156e-07	0.000321648
rs7779989	1.7312e-08	0.00252329
rs17144110	5.1304e-06	0.00163225
rs12538807	1.5467e-06	0.00185999
rs118050756	9.5091e-06	0.000168113
rs75160507	1.2341e-07	0.00013111
rs17201964	2.4082e-07	0.0027626
rs6947410	1.294e-06	5.30619e-05
rs253429	2.9166e-06	0.00467152
rs39298	6.1732e-07	0.00271811
rs17144435	1.4836e-05	0.000301974
rs6980423	2.1463e-07	0.000584335
rs10277163	1.9084e-06	0.000436021
rs2285943	7.722e-08	0.000314438
rs11773573	6.2967e-07	0.000444278
rs7793481	2.6679e-07	0.000415896
rs2189021	1.8988e-07	0.000286216
rs7788531	4.8963e-07	0.000592815
rs4392794	1.508e-07	2.85888e-05
rs12537531	6.2326e-07	0.000417986
rs4636103	9.0383e-07	0.00048185
rs6973505	2.1234e-06	0.000423325
rs10215467	1.9457e-06	0.000112555
rs11760455	7.5433e-07	0.000260154
rs7811895	3.2574e-06	1.88885e-05
rs12673717	7.6365e-07	0.000416181
rs60318095	1.6509e-06	0.00218206
rs117084004	7.7873e-07	0.000907047
rs2686511	4.0133e-07	0.000973161
rs28447531	1.2049e-06	0.000441719
rs984181	1.5474e-07	7.49652e-05
rs6962836	1.6666e-06	0.00367727
rs2157958	8.7487e-07	0.000137425
rs6949149	2.1196e-06	0.00231306
rs1880241	4.3359e-07	0.00317526
rs2069837	1.1288e-06	0.00215689
rs2066992	5.5876e-06	0.00133585
rs35610689	4.4934e-07	0.00139222
rs56053938	2.7353e-07	0.0051241
rs55941116	8.7988e-07	0.000123674
rs7801406	1.4417e-06	0.00325788
rs75943470	2.084e-05	0.000597695
rs7782803	6.4561e-06	0.000744877
rs10265548	8.0639e-07	0.00249169
rs10270171	5.6016e-07	0.000267183
rs10225286	1.5154e-07	0.00408646
rs12673996	9.1224e-08	0.00185592
rs9942684	1.6415e-07	6.50418e-05
rs2270108	4.2975e-07	0.000606363
rs6461672	8.1599e-07	0.00459152
rs61542988	5.735e-07	0.0016924
rs1990279	6.5613e-07	0.00121538
rs73080352	1.1976e-06	0.000974501
rs4236309	1.0296e-06	0.000500872
rs7779799	7.8998e-07	0.000301631
rs4722198	7.6252e-07	0.000656225
rs2270101	3.5651e-07	0.00131368
rs6415247	6.2363e-07	2.76737e-05
rs2286492	3.722e-07	0.000360723
rs12700406	9.907e-07	3.90891e-05
rs6461687	1.9731e-06	0.00020642
rs78614415	1.3024e-06	0.00182129
rs1881202	1.1358e-06	4.12569e-09
rs858245	1.0636e-06	2.63819e-05
rs858238	1.6744e-06	0.000142404
rs858234	1.7041e-06	0.000263372
rs858285	1.2662e-06	0.00170892
rs199347	2.4781e-06	0.00102524
rs199351	3.767e-06	0.00139557
rs466225	2.0634e-06	0.00267274
rs464336	3.2908e-07	7.71584e-05
rs17740440	2.1462e-06	0.000237826
rs433395	3.711e-06	0.00175234
rs375092	1.7012e-06	0.000506522
rs73281643	9.8956e-07	0.000952479
rs12540730	6.701e-07	0.00075608
rs10950949	7.9825e-07	0.00233879
rs12538407	7.6245e-07	0.00493047
rs28558701	1.3006e-06	0.00386698
rs6461715	2.6162e-07	0.00154158
rs11773147	2.2747e-07	0.0016386
rs188081801	1.6232e-05	0.000735125
rs11772571	8.5736e-07	0.00445756
rs150955441	6.0533e-07	0.00214334
rs6963490	3.2661e-06	0.00114481
rs12700451	1.3933e-06	0.00245372
rs79175142	1.1302e-06	0.00406452
rs6942894	2.6308e-06	9.2621e-05
rs4722244	8.0532e-08	0.00397707
rs11980860	3.9184e-06	2.7002e-05
rs7777396	1.5962e-06	4.51921e-06
rs2188848	1.2093e-05	5.82871e-06
rs2390849	1.0048e-05	0.000449656
rs7788517	1.7058e-06	0.00206869
rs17148506	4.0297e-06	4.67304e-05
rs10234716	2.0367e-06	0.000377955
rs6952104	4.0415e-07	0.000254015
rs6957638	9.7901e-07	0.000132878
rs16172	7.9617e-07	0.000232345
rs16166	4.7152e-06	0.000159201
rs2722406	3.4657e-06	0.000419791
rs1073317	1.2926e-06	0.000581754
rs2529055	5.2274e-07	3.88126e-06
rs10486428	2.5799e-07	0.00291055
rs2108298	3.2239e-07	0.000586266
rs11509139	1.1781e-07	0.000137202
rs2521769	4.961e-07	0.000972299
rs185010332	1.9197e-06	0.00220717
rs2391000	6.5729e-07	0.000575919
rs1012775	1.3298e-07	0.000225415
rs13241517	8.029e-07	0.000432508
rs113871764	2.2198e-06	0.000735059
rs142	3.6457e-07	0.00462233
rs116997068	1.8986e-06	0.000773004
rs1990012	2.7185e-07	7.56155e-05
rs12673033	2.6807e-07	0.000158309
rs12700583	2.2941e-07	0.000603687
rs12535348	5.3616e-07	0.000263899
rs1073579	5.6767e-07	0.000471468
rs11766477	3.6829e-06	0.0009496
rs10263792	5.024e-06	0.00194179
rs2717888	1.4578e-07	0.00129061
rs978095	2.2605e-06	0.000600241
rs74655976	5.111e-07	0.000592412
rs2717917	1.2474e-06	0.000611292
rs10270309	7.8259e-07	2.01484e-05
rs6980227	2.0353e-07	0.000665759
rs75131096	3.0397e-06	0.00204234
rs6461855	1.2563e-06	0.00132414
rs6966737	3.784e-07	0.00153585
rs10252578	5.1596e-08	0.000286624
rs3928127	3.2425e-06	0.00180035
rs289997	6.0444e-07	0.000880669
rs4722480	2.0999e-06	0.000567043
rs2860251	4.6058e-07	0.000762968
rs7778975	2.3457e-07	0.00325448
rs76958973	3.9944e-07	0.00338135
rs2938115	1.914e-07	0.00147375
rs208543	2.7145e-08	0.00126866
rs73691319	1.5207e-06	0.000583389
rs87	6.7866e-07	0.000667444
rs2014749	4.666e-07	0.00260585
rs17729097	1.195e-06	0.0001734
rs9639523	5.9563e-08	0.000251994
rs7780562	7.7799e-06	0.000201567
rs2893236	3.6311e-06	3.65542e-05
rs112162625	3.061e-06	0.00274884
rs6945071	1.2154e-06	0.000283954
rs10280910	1.4717e-06	0.000444609
rs10238831	5.1655e-06	0.000595468
rs17153360	1.3344e-05	6.88242e-06
rs17153367	3.9264e-05	2.49539e-05
rs4273	2.4155e-06	0.00104099
rs2070601	2.5915e-06	0.00224668
rs11971308	2.1842e-07	0.000704109
rs11983671	4.8132e-06	0.00176426
rs12112911	5.0923e-06	0.0001285
rs7779678	3.1308e-06	0.000835894
rs12700720	5.1611e-06	0.000639675
rs17153435	3.897e-06	4.08204e-05
rs6461931	9.2066e-07	0.000780677
rs60600323	6.8695e-06	0.00124613
rs7777722	1.5605e-06	0.000364673
rs6942978	5.6828e-06	0.000279827
rs886716	5.0662e-06	0.000159081
rs10240247	2.9017e-06	0.00101041
rs12539918	5.5242e-07	0.000317302
rs17153901	4.326e-06	0.000352528
rs735598	3.2466e-08	0.00122205
rs56265974	2.0768e-06	0.00216273
rs1557989	4.7273e-07	2.30189e-05
rs10242687	3.7076e-07	0.00682926
rs11971041	5.0758e-06	9.06978e-05
rs7799519	4.4224e-06	2.15537e-05
rs6961653	1.9853e-06	0.000105665
rs10486478	1.953e-06	0.000291137
rs117435545	6.9508e-06	4.32051e-05
rs2522824	7.8188e-07	0.00248633
rs187136683	2.8277e-06	0.000231435
rs17427421	7.0703e-07	0.00162683
rs12700785	4.2258e-07	0.000996667
rs74458426	2.661e-06	0.00206491
rs10951154	5.2559e-07	0.000151924
rs6668	7.1309e-07	0.00191079
rs1725074	8.8764e-07	0.00172165
rs6948297	2.592e-06	0.00049716
rs17471429	1.2209e-05	0.000749921
rs1801085	2.7417e-06	0.000689471
rs6944900	1.9492e-06	2.10932e-05
rs62454420	4.3638e-07	0.000234384
rs2301720	2.6372e-06	0.000400104
rs4722665	1.0038e-06	0.00138981
rs10259620	1.3448e-06	0.000116316
rs17427791	6.8823e-08	0.0006131
rs7806799	2.0296e-07	0.000809449
rs6461992	1.2243e-06	3.25068e-05
rs7801581	2.8403e-07	0.00072564
rs189589409	1.547e-05	0.000233038
rs4722670	3.6478e-06	0.000632401
rs4722672	2.1421e-06	0.000765006
rs2189239	2.4726e-07	0.00245525
rs2023843	1.3957e-08	0.000141855
rs929250	3.4587e-07	2.05549e-05
rs6958837	6.9087e-07	0.000485192
rs11977099	3.5437e-06	0.00111638
rs142106866	1.2828e-06	2.44005e-05
rs7794193	5.7946e-07	8.41637e-05
rs7808467	1.0293e-06	1.72552e-05
rs7786992	7.7434e-07	7.5101e-05
rs7800053	1.5599e-06	0.00265761
rs17428471	6.3823e-06	4.66269e-05
rs17438445	1.9162e-06	0.00315639
rs17473999	5.0004e-06	0.00302504
rs11563992	7.4383e-07	0.00179307
rs6462010	5.1113e-07	0.000747941
rs1055182	6.5584e-07	0.00448499
rs4722698	3.3964e-07	0.00306157
rs10249757	1.2019e-06	0.00253205
rs12668786	6.1478e-07	0.00377635
rs17743751	7.1787e-07	0.000594529
rs28581933	3.1238e-06	0.000879964
rs10499577	9.059e-06	0.000794431
rs1404281	1.4769e-06	0.000562946
rs10951169	3.6318e-06	0.00253744
rs6956484	9.9447e-07	0.00355356
rs13244903	2.1807e-06	0.00257601
rs192803942	0.00017935	0.000368666
rs17155705	3.3332e-07	0.00082945
rs17685046	2.2096e-06	0.00104013
rs6979972	3.6212e-07	9.83393e-05
rs2189965	1.1609e-06	4.92899e-05
rs849338	7.2778e-07	0.00276688
rs62449592	7.5102e-08	0.000528617
rs34349268	3.6008e-07	5.43116e-05
rs10239606	7.3607e-07	0.000593444
rs177572	4.7963e-07	0.000291644
rs177580	2.3627e-06	0.000420549
rs917275	1.2286e-06	0.00583787
rs34143286	1.0293e-06	0.000561146
rs56388170	1.293e-06	0.00024349
rs929385	3.5466e-07	0.000196253
rs221159	1.357e-06	0.000133839
rs221173	3.6065e-06	0.00134755
rs221189	2.631e-06	0.000758415
rs10486603	2.4631e-06	0.00202169
rs17157341	6.3689e-07	0.000250728
rs317720	2.0459e-06	4.12823e-06
rs117500866	7.6348e-06	0.00201369
rs1861116	8.1452e-07	4.44144e-05
rs117744081	1.3793e-06	0.000236805
rs12700939	4.2045e-07	4.88409e-05
rs17756941	4.0214e-07	0.000879915
rs39059	1.8052e-06	0.00195921
rs76191430	8.3548e-07	0.000311025
rs17158147	1.8334e-05	0.000166428
rs1955083	1.127e-06	4.74595e-06
rs2302619	4.5909e-07	0.00348661
rs10251072	2.4556e-06	0.000899469
rs2215980	1.1569e-05	5.21683e-05
rs1035149	5.1948e-07	0.00335847
rs12700978	3.4374e-06	0.000368251
rs13308558	3.8724e-06	1.39274e-05
rs12700987	1.0466e-06	2.38517e-05
rs10230420	2.9237e-06	0.000945822
rs17158486	7.876e-07	1.81581e-05
rs1003749	1.1585e-06	1.44265e-05
rs17158567	1.3674e-07	0.000148626
rs17150688	3.8549e-07	5.5143e-05
rs17326411	5.3308e-07	0.000193145
rs17158623	1.4506e-07	0.000339753
rs2893363	7.285e-07	0.0020643
rs10231501	8.4495e-07	0.00176245
rs7810588	1.8076e-05	0.00066752
rs9655301	1.2266e-06	0.0002208
rs6976514	8.3017e-07	1.11554e-05
rs42599	2.0161e-07	0.00193251
rs17158933	1.7412e-05	0.00165223
rs6956830	2.4324e-06	0.00235001
rs2709802	4.1356e-07	0.00384888
rs2709800	3.6346e-07	0.00586758
rs38402	5.319e-06	4.74444e-05
rs6955931	5.9203e-07	0.000810641
rs13234448	2.8127e-06	0.00183225
rs38450	8.7676e-08	0.000314387
rs6958844	3.2069e-06	0.000200785
rs10227389	3.987e-06	0.000659939
rs3807632	5.826e-07	6.95838e-06
rs2240401	7.9025e-07	0.000119876
rs7778373	8.3566e-06	0.00133254
rs3735430	2.0788e-06	0.000543607
rs917195	1.317e-06	0.000475852
rs757857	1.0508e-06	0.000974482
rs255171	4.2052e-07	0.000826416
rs12701034	6.0305e-07	0.000271555
rs10248038	6.4072e-06	0.000222946
rs10216063	1.8453e-06	0.000337196
rs12666237	2.0782e-06	0.00108778
rs10276670	7.113e-07	0.000406443
rs1004317	1.7721e-06	0.000747195
rs13222180	1.1609e-06	0.00182312
rs7785498	5.4394e-07	0.000819356
rs17159800	2.0408e-06	0.000104909
rs6947652	2.538e-06	0.000443625
rs10081254	9.4389e-06	0.00138126
rs7786118	2.9211e-06	0.00143806
rs4720028	1.3239e-06	0.00181235
rs10282342	2.4975e-07	0.000176313
rs12701076	3.732e-08	0.00757104
rs6462270	7.3874e-08	0.00457471
rs2233401	9.2758e-07	0.000461383
rs2191888	1.9598e-07	0.000230413
rs16875498	2.0154e-06	0.000419465
rs62449208	7.7934e-08	0.000459407
rs12669255	4.7059e-06	0.00016621
rs12674467	3.1931e-06	0.000483057
rs218116	1.4965e-06	0.000990636
rs74619091	1.9106e-06	0.00165032
rs68091767	7.9465e-07	0.000253699
rs2159514	2.4487e-06	2.47504e-05
rs34162	9.3694e-07	0.000301395
rs6953623	2.183e-07	0.000325674
rs3807622	1.2521e-05	0.000441799
rs17423498	5.7907e-07	1.76073e-05
rs215606	3.6808e-06	3.16261e-05
rs215634	4.4129e-06	1.88112e-05
rs215714	1.4885e-06	7.95519e-07
rs376737	8.3935e-06	3.81982e-07
rs1597557	6.7737e-07	0.000622081
rs10271283	7.4596e-07	4.2525e-05
rs17362203	8.1849e-07	0.000395437
rs2443125	1.7031e-05	0.00202802
rs59039264	2.4548e-06	0.000892757
rs10951356	1.9051e-06	0.000342551
rs10263892	1.6607e-06	1.08378e-05
rs7793455	1.1775e-06	0.000149943
rs11983766	8.22e-07	0.000293325
rs10435022	1.5093e-06	4.73999e-05
rs1823530	1.8405e-06	0.000167081
rs41479949	1.8401e-06	0.000563958
rs3956705	1.445e-06	0.000710763
rs12701264	2.3381e-07	0.00078565
rs6963796	2.4693e-06	0.00309416
rs78169903	5.1869e-06	0.00226942
rs3750116	3.8081e-06	4.80295e-05
rs59428480	7.2393e-07	0.000615525
rs4720091	4.5552e-06	0.000561862
rs16879126	1.7749e-06	1.68864e-06
rs2049758	1.8602e-06	2.52066e-05
rs4316067	1.0748e-06	1.09331e-05
rs7802256	1.9823e-06	1.48551e-05
rs3915352	5.3041e-06	7.12003e-06
rs7803922	2.484e-07	0.000428366
rs961679	5.6619e-06	0.000394456
rs2700680	2.2908e-06	0.00037589
rs4723301	2.2687e-06	0.000232751
rs1421341	3.1061e-06	0.00023376
rs2232116	1.3529e-06	0.000387557
rs10486619	7.8276e-07	0.00313115
rs150059492	1.6725e-05	0.000370505
rs10255106	1.9546e-06	0.000463612
rs34654236	7.0133e-07	0.00224019
rs7785398	9.1068e-07	0.0015471
rs4723339	1.1771e-06	9.51669e-06
rs3815652	5.5399e-07	0.000475
rs146493148	3.0931e-06	1.98651e-05
rs10951404	1.6886e-07	0.00534491
rs142486619	3.3802e-07	0.00537758
rs318649	1.0742e-05	0.00110706
rs7803069	2.6024e-06	0.0007451
rs318629	1.1834e-05	6.19927e-05
rs318626	9.7615e-06	0.000298621
rs1362197	3.4682e-06	0.00354446
rs6946269	9.3494e-07	0.00357456
rs78867138	1.8676e-05	0.000167981
rs77807912	1.5261e-06	0.000134347
rs17169818	5.9801e-06	0.00173705
rs16879005	7.7157e-07	0.00178411
rs17169954	1.0809e-06	0.000617324
rs2609219	2.1649e-06	0.000399644
rs77642957	2.9104e-06	0.00123086
rs10243634	1.9755e-06	0.00174228
rs34995920	3.4555e-07	0.000260239
rs7804942	1.0228e-06	0.00134667
rs6462584	3.3727e-06	0.000698195
rs10252228	1.2842e-06	0.00020987
rs11979953	2.5148e-06	3.86215e-05
rs2908125	1.2313e-06	0.00453789
rs191185647	5.2852e-06	0.00210334
rs2215614	1.8515e-05	0.00860217
rs336283	1.4001e-05	0.00225998
rs988270	1.1747e-05	0.011324
rs1419856	9.594e-07	3.12432e-05
rs235397	1.2585e-06	4.35259e-05
rs73087411	5.1322e-06	0.000775676
rs11763856	1.6252e-05	0.00103694
rs343085	6.5123e-06	8.18592e-08
rs10238969	7.8555e-07	0.000227447
rs2392376	3.9346e-06	0.000147334
rs3779234	7.4138e-06	0.000153356
rs7793627	8.4747e-07	0.00126892
rs345404	7.8912e-06	0.00101261
rs10234255	6.6231e-06	3.702e-05
rs7780576	8.7487e-07	6.24597e-05
rs17767309	4.0992e-07	0.00229432
rs7784327	9.8999e-07	0.000121755
rs2710801	1.2528e-06	0.000348251
rs6957752	9.8706e-07	0.000335985
rs111341315	4.1509e-06	0.00125475
rs10273474	5.6598e-07	0.000280502
rs2718021	7.9194e-07	0.00467635
rs9638917	7.2127e-06	0.00386801
rs1806467	1.8936e-06	0.000399409
rs7785824	4.0358e-08	0.000254294
rs6968302	9.4162e-07	0.000200683
rs12537099	2.2053e-06	3.29046e-05
rs34494787	3.2403e-07	0.00596723
rs1997412	4.1874e-07	0.000825357
rs9638919	6.9627e-07	0.00384795
rs2256964	6.1065e-07	0.00138587
rs12530870	5.9928e-06	0.000209901
rs4720196	6.2179e-06	0.000276747
rs10951462	1.9409e-06	2.30057e-05
rs2098368	6.0787e-07	0.00214456
rs2726098	3.472e-07	3.48293e-05
rs196637	1.5155e-06	1.42911e-05
rs62445260	1.8375e-06	0.00192493
rs17170574	3.162e-06	9.95369e-05
rs12670480	3.1926e-06	0.000619387
rs3847010	5.2637e-07	0.00536496
rs2392445	8.478e-07	0.000296928
rs17478729	1.423e-06	0.000346481
rs7812033	6.1515e-08	0.000156873
rs80261862	4.0971e-06	0.000179565
rs11764769	6.6941e-07	0.000115146
rs12534501	3.25e-07	0.00227094
rs7793470	2.1596e-06	0.00137953
rs11975063	3.7851e-06	0.000399801
rs6462708	5.5424e-07	0.00040226
rs1362449	5.5138e-07	0.000127059
rs12668091	3.5951e-06	0.000335315
rs62447479	1.3716e-06	0.000456588
rs34642999	1.3095e-06	0.000340808
rs11983968	3.1637e-05	0.000140905
rs11980867	5.6158e-05	0.000543806
rs2893535	1.2512e-06	0.000112778
rs56336979	2.0463e-07	0.000117043
rs17170881	1.5621e-06	0.000400527
rs7788982	2.0801e-06	0.000787796
rs6462758	8.3968e-07	0.00213066
rs1882079	3.893e-06	0.00158305
rs6960995	2.7465e-07	0.00149852
rs79758729	7.9854e-06	0.00544194
rs11984075	1.4289e-05	0.00388131
rs7808005	6.6122e-07	0.00230954
rs10256348	1.979e-07	0.00307961
rs918979	1.1829e-06	0.00385623
rs17171046	9.7642e-07	0.000453863
rs62460597	2.7043e-06	0.000460492
rs10951528	5.7446e-06	0.000273062
rs2717925	4.6196e-06	8.46618e-05
rs2718058	4.1568e-07	5.58376e-05
rs11766344	1.1034e-07	0.00186004
rs2722239	1.248e-06	0.000147281
rs17236800	8.4096e-08	0.000190418
rs1802074	6.1108e-07	0.00215053
rs1802073	1.1059e-06	0.00171633
rs2598107	1.1236e-06	0.000263944
rs2044831	9.1584e-07	1.74776e-05
rs9648458	7.139e-07	0.00167969
rs1403986	5.0031e-07	0.00113267
rs4723738	3.3335e-07	1.06526e-05
rs2534600	1.0912e-06	0.00060403
rs7802130	2.2292e-06	0.00033929
rs142876436	6.0398e-06	0.0012885
rs7782269	2.1203e-06	0.00432563
rs17171321	5.7625e-06	3.15682e-05
rs76807453	8.0887e-06	9.9178e-05
rs2736969	8.4547e-07	0.000549385
rs2249204	5.386e-08	7.93947e-05
rs12531576	1.8437e-07	0.000416318
rs12533564	6.7703e-07	0.00335597
rs2534565	6.5396e-07	0.000480607
rs11984094	2.3893e-06	5.37881e-05
rs2735175	9.4061e-07	0.000313226
rs2735171	3.1987e-06	0.000135526
rs2240854	5.019e-06	1.27726e-05
rs2735143	2.4343e-06	0.000829831
rs7792544	1.6789e-05	0.000305882
rs2080284	2.2346e-06	0.000162985
rs10249892	5.2343e-07	1.95055e-05
rs77379526	4.9701e-06	0.00205462
rs10499604	1.3614e-06	5.85488e-05
rs4723777	1.6932e-06	3.48652e-05
rs10226586	7.1376e-07	0.00420827
rs11979904	1.0714e-07	0.0015276
rs62444070	2.7954e-07	0.00368117
rs11981203	1.3554e-06	0.00311643
rs1059508	6.9759e-06	0.000265828
rs859524	1.4879e-06	4.6277e-05
rs1229057	1.8511e-06	0.000515549
rs144636101	2.9237e-07	0.000319415
rs1525791	2.484e-07	0.000575778
rs11771925	1.2896e-06	0.00137001
rs10242061	1.4156e-06	0.00128232
rs4723834	1.8463e-06	0.000933036
rs4364548	4.3269e-07	0.00268522
rs4723858	2.898e-06	0.000882521
rs2329390	1.4249e-06	0.00157772
rs2237400	5.1158e-07	0.00220391
rs2302124	2.5115e-06	0.00126412
rs7805290	1.7572e-07	0.000807908
rs7777969	3.2828e-06	3.88704e-05
rs73375677	5.9186e-06	0.0018944
rs10272782	5.2342e-07	5.02093e-05
rs10266149	9.0404e-07	1.15077e-05
rs17714061	4.4077e-07	0.00020525
rs10486798	2.8778e-07	0.000484368
rs13311977	4.2452e-06	0.00598399
rs78596424	1.2663e-08	0.0027157
rs13438650	5.1351e-06	0.000305426
rs4723896	2.8253e-08	0.00278524
rs112558300	3.482e-06	0.000406593
rs73132704	3.4882e-06	0.000954099
rs11561862	1.5226e-06	0.000152561
rs12701774	6.9011e-07	0.000399028
rs77483481	8.1634e-07	0.00224757
rs12533272	1.865e-06	0.000192268
rs3847019	4.4625e-07	0.000692016
rs138545616	3.7649e-05	0.000674076
rs7786147	1.8028e-05	0.000826784
rs695078	8.2791e-07	8.2013e-05
rs17171686	5.2349e-06	0.000306455
rs73122154	8.5821e-06	0.000125541
rs4723970	3.0082e-07	0.00036666
rs17530165	2.6354e-07	0.000616181
rs17621345	3.1389e-07	5.09838e-05
rs12701838	1.1542e-08	0.000848457
rs10241209	1.0694e-06	9.59518e-05
rs982653	1.8328e-06	0.000257532
rs17771935	6.2169e-07	0.0013712
rs13235016	2.9122e-06	0.00106859
rs17715686	9.2818e-07	8.73436e-05
rs6958423	1.2063e-07	0.00168955
rs2196755	1.6482e-06	1.37305e-05
rs7794281	2.2005e-06	0.000936829
rs10486719	3.8505e-07	0.00471014
rs17719656	1.5111e-07	0.00283071
rs12537065	1.8584e-06	0.00109296
rs17777080	6.5289e-07	0.00350611
rs78028058	5.7334e-07	0.00124663
rs2237422	2.3475e-06	0.000246427
rs6463090	9.9927e-07	0.00154185
rs6963356	5.6811e-06	0.000969376
rs10499629	6.4048e-07	0.000382812
rs17172103	3.1774e-06	0.000836763
rs2583896	4.8123e-07	0.000417551
rs1504844	1.1163e-06	1.62002e-05
rs4437555	1.5209e-07	0.000143726
rs621013	3.394e-06	6.92641e-06
rs603834	9.6459e-07	0.00019272
rs661592	1.4345e-06	0.000505072
rs647618	3.4858e-07	0.000779515
rs10486743	8.8147e-06	0.000253116
rs9648077	1.9597e-07	0.00604902
rs7807881	1.9384e-07	4.02289e-05
rs73690262	3.0366e-06	0.00131145
rs4437556	6.1685e-07	0.000633672
rs10951717	7.7999e-07	0.00140992
rs79018008	4.0626e-06	0.00326159
rs11974924	8.6706e-06	0.000742704
rs17172180	7.2179e-06	0.00161744
rs7808981	2.103e-07	0.00253952
rs17796805	1.343e-06	0.000197928
rs145368700	1.8396e-05	1.92348e-05
rs17209297	8.7204e-07	0.000341315
rs1044141	2.6596e-06	0.000275078
rs2240516	6.9898e-06	3.19093e-07
rs10486752	7.6152e-07	0.00124275
rs849162	2.4429e-06	1.81546e-06
rs10268054	8.505e-08	1.68873e-06
rs3107889	2.5209e-06	3.51577e-07
rs62461117	9.1449e-07	2.2705e-06
rs1181545	1.8145e-05	0.000208139
rs2730613	4.3504e-06	1.55241e-06
rs10232919	3.4644e-06	8.79833e-05
rs139374166	2.5264e-06	0.000910072
rs2528382	2.8357e-06	0.000948767
rs2528381	4.2073e-06	0.000105374
rs2527813	1.3823e-06	6.30753e-05
rs2256294	5.1508e-06	9.83331e-05
rs6463211	4.7196e-07	0.000517063
rs150013081	1.9098e-06	0.000509099
rs73693646	1.9313e-06	0.000229005
rs4582459	4.4656e-06	0.000875101
rs35556296	3.9907e-06	0.00188018
rs17546439	8.2373e-07	0.00239419
rs1139270	4.2218e-07	1.7593e-06
rs139681289	7.9041e-05	0.000237766
rs117188338	4.2546e-07	0.000869872
rs13928	1.0554e-07	0.000267958
rs2075070	7.4504e-08	6.50604e-06
rs3087370	1.5951e-06	3.06152e-05
rs2922666	3.974e-06	0.000215214
rs17136076	3.5488e-06	8.75904e-05
rs17769733	2.8127e-06	0.000239795
rs1799884	1.4837e-06	0.00509715
rs2971669	1.5717e-06	0.00255283
rs76361391	1.894e-06	0.000829314
rs35452727	1.5207e-06	0.000546422
rs6960714	2.687e-06	0.00112069
rs10234070	9.5229e-06	0.00111553
rs217430	2.7743e-06	0.00155589
rs4720470	1.8459e-06	0.00322061
rs2073547	3.7985e-06	0.00322055
rs117623941	1.1495e-06	0.000162543
rs17798255	8.0763e-05	0.00077658
rs2304373	5.6665e-07	0.00244329
rs1055967	4.6703e-05	0.000184248
rs55730131	1.2521e-07	0.00144809
rs111709463	1.4833e-07	0.00299613
rs2040886	5.4457e-05	0.000607909
rs4720474	3.0116e-06	0.00327908
rs3735478	1.8912e-05	0.000410215
rs2289379	7.7094e-06	0.000966837
rs17134280	1.2893e-05	5.10024e-05
rs17134462	1.6118e-06	0.00409905
rs12536807	1.8015e-06	1.29481e-05
rs62460521	1.6773e-06	0.000387463
rs12702096	3.8808e-05	0.000265438
rs714543	1.7696e-06	0.000643495
rs62460527	1.8101e-06	0.000713929
rs112302988	6.2456e-05	2.42657e-05
rs8840	1.5794e-06	0.00022363
rs73102146	2.1233e-06	0.00165486
rs7795261	1.3843e-05	0.000831985
rs2331175	8.6584e-06	0.000334798
rs2057842	9.7789e-06	0.000518867
rs7803214	9.7852e-07	0.00016406
rs35756248	1.6401e-06	0.000139467
rs2877301	3.0924e-07	0.00375833
rs3812259	1.7954e-06	0.00536586
rs3735485	8.0392e-07	0.000687827
rs73105827	1.3301e-05	0.00131388
rs3735487	3.5751e-05	0.00219612
rs3735494	2.0658e-06	0.000377802
rs1042984	3.0242e-06	0.000634746
rs7810512	2.7806e-06	0.00288569
rs10278144	5.6065e-06	0.00412301
rs6952399	3.3564e-06	0.000482711
rs190313415	2.025e-06	0.00108604
rs799710	1.1997e-05	0.000984316
rs13237364	1.093e-06	2.24753e-05
rs17172564	7.5446e-06	0.000835017
rs885244	1.1781e-06	2.97361e-05
rs10235558	4.1635e-07	0.000926663
rs6972089	3.1675e-06	0.000317865
rs11771815	2.1141e-06	0.00222657
rs1521470	6.5945e-07	4.91343e-05
rs34154333	2.0243e-07	0.00283513
rs9639924	2.4714e-06	0.00357057
rs150693910	2.4657e-07	0.000412278
rs7792675	1.4722e-06	0.000637352
rs146054620	1.3843e-06	0.00111259
rs148946693	2.7911e-06	0.000757587
rs10247534	5.6445e-07	0.00168365
rs6972219	2.1979e-06	0.00138611
rs10228265	9.5049e-07	0.00326817
rs10241749	2.0598e-06	0.000799341
rs4619	2.5787e-08	1.66434e-05
rs12702181	6.9017e-08	0.00111806
rs2270628	2.3506e-06	0.00887181
rs924140	6.4351e-06	0.00801751
rs2965074	7.0513e-06	0.00139026
rs2949833	4.078e-06	0.00203777
rs788717	3.5943e-07	7.12444e-05
rs1543270	8.3631e-06	0.00348923
rs2965069	6.598e-05	0.00138306
rs1723939	1.3129e-05	0.00160281
rs788739	1.4634e-05	0.000543574
rs62456356	3.1811e-06	0.00127465
rs17172622	1.2974e-06	0.000926947
rs7781438	1.1588e-06	0.000307458
rs10240726	8.9164e-06	0.00175296
rs11772890	7.235e-07	0.00124074
rs13230270	8.1415e-07	0.00196498
rs4559153	6.2909e-08	0.0048738
rs78743535	1.0605e-06	0.000487627
rs115055679	1.2993e-05	0.00287761
rs17172677	1.3342e-07	0.000592983
rs118160992	1.7951e-06	4.24338e-05
rs3890267	1.5826e-06	0.000451617
rs7781943	1.6761e-06	0.000794024
rs17172708	9.6114e-06	0.000359818
rs7784776	5.61e-07	1.08659e-05
rs149734548	5.7386e-06	2.86389e-05
rs993183	1.2447e-06	0.00043977
rs4724485	2.4486e-06	0.000179113
rs1917609	7.8016e-07	0.00114303
rs1525240	9.0088e-09	0.00106247
rs1917610	1.6542e-06	0.000215014
rs6463354	1.2042e-06	0.000250376
rs6959020	7.7386e-07	0.000324342
rs75188589	3.4506e-06	0.00145759
rs2189924	1.5202e-06	0.00213549
rs4720570	3.8253e-07	0.00149625
rs6958843	3.6298e-07	0.00106421
rs917108	2.0529e-07	0.000640603
rs73092568	5.4438e-07	0.00796482
rs893525	5.6088e-06	1.30262e-05
rs12673398	1.5084e-06	2.10611e-06
rs6974363	2.1582e-09	4.0134e-07
rs76988442	2.578e-06	0.000620454
rs7797887	3.4912e-06	2.28946e-05
rs6463429	2.9127e-06	0.00167939
rs3934868	1.5168e-06	0.000216262
rs11760486	1.4129e-06	5.6709e-05
rs17659634	3.3026e-07	0.000921488
rs17711336	1.8861e-07	0.000129828
rs2708877	1.7724e-07	0.000138068
rs34420707	1.0489e-06	0.000733411
rs10951942	2.1456e-07	0.000337553
rs7803787	5.2058e-07	0.000212972
rs143803304	1.6409e-06	0.000788308
rs1880738	8.2399e-07	0.00564259
rs75145685	7.3611e-07	0.00116073
rs6965361	6.5254e-06	0.000321832
rs117955273	1.7684e-06	0.00097956
rs4917030	3.153e-07	0.004629
rs10269642	7.7379e-07	0.00540141
rs12531347	2.0526e-06	0.0103348
rs2159491	1.2347e-07	8.37708e-05
rs6968293	2.8973e-07	0.000372736
rs6583481	1.0208e-08	4.39062e-05
rs9642330	8.926e-07	0.000240085
rs2195666	6.9305e-06	0.00383818
rs6949245	1.318e-06	0.00468499
rs17093276	2.4504e-07	0.004844
rs6583378	2.1836e-06	0.000166381
rs10499687	7.033e-07	0.0005091
rs1425889	5.6652e-07	0.000278626
rs2661876	3.9146e-07	0.000363889
rs62456370	5.4038e-08	0.00011172
rs1384635	2.7581e-07	2.46818e-05
rs11983726	3.3332e-06	1.20626e-05
rs998928	1.372e-06	0.00144769
rs10228836	1.0585e-06	0.00592545
rs1456908	1.6259e-06	8.47675e-05
rs10273199	2.8112e-06	0.000154148
rs2045369	1.3887e-07	0.000214179
rs1598702	7.7051e-07	0.0014781
rs921908	6.6399e-07	0.000964262
rs1870028	2.2254e-05	0.000672284
rs80223002	9.5625e-06	0.000213294
rs17552904	3.876e-06	0.00092967
rs9649710	1.1372e-06	0.000363752
rs9886239	6.6065e-06	0.000339612
rs11506039	4.1829e-06	0.000580464
rs7779749	1.0741e-06	0.000281913
rs10261922	1.5085e-06	0.00219496
rs963739	1.8203e-06	0.000955541
rs58298367	5.422e-07	0.000259709
rs3757472	4.2568e-07	0.000265963
rs11575340	1.969e-05	0.000644336
rs10499694	8.4426e-07	0.000957162
rs6967481	1.521e-06	0.00291
rs17546879	8.0996e-07	0.000326337
rs1004402	1.7699e-06	6.03043e-05
rs1548607	9.5505e-07	0.0016063
rs13226406	4.9688e-07	0.000522904
rs17454517	1.4288e-08	0.000270478
rs10242300	4.3647e-07	0.00194857
rs7776597	2.2437e-06	5.99849e-05
rs4948088	2.8854e-06	4.44461e-05
rs7778202	1.9943e-07	0.000334247
rs4948194	2.0837e-06	0.000175426
rs2108798	9.003e-06	0.00166598
rs10253920	1.3171e-06	0.000992023
rs17555162	4.8802e-06	0.000998812
rs6979000	1.8126e-06	0.000163331
rs117223489	6.492e-06	0.000105245
rs17134354	4.7588e-06	0.00042686
rs12536627	4.7585e-07	0.000654725
rs10252504	4.1361e-06	0.000377252
rs4947699	6.7453e-07	0.00114665
rs2159680	1.7224e-07	0.00123138
rs6980119	3.0686e-07	0.000747072
rs17134954	6.0138e-07	0.000910952
rs13222130	3.5372e-07	0.00200302
rs17556217	2.7744e-08	0.00324297
rs71544146	3.9773e-06	0.000443546
rs17135475	2.1058e-06	0.000361501
rs35867488	5.0117e-06	0.000704212
rs17135491	2.5575e-06	0.00200996
rs188467643	5.28e-07	0.000300904
rs60818054	3.4723e-06	0.00174297
rs75030107	1.7807e-05	0.000691808
rs11973679	2.4548e-06	0.000536264
rs7795810	2.3793e-06	0.000770684
rs7792488	8.4145e-07	2.3804e-05
rs148257359	2.2057e-06	0.000246575
rs10231055	1.1839e-06	0.000373733
rs4947808	1.0802e-06	0.000292754
rs2194649	4.2984e-07	2.88755e-05
rs10247653	6.3149e-07	0.000367699
rs17622299	1.9475e-06	0.000232272
rs2042540	6.5128e-06	0.000907995
rs7791567	5.4804e-06	0.00017213
rs10243885	4.5922e-06	0.000624875
rs141330044	1.1917e-06	0.000230162
rs6948633	4.261e-07	0.00167623
rs17736822	1.0956e-06	0.000700593
rs79676235	9.9228e-07	3.01619e-05
rs13240321	3.2408e-06	0.000736521
rs10227589	5.1318e-07	0.00273066
rs12534887	7.3131e-07	0.00100207
rs1357884	5.3097e-07	0.00100625
rs11767974	3.4275e-07	0.00184248
rs7808390	2.9043e-06	0.00411403
rs11765590	6.8823e-07	0.00409354
rs17172352	3.8493e-08	0.000566036
rs4425711	2.1853e-06	0.000894598
rs331849	2.41e-06	0.000301628
rs78291882	4.0902e-07	0.000436726
rs1454524	2.8459e-06	0.000487719
rs1454511	2.6493e-06	0.0011696
rs13232607	1.2421e-07	0.00201988
rs62449458	1.2125e-06	0.00229667
rs10499747	2.0767e-06	0.000497735
rs41326245	1.9269e-06	0.00276435
rs7799926	2.6283e-06	0.000573623
rs6948049	2.8289e-06	0.000135857
rs116664156	2.0316e-06	0.000197361
rs10262173	2.493e-06	0.000274802
rs2464962	1.4684e-06	0.000222171
rs13236867	8.537e-07	0.00125412
rs78031751	9.693e-07	1.89189e-06
rs7807376	4.9257e-07	0.00292957
rs76928645	7.4753e-07	0.000202801
rs74504435	7.2291e-07	0.000377369
rs2192264	2.1868e-06	0.000941833
rs75844231	1.2518e-06	0.00161106
rs763317	2.8593e-07	0.00243426
rs12718939	1.4757e-06	0.000914664
rs11773818	1.3375e-06	0.00453421
rs729969	2.8037e-06	0.00125748
rs1024749	2.9236e-06	0.00103552
rs6960438	2.971e-06	0.000392431
rs2877260	1.6999e-06	0.00251982
rs7796139	1.7093e-06	0.000904361
rs13244925	1.4771e-07	0.00121876
rs6947594	3.159e-05	0.000154367
rs2072454	1.9888e-06	0.00199829
rs2075110	2.0536e-06	0.00218681
rs11506105	2.2151e-06	0.00346265
rs11536635	2.9538e-07	0.000142026
rs7781264	5.054e-07	0.000293799
rs845552	2.2313e-06	0.00133223
rs6970262	1.0824e-07	6.67782e-05
rs2293348	4.7117e-08	0.000119598
rs2293347	1.5034e-06	0.000663317
rs940806	8.5037e-07	0.00312897
rs883118	2.05e-07	0.00327772
rs6977629	8.0064e-07	0.00242628
rs1405003	3.747e-06	0.0019044
rs181711527	2.2109e-05	0.00123069
rs7788193	3.4239e-06	0.000746906
rs143039070	1.7873e-05	0.000200765
rs17565995	3.5477e-06	0.000697055
rs10230195	1.3035e-06	0.00210615
rs6968800	1.2961e-06	0.00220373
rs7802222	1.1092e-07	0.000892035
rs4948041	2.0288e-06	7.85488e-05
rs4418307	4.2318e-08	0.00258607
rs11770774	3.4021e-07	0.00309119
rs11762284	1.7501e-07	0.00166855
rs10261389	1.7831e-08	0.000497359
rs73127099	2.4438e-07	0.0012719
rs139994573	2.6044e-06	0.000416649
rs146467659	1.0699e-06	0.000334252
rs10280445	9.8135e-08	0.000533067
rs13227872	4.3525e-06	0.000961893
rs10243293	2.316e-06	0.000506813
rs11765567	2.4998e-06	0.000753842
rs6950112	3.5902e-06	0.000275068
rs10281689	1.9831e-06	0.000361096
rs34616126	2.4e-07	0.00106856
rs10244972	6.1947e-07	0.000979678
rs117134606	6.2701e-07	0.000630301
rs13225185	7.1634e-07	0.000408277
rs28769035	7.9467e-06	0.000630601
rs34279655	1.2385e-06	0.000548226
rs17172501	1.4636e-06	0.000331155
rs6964563	1.8245e-06	0.000116498
rs6962038	6.2693e-07	0.000211843
rs35103810	1.2907e-06	0.000190464
rs113884219	2.1769e-06	4.74959e-05
rs60160896	5.2463e-06	4.07233e-05
rs55898061	2.18e-06	0.000829493
rs4275190	5.9544e-06	0.000848637
rs13223519	3.6089e-06	0.000332729
rs7801467	3.4618e-06	0.000215575
rs816411	2.0201e-06	0.00330752
rs34057777	2.3119e-06	0.00109786
rs816403	2.207e-06	9.14079e-05
rs1474364	3.9918e-07	0.00235604
rs1640578	1.695e-06	0.000468962
rs10248609	3.0392e-06	0.00215369
rs10277949	1.6097e-06	0.000498004
rs9642604	1.3605e-06	0.00133861
rs6951351	9.573e-07	0.000635989
rs6966361	3.6051e-07	0.000408143
rs74777252	1.3666e-06	0.00117414
rs6945643	1.5504e-06	0.00148704
rs7804680	4.3298e-06	0.000788513
rs10256564	1.7223e-06	0.000527028
rs12666030	6.8784e-08	0.000377272
rs10249720	2.0121e-06	0.00436798
rs60725536	4.7085e-07	0.000389098
rs10267521	1.4819e-06	0.00199042
rs78763833	1.7989e-06	0.000533262
rs34270096	5.0422e-07	0.00110384
rs3801087	2.5088e-06	0.00297655
rs6948200	1.5688e-06	0.00230196
rs12719015	1.4157e-06	0.000812194
rs2671130	3.0373e-07	0.00154571
rs1543109	8.0506e-07	0.000156558
rs1514100	5.8968e-07	0.000174868
rs66958013	6.2467e-07	0.00135349
rs11763014	5.9107e-07	0.0079919
rs11973747	7.4738e-06	0.00198152
rs7794275	7.7077e-07	0.000325309
rs3888311	2.0391e-06	0.00224409
rs3887627	2.6905e-07	0.000560435
rs3860829	1.0556e-06	0.00432998
rs1880200	4.2519e-07	0.00254246
rs73699802	1.343e-06	7.96211e-05
rs6980189	4.3004e-08	0.000260276
rs6557582	1.0987e-06	0.000990729
rs12673499	1.6502e-07	0.00120252
rs34842581	5.1294e-08	0.000653267
rs7779541	1.7689e-06	0.00153092
rs13238346	1.6063e-06	0.000553947
rs36043920	4.3362e-07	0.00130802
rs11982123	4.3424e-07	0.00163349
rs35334003	1.8398e-07	0.00112797
rs2095977	2.337e-07	0.000313208
rs35224109	4.1858e-07	0.000751921
rs10237402	9.9935e-07	0.00313565
rs11768420	5.2066e-06	0.0016986
rs148807069	1.5876e-06	0.000365495
rs12666887	1.7813e-06	0.000374627
rs72612405	6.9077e-07	0.000601162
rs2706956	7.355e-07	0.000173295
rs1734050	9.8316e-08	0.00178145
rs6954447	3.4916e-07	0.0018227
rs28403121	5.3265e-07	2.60299e-05
rs140334879	1.0056e-06	0.000259419
rs9654805	1.6918e-07	0.000319302
rs9986918	3.2511e-07	0.00485229
rs116859024	1.8264e-06	0.00167918
rs3751565	9.2997e-07	0.000406026
rs12673815	3.838e-06	0.00205426
rs62464466	2.4129e-06	0.000970492
rs4410781	1.4762e-06	0.000664003
rs17840377	3.6567e-07	0.00019568
rs11767991	4.882e-07	5.73021e-06
rs6954679	9.3207e-07	1.10939e-05
rs12535845	1.202e-06	0.000176574
rs17139478	1.775e-06	0.000268231
rs73130806	8.4643e-07	0.000650127
rs10240295	2.1166e-06	0.000705028
rs4717998	1.9848e-06	0.00127157
rs2012457	2.1417e-06	0.000160375
rs2007000	2.0439e-07	0.00204446
rs10949883	3.2169e-07	0.00014891
rs12154540	5.4881e-07	0.000291613
rs10266483	1.0216e-06	0.00113521
rs633702	3.111e-06	1.74505e-05
rs17146513	1.1214e-06	0.000139718
rs17138953	4.0535e-07	1.86648e-05
rs117111992	4.8294e-06	0.00114215
rs62461482	3.9452e-06	0.00139711
rs4585618	2.8093e-07	0.000563006
rs13225985	1.8e-06	0.000580738
rs2862880	1.7605e-06	0.00143906
rs11768782	4.6264e-07	0.00788256
rs62461510	3.4978e-06	0.000643867
rs6964136	2.6196e-06	0.00055145
rs117623302	4.4633e-06	0.000655509
rs79928204	1.2956e-07	0.000210948
rs13223688	3.526e-06	0.000735972
rs4313047	4.7527e-06	0.000394172
rs7788090	4.2908e-07	0.00150418
rs3813700	8.8656e-07	0.000512675
rs1405008	1.4019e-06	0.00018092
rs10949950	6.4057e-08	0.000428518
rs2049443	1.474e-06	9.92954e-05
rs1852015	1.8671e-06	2.99378e-05
rs34639489	2.8526e-07	0.00105449
rs62469333	7.0373e-08	0.00149226
rs547840	2.4892e-07	0.00199246
rs476017	1.1859e-06	0.00158653
rs148429640	1.8916e-06	0.00160984
rs7796960	1.1001e-07	0.00277108
rs13244870	9.6701e-07	0.000521582
rs9638439	8.7384e-07	0.00187453
rs9638441	7.9753e-07	5.29869e-05
rs2418471	1.1813e-06	0.000419016
rs10265083	1.7135e-06	0.000205634
rs10215638	2.5013e-07	6.96455e-05
rs147876750	9.2234e-07	0.000134485
rs4416724	5.7744e-07	0.000618348
rs62472301	2.5339e-06	0.00189335
rs6968811	1.196e-06	0.00205051
rs62469924	1.4089e-07	0.0088921
rs11767457	7.1834e-07	0.000337914
rs4072879	3.4224e-06	5.67824e-05
rs9530	3.3382e-07	0.000761938
rs34466769	6.5809e-08	0.000998404
rs11768292	2.9017e-07	0.00121846
rs35135885	1.5073e-07	0.00223214
rs313799	8.7743e-07	0.00070864
rs427575	1.4037e-06	0.000574815
rs160652	1.0066e-06	0.00170682
rs313829	4.7754e-07	0.000430114
rs709609	1.2521e-06	0.000483333
rs410128	5.1222e-07	0.00023711
rs35072105	2.2566e-08	0.00223021
rs4433015	8.1058e-08	0.000975044
rs12540307	3.5776e-06	0.00146904
rs778732	8.6215e-07	0.000819389
rs778685	1.3737e-06	0.000882158
rs7789768	1.5436e-06	0.000614932
rs144985195	1.6648e-06	0.000663435
rs58973756	2.6223e-06	0.00180629
rs6955837	1.5085e-06	0.000226729
rs2286685	1.8459e-06	0.000535884
rs78949927	1.9266e-06	0.000113805
rs13227951	2.6698e-07	0.00350673
rs4717322	5.358e-07	0.000148958
rs2091315	4.1017e-06	0.00389597
rs7785883	3.1874e-06	0.000887792
rs117510415	2.7282e-06	0.000285994
rs73151657	3.1707e-06	7.09363e-05
rs7784393	2.8143e-06	0.000841847
rs10273658	3.8468e-07	0.00117834
rs10261638	3.7752e-06	5.67057e-05
rs80186674	8.5197e-08	0.000461383
rs12531759	1.9272e-06	0.00159924
rs17785016	9.7136e-07	0.000539989
rs79454475	1.2315e-07	0.000609662
rs17137359	1.1918e-06	0.000535924
rs117262757	2.4794e-06	0.000433361
rs28540856	3.1024e-09	0.00052137
rs113888782	7.9845e-08	0.000177913
rs13230948	7.2846e-07	0.00280747
rs11768436	1.5086e-07	0.00166842
rs4718585	2.9455e-06	1.3297e-05
rs7798818	5.1236e-07	0.00167337
rs7809902	7.5387e-08	0.000566079
rs17142110	1.8504e-06	0.000777821
rs996034	2.4362e-07	0.000636334
rs13232653	6.9879e-07	0.00127171
rs6948905	1.2413e-06	0.0017994
rs79930922	1.3676e-07	0.000197762
rs4717412	6.8433e-07	0.00100707
rs6971706	1.9007e-06	0.0011336
rs12665945	1.6338e-07	0.000348533
rs4292583	1.511e-06	0.000402933
rs4718701	2.0774e-06	4.04284e-05
rs35446850	1.0898e-07	0.000471793
rs6957409	2.8568e-06	0.000707862
rs17146301	1.1557e-07	0.00443203
rs12667299	9.1149e-06	0.00137861
rs142081262	2.6885e-06	0.000242298
rs4718716	3.592e-08	0.000192152
rs7789828	3.1624e-06	0.00104116
rs12154600	6.4849e-07	0.00102308
rs186321065	1.6983e-05	0.000229996
rs10248387	3.9162e-06	0.0011068
rs80300249	4.1096e-06	0.000856086
rs117274024	3.4138e-06	0.00117892
rs117274813	4.2144e-06	0.00104917
rs4718853	1.1275e-06	0.000884828
rs767638	1.5662e-06	0.000808249
rs3113289	1.9771e-06	0.00440873
rs6976718	1.7868e-05	0.00349092
rs12672651	6.389e-07	0.00195172
rs6950087	5.8103e-06	0.00378263
rs7789298	1.1535e-06	0.00427018
rs138537687	2.4358e-06	0.000118656
rs1195234	8.5491e-06	0.0013806
rs75148984	2.1518e-06	0.000339793
rs10950188	1.1017e-06	0.000224449
rs4718886	4.7954e-07	0.000288294
rs1024542	1.5242e-06	0.000659986
rs6976496	1.4181e-06	0.000618408
rs116880620	2.2092e-06	0.00146661
rs6968472	1.7435e-06	0.00118845
rs41867	5.9842e-09	0.000146601
rs41845	2.4832e-06	8.04841e-05
rs142172167	1.3044e-06	0.00012167
rs139223765	3.4133e-06	9.88957e-05
rs1474368	1.539e-06	0.000322001
rs10270627	2.497e-07	0.000214012
rs1105953	8.4559e-07	0.000223816
rs2903400	3.1617e-07	0.00604683
rs12698946	2.0694e-06	0.0018581
rs17142116	7.4738e-07	0.000234038
rs4717572	6.0729e-07	4.10187e-05
rs1558004	1.009e-05	3.92129e-06
rs12699010	2.5594e-06	0.00082353
rs10256635	9.2775e-07	0.000696916
rs4129606	2.1258e-06	6.78348e-05
rs12699086	5.3195e-06	0.00316541
rs12673420	5.9059e-07	0.0018288
rs17426513	1.5148e-06	0.00469518
rs6460698	7.1778e-07	0.0039652
rs17426915	1.0362e-06	0.00112702
rs9647948	7.831e-06	0.00401804
rs10216301	6.7331e-06	0.00322231
rs860010	6.8686e-06	0.00160749
rs12699131	4.1519e-06	0.00124031
rs7784524	5.0554e-06	0.000567567
rs7803837	5.3821e-07	2.97898e-05
rs2909968	8.7712e-07	0.000114581
rs13238203	2.1024e-07	0.0027108
rs2960999	1.5781e-06	0.00269901
rs17764272	4.7938e-07	0.00012896
rs9770309	2.7996e-06	0.000336679
rs74779800	1.75e-06	0.00157914
rs34052301	7.4991e-07	0.00147874
rs34014814	2.6271e-06	0.00111873
rs7801936	4.5649e-06	6.05785e-08
rs4999954	2.6373e-06	0.000983729
rs17339094	2.1465e-06	0.000238007
rs757939	3.1518e-06	0.000395295
rs2528707	2.4615e-06	0.00126714
rs4717763	2.1104e-06	0.000218292
rs71556711	5.6414e-06	0.000779986
rs17145713	6.4141e-07	0.000283004
rs34437827	9.6973e-07	0.000488298
rs13233666	1.5685e-05	0.0022202
rs13233571	6.5512e-07	0.00158616
rs34594435	9.9393e-07	0.000653159
rs12539316	9.2105e-07	0.000607172
rs17145738	9.2902e-07	0.000137554
rs2286276	9.8366e-07	7.81513e-05
rs9638180	1.6572e-06	0.00058018
rs35173225	4.053e-07	0.00233905
rs17401675	7.3766e-06	0.00356215
rs7777102	2.0315e-06	0.00368684
rs941297	3.6656e-07	8.16153e-05
rs10267271	1.1893e-07	0.000236161
rs1128349	6.0418e-07	0.00118637
rs11769825	3.2847e-07	7.38192e-05
rs2293489	3.1401e-07	6.13157e-05
rs11544049	5.4979e-06	0.000893179
rs1569061	1.6272e-06	0.00167026
rs28452991	1.1672e-08	8.2922e-06
rs10229375	1.103e-07	0.000445685
rs2030922	1.6899e-07	0.00207696
rs6460052	1.6398e-06	7.48179e-05
rs34062071	7.4947e-06	4.36744e-05
rs139441335	2.0735e-05	0.000144544
rs12539962	5.1294e-07	0.00169795
rs35189832	5.7417e-06	0.00382718
rs6949053	6.3437e-07	0.00123423
rs11763011	2.9635e-07	6.96433e-05
rs4717829	7.974e-07	4.83941e-05
rs12538362	2.6254e-06	0.000358664
rs6973541	1.0676e-05	0.00104677
rs6974735	1.7503e-06	0.00173834
rs3757580	1.5633e-06	2.63069e-05
rs7784595	2.1649e-06	0.00110797
rs2239691	1.2528e-06	0.000957478
rs1091813	1.3632e-06	0.00052478
rs1091812	2.2815e-06	0.0018793
rs75566398	1.4565e-06	4.83161e-05
rs398608	1.8149e-06	0.00255741
rs222999	2.2467e-06	1.02801e-05
rs150874	1.9922e-06	1.29668e-05
rs2272569	1.3033e-06	0.00107791
rs73129384	2.627e-05	0.000428916
rs74624285	5.4144e-07	0.00124375
rs58862688	6.31e-07	2.98749e-05
rs150535013	2.987e-06	7.6767e-05
rs3757588	1.6707e-06	1.93306e-05
rs10949842	1.2383e-06	0.000239519
rs2267835	1.2828e-06	0.0013507
rs37612	6.1222e-06	0.000869417
rs2301895	3.361e-06	0.00016762
rs10254397	4.9503e-07	0.000396907
rs73702631	1.956e-07	0.00135779
rs35735900	4.2874e-07	0.00223329
rs6964833	1.7442e-07	0.000760683
rs74910854	5.9479e-07	0.00118107
rs35005436	3.2255e-07	0.00039478
rs236651	2.5322e-07	0.000357185
rs236660	4.2471e-07	0.00079703
rs140699524	2.1414e-07	0.00353679
rs117090822	1.2299e-06	0.00429254
rs6945340	2.9671e-06	0.000785719
rs17207196	2.0369e-06	0.000339783
rs3973272	1.5436e-06	3.50149e-07
rs17764652	6.2821e-06	0.000658272
rs62477737	8.0568e-07	0.000609228
rs1167800	5.8648e-06	0.00138591
rs6964720	4.0803e-06	0.000698516
rs794349	1.6804e-06	5.73214e-05
rs237240	3.4338e-06	0.000931675
rs6945301	2.8688e-08	0.000715996
rs10259669	6.1598e-07	2.54592e-05
rs13237353	5.116e-07	0.000336121
rs62477574	1.5193e-06	0.00248685
rs11465307	2.6466e-06	0.00117689
rs2024050	4.4104e-07	0.000125009
rs10755885	1.1252e-06	0.000163568
rs55879743	1.4119e-06	0.000241963
rs757973	3.381e-07	2.00079e-05
rs149371800	1.1901e-06	0.00323327
rs187104447	4.031e-06	0.000182797
rs1362234	1.462e-06	7.17333e-05
rs1057868	2.0989e-07	0.000848147
rs2302434	1.1127e-06	0.00032579
rs11983987	9.08e-07	0.00023895
rs6964005	4.472e-06	0.000151933
rs10476	1.5521e-07	0.000679905
rs10232162	7.8077e-07	0.00141617
rs57721466	1.2147e-06	0.000489348
rs139628055	1.0244e-05	0.00042164
rs10954762	5.8638e-07	0.00501093
rs4732595	3.0595e-07	0.00268193
rs56343450	6.5389e-07	0.00111687
rs9640967	4.4851e-07	0.00178014
rs12538908	6.9194e-07	0.000106369
rs80002395	1.7052e-06	5.9086e-05
rs4728597	1.6882e-06	1.54569e-05
rs13221860	4.4719e-07	0.000144177
rs7808886	2.6185e-07	0.000406239
rs182877927	1.2799e-05	0.000816916
rs11769502	5.2409e-06	0.000733138
rs2908197	2.0245e-06	0.00133525
rs2961040	1.4761e-06	0.00320671
rs7789940	3.956e-06	0.000713558
rs12334209	1.9282e-06	0.000905443
rs112337412	8.1775e-07	0.000321862
rs6975108	1.4534e-07	0.00120584
rs2015834	6.3335e-07	0.000686599
rs55950274	6.6921e-07	0.00106904
rs11771727	8.6527e-07	0.000311371
rs78174570	6.2879e-07	0.000268233
rs62475653	3.9705e-07	0.00279275
rs4728775	4.138e-08	1.80275e-06
rs10952955	1.115e-06	0.00105081
rs38584	2.1648e-07	0.000477491
rs11772484	1.871e-06	4.58533e-05
rs62473709	1.8194e-06	0.000266077
rs2245368	1.593e-06	0.00016093
rs3930017	1.6408e-05	0.000801977
rs2080164	3.6012e-07	0.000718267
rs6948020	6.15e-07	0.00114445
rs41534948	4.9591e-06	0.00108918
rs3108408	2.8153e-06	0.00104992
rs57699570	9.4671e-08	0.000601746
rs1527263	1.5389e-06	1.60016e-05
rs4296977	6.2783e-07	3.89449e-05
rs6465633	1.0375e-06	0.00240595
rs740157	9.8415e-07	0.00215435
rs11772368	5.3022e-07	0.00541727
rs1978181	6.0805e-07	0.000522803
rs143366108	1.2064e-06	0.00113757
rs4729436	4.095e-06	0.00156054
rs6465687	1.1068e-06	0.000729747
rs17467176	1.4592e-06	2.89739e-05
rs17156320	6.6635e-07	0.002137
rs7801062	3.0754e-06	0.00162167
rs11765986	1.6459e-07	0.000820139
rs11771619	2.0362e-06	0.000926564
rs6973656	2.3039e-06	0.00214414
rs1045463	8.985e-08	0.000834834
rs10953356	3.017e-07	8.33094e-05
rs4291201	4.0302e-07	9.13142e-05
rs2960455	3.0506e-07	2.04576e-05
rs2471604	3.2546e-07	0.000329977
rs12539304	8.9371e-07	0.000755509
rs6465932	4.1867e-07	0.000578479
rs7789223	5.0182e-08	0.000300816
rs2906510	6.009e-06	0.000448318
rs10486838	4.7879e-06	0.000678137
rs73362636	4.1457e-07	0.000853073
rs798320	1.2135e-06	0.00175036
rs17150566	4.8284e-06	0.00256631
rs1541482	2.8807e-07	0.00362442
rs2012593	2.1175e-06	0.000744184
rs16886004	1.3743e-05	0.00177955
rs17352456	1.8994e-06	0.000923011
rs13227908	4.1284e-06	0.000747884
rs10485902	1.1867e-06	0.000228248
rs321974	6.7667e-06	0.000246773
rs4255073	1.8306e-07	0.000951126
rs10085753	1.951e-05	0.000370875
rs10269689	8.1808e-08	0.0001791
rs74614182	2.0077e-07	0.00424051
rs17472118	3.5961e-06	0.00354305
rs17151993	1.3037e-06	0.00153136
rs1918930	2.4611e-07	0.000274761
rs1918935	1.6521e-06	0.00207891
rs111263904	2.4889e-06	0.000337215
rs7783895	4.8964e-07	0.000221911
rs7803530	9.9497e-07	0.000293033
rs4730917	1.5172e-06	0.000220215
rs150483028	4.2037e-06	0.00290692
rs1523832	1.8083e-06	0.00158934
rs1608515	5.222e-06	0.00237822
rs2140495	2.9644e-06	5.55493e-05
rs7457970	1.9191e-06	4.02786e-05
rs10239304	1.3119e-06	3.44391e-05
rs717115	2.3719e-06	0.000882655
rs2714465	2.6856e-05	0.00204889
rs10274707	4.2777e-07	0.000807389
rs17153555	6.1193e-07	0.0026572
rs4728040	2.9464e-06	0.00325182
rs113976823	8.1076e-07	0.000700729
rs306721	4.2822e-07	0.000618838
rs143751600	1.8595e-06	0.000594522
rs12539378	3.3805e-07	1.29932e-06
rs78769651	6.6842e-07	0.000663161
rs3211881	7.9739e-07	0.000749983
rs3211908	1.2079e-06	0.00038797
rs35424583	2.6397e-08	0.00449219
rs73139750	1.276e-06	0.000178586
rs7791061	2.3512e-07	0.00035518
rs17154808	7.5256e-07	0.000520209
rs7798421	3.2662e-07	0.000171011
rs327696	6.0386e-07	2.09012e-06
rs17154974	7.3866e-06	0.00224523
rs150486514	3.7212e-06	0.000593097
rs10230536	5.0281e-07	0.000138688
rs78155782	1.2633e-05	0.0013819
rs148129107	4.8997e-07	0.00060255
rs73711272	1.1426e-06	0.00430046
rs2189911	1.3289e-06	0.00112196
rs150876471	2.7807e-06	0.000887701
rs10808295	4.9689e-07	0.000160473
rs4728459	2.4496e-05	0.000564148
rs78389375	7.8019e-06	0.000919904
rs17155218	2.3823e-05	0.00144933
rs77793083	1.396e-06	0.000988031
rs75806368	7.0176e-06	0.000564447
rs17148055	2.2378e-05	0.000211616
rs12673491	2.4309e-06	0.000894074
rs10266050	1.1538e-06	0.0007186
rs5745687	1.9105e-06	0.00140571
rs17501080	3.8214e-07	0.000619646
rs9332389	9.9658e-08	0.00600952
rs1229482	7.1455e-07	0.000583701
rs11971148	1.6183e-07	0.00481437
rs1639200	4.9989e-07	0.00221821
rs7788737	1.1028e-06	0.000745435
rs2367911	1.8283e-07	0.000102391
rs10280428	4.5949e-06	0.00157583
rs2299187	4.0919e-06	0.000229608
rs10262537	1.924e-06	0.00125952
rs6953399	1.2141e-05	0.000279053
rs2005344	4.5772e-07	7.53174e-05
rs1981576	4.7059e-07	5.75641e-05
rs10486974	3.0434e-07	0.000526944
rs10260359	3.3709e-06	0.00166576
rs10486980	2.1305e-06	0.00156888
rs7783368	3.3518e-06	0.00392022
rs10954696	3.2082e-07	0.00329754
rs41596	1.6901e-06	0.00162418
rs10268370	4.6198e-08	0.00146675
rs3094463	5.4091e-06	4.67426e-05
rs10274230	8.9728e-07	0.00116318
rs2709900	1.5392e-06	1.80756e-05
rs215031	3.1352e-07	0.000152339
rs10274738	3.7356e-07	8.44851e-05
rs17158034	2.8939e-06	0.000364996
rs17158212	2.0415e-06	7.17786e-05
rs1404476	5.7856e-06	0.0107784
rs75022446	4.0811e-06	0.000632212
rs696873	1.0466e-06	0.000135885
rs41323648	1.4268e-06	0.00105136
rs6974494	7.1061e-07	0.000112498
rs13224698	2.3694e-07	0.000319646
rs724050	2.2562e-06	2.92292e-05
rs1236923	4.7273e-07	0.0003468
rs1228926	9.7281e-07	0.00308221
rs73192708	6.1428e-07	0.000765297
rs73192718	1.3461e-06	0.000426401
rs7793012	5.0454e-06	0.00305538
rs1594392	1.4015e-06	0.00543394
rs117134722	1.5886e-06	0.000240192
rs16887792	4.1684e-06	0.000681829
rs117603468	1.539e-05	0.000547315
rs17159483	2.2984e-07	0.00014552
rs2286184	7.7358e-07	1.43275e-05
rs2158727	6.7586e-08	3.58482e-05
rs17647278	4.2524e-07	2.34795e-05
rs11762367	8.3979e-07	1.92387e-05
rs17648312	5.9295e-07	4.12222e-05
rs17159677	1.6631e-05	1.83138e-05
rs10274192	1.8458e-05	2.89178e-05
rs2463468	7.7241e-07	0.000883466
rs1583081	9.5028e-07	0.00102911
rs2462049	8.3334e-07	1.09998e-05
rs7807771	3.7508e-06	0.00112292
rs6953439	4.0933e-07	0.000624743
rs4604361	3.7168e-08	0.00236086
rs1012506	1.4467e-06	0.000643968
rs10249258	6.5661e-07	0.00164406
rs6963316	2.8794e-07	0.000175374
rs724224	6.8856e-07	0.000777511
rs17697445	1.5198e-06	0.00226048
rs12704289	1.5091e-06	0.000358239
rs1635002	7.4417e-08	9.4079e-05
rs13243613	4.5977e-06	0.000169733
rs13236712	1.6095e-06	3.35134e-05
rs1859123	4.4344e-07	0.000274309
rs2214351	3.3184e-06	0.000934879
rs2373388	7.2198e-06	8.70549e-05
rs17161329	3.5994e-06	1.30357e-05
rs11773103	3.7767e-06	7.33334e-05
rs11971131	4.6603e-06	0.00171652
rs11771665	1.5701e-06	0.000425749
rs2214930	2.3711e-07	0.000391882
rs11976069	6.0102e-06	0.000115162
rs28860289	1.9039e-06	8.05458e-05
rs4148828	3.0594e-06	8.94111e-05
rs6977739	6.6768e-06	0.000281546
rs45493392	3.4069e-05	0.000386118
rs4148810	4.2014e-05	5.82173e-05
rs7793196	1.4025e-05	0.00313017
rs4148745	3.8969e-06	0.000708889
rs28381749	6.1665e-07	0.000790816
rs17149864	4.0844e-06	0.000514476
rs28742881	6.9909e-06	0.000148703
rs2041009	7.22e-07	0.0007387
rs11760375	3.2021e-08	8.60706e-05
rs6465133	4.1286e-07	0.000861297
rs43111	3.9367e-07	3.15742e-05
rs34741656	1.9024e-07	0.00186748
rs17163955	3.8971e-07	0.00143962
rs181093	1.9377e-07	0.00480416
rs1468106	9.6688e-07	0.0015294
rs2519525	2.2998e-06	0.00159715
rs6962353	1.7389e-06	0.000838472
rs2263064	5.1493e-08	0.000209135
rs2718293	2.0023e-06	0.000329045
rs2718291	3.54e-06	0.00139737
rs10248331	1.5325e-06	0.000206427
rs10235198	1.8333e-06	0.00159385
rs12667546	9.2199e-07	0.00088974
rs1966296	7.8072e-07	0.000187187
rs6975112	4.5984e-07	0.000602502
rs2285444	9.8756e-07	0.00140288
rs10952942	7.8439e-07	0.000532048
rs17303604	7.5019e-07	0.000260637
rs17166340	2.7599e-06	0.000734235
rs12535246	3.0528e-06	0.0016433
rs6465182	1.5496e-06	0.000574966
rs1208853	1.605e-07	3.84999e-05
rs75781697	1.6605e-06	0.000447414
rs2724452	1.0267e-06	0.000807201
rs2188683	1.2129e-06	8.95808e-06
rs10253190	5.3577e-07	0.00873276
rs39200	3.2592e-07	0.00149244
rs147521276	3.2162e-07	0.00229513
rs1978187	2.0104e-06	0.00049681
rs4308662	1.9878e-06	0.000308423
rs11563439	4.396e-06	0.00099642
rs11563931	7.3431e-06	0.00197772
rs10240790	3.0578e-07	0.00012804
rs10226014	8.8673e-07	0.000971079
rs42664	1.1314e-06	1.15728e-06
rs17862165	1.3754e-06	4.82515e-05
rs17862175	4.7133e-07	1.61156e-05
rs177680	3.8138e-06	3.35856e-06
rs10268928	4.0177e-07	0.00376116
rs116849296	7.9667e-07	0.000331059
rs177659	3.3212e-06	0.00050484
rs12704552	2.457e-06	0.000440418
rs13240809	1.5765e-06	0.00330468
rs6964856	7.9645e-06	0.00771433
rs10242197	8.3837e-08	0.00076111
rs28571217	1.5118e-06	0.000276128
rs1208907	4.3467e-07	0.000103577
rs879428	4.9228e-06	0.00109267
rs16868110	2.3112e-07	3.52208e-05
rs80030895	3.8967e-07	0.00219971
rs1052015	8.5101e-06	0.000638305
rs59201311	6.3169e-06	0.000777965
rs10250915	4.6209e-07	0.00187026
rs73218923	7.7043e-07	0.000608298
rs34058491	1.274e-06	0.00178868
rs1429535	2.7687e-06	0.000403012
rs80282136	1.3855e-06	0.000246528
rs2709220	1.2003e-06	0.00234425
rs73228169	1.8328e-06	0.000293687
rs12673563	5.1558e-06	0.00031965
rs11763307	1.2357e-05	0.000534566
rs6950682	4.6118e-07	0.000113917
rs10251036	4.0283e-06	0.00621715
rs6964587	6.0905e-07	0.00036768
rs6960867	5.2773e-07	0.00141275
rs7802788	1.3581e-06	2.39998e-05
rs9691116	8.4688e-07	0.00115143
rs10231350	1.9035e-06	8.65452e-05
rs2374550	1.1469e-07	0.000333292
rs78813715	2.0229e-06	0.000272725
rs38799	2.8582e-07	0.00114189
rs7777732	1.4982e-05	0.000723636
rs7781900	2.9832e-05	0.00212202
rs3814099	2.307e-05	0.000405818
rs34768413	2.9223e-06	7.4361e-05
rs10266695	9.1778e-06	0.000527279
rs142852059	1.3145e-05	0.000135259
rs6944759	2.2077e-06	0.000394621
rs2111200	8.7146e-06	0.00257036
rs929412	1.3216e-06	5.25316e-05
rs74927662	5.3271e-06	0.000777246
rs150629926	1.6437e-06	0.000950925
rs42042	2.1723e-07	0.00143428
rs3731318	5.2898e-06	0.00014443
rs3802079	4.9615e-06	0.000729229
rs445	2.0812e-06	0.00146007
rs2282995	2.7992e-06	0.000967958
rs2374589	1.4234e-05	0.000901483
rs1005882	2.194e-06	4.41987e-05
rs10241695	5.096e-06	0.000527303
rs6955627	5.9921e-07	0.000169978
rs2157923	8.5634e-07	8.55351e-05
rs10215082	2.5321e-06	0.000183282
rs6952428	4.3077e-07	7.70345e-05
rs12333976	3.7037e-06	0.000254448
rs34896991	8.4043e-06	0.000322564
rs4729072	8.0132e-07	7.905e-05
rs2073793	4.1105e-06	0.00320671
rs10488532	5.5246e-06	0.00463703
rs4727286	2.5547e-06	0.000843252
rs10270747	1.9556e-06	4.26709e-05
rs17708881	6.6649e-07	8.18094e-05
rs4729079	9.5405e-07	0.000177323
rs2106431	1.2992e-07	0.00120836
rs2023778	7.9557e-07	0.0017092
rs2074120	5.9134e-06	0.000787684
rs2528521	9.3138e-08	0.00269776
rs67816778	5.3875e-06	6.73092e-05
rs2677061	5.5188e-07	2.38666e-05
rs2027985	2.0728e-07	0.00425023
rs13242101	8.1481e-07	0.000363992
rs71562836	5.4572e-06	0.00238793
rs4264	2.8002e-06	0.000177505
rs180238	2.3927e-07	0.000444544
rs2159736	1.7258e-07	0.000762915
rs17245098	6.7198e-06	0.00214323
rs74835082	8.2884e-06	1.38974e-05
rs2286845	7.1578e-07	0.000155669
rs6465400	3.94e-06	6.61521e-05
rs11974422	1.8231e-06	0.000555945
rs76422509	1.6408e-06	0.000179692
rs138305259	4.0677e-06	0.000768145
rs10262056	6.2322e-06	0.000446675
rs2521205	3.341e-07	0.00262162
rs183999024	3.5975e-06	0.000198239
rs12704720	8.0316e-07	0.000485242
rs10953114	8.4606e-07	0.000104094
rs10215799	3.7439e-07	0.00125958
rs183048297	1.1974e-05	0.000239569
rs4302771	1.2607e-06	0.0004391
rs9641147	9.1611e-08	0.00229949
rs6976389	1.1475e-06	0.00148415
rs6959350	1.1238e-06	0.00134208
rs7779763	2.0949e-06	0.00022409
rs10281073	1.0507e-06	0.00236562
rs10755864	7.12e-07	0.00455701
rs10499920	6.5851e-07	1.99226e-05
rs17460316	2.6186e-06	0.000217752
rs2240027	1.3776e-07	3.05592e-05
rs854561	3.0015e-06	0.000194541
rs17883513	3.9188e-07	0.000205931
rs17880824	2.9516e-07	0.000278738
rs10953142	1.8355e-06	0.00153589
rs9641162	1.1674e-06	2.4886e-05
rs7802018	1.785e-08	3.67312e-05
rs2299267	1.661e-06	0.000177361
rs43053	1.0165e-07	1.4048e-05
rs11770226	2.8725e-06	0.000239796
rs78154769	2.5334e-06	0.000205325
rs737902	4.2538e-07	4.08963e-05
rs763464	6.0299e-07	0.000121273
rs2375019	6.5256e-07	0.000115257
rs6465468	7.3021e-07	7.87834e-05
rs16868799	5.87e-07	0.00171737
rs9655753	4.9034e-07	0.000720426
rs6966327	5.6275e-07	0.00112054
rs17626204	3.2855e-06	0.000267629
rs4379388	1.1336e-07	0.000907588
rs970626	3.7609e-06	2.37397e-05
rs4729228	7.1123e-07	0.000136433
rs12672406	2.4934e-06	8.52601e-05
rs6962870	1.6887e-06	0.00154416
rs13245850	1.5173e-06	0.00130606
rs2524955	7.2653e-05	0.000674565
rs2524989	9.8393e-07	0.000710318
rs72615139	1.6559e-06	0.000162599
rs17250105	1.0405e-06	0.000182876
rs3113047	9.6944e-07	0.000493017
rs10808100	1.4775e-06	3.85246e-05
rs6465527	3.481e-06	1.69302e-05
rs1880512	1.7557e-07	0.00028469
rs2948276	7.0499e-07	0.000576151
rs1542249	2.0977e-05	8.43818e-05
rs1207687	3.1745e-07	0.000483625
rs11976595	2.8779e-06	0.00282178
rs17656440	8.4109e-07	0.00233485
rs17598132	8.9869e-07	0.000842371
rs17598306	8.8248e-07	0.00522471
rs56363908	5.0977e-06	0.0036963
rs11762736	3.4535e-06	0.000821133
rs3757493	5.365e-07	5.13951e-05
rs1207726	1.1032e-06	0.000484083
rs4493838	1.3968e-06	0.000641803
rs76234000	4.3261e-06	3.45665e-05
rs13235065	6.3729e-07	0.000242482
rs7796374	3.8932e-06	0.00020488
rs2014018	1.4494e-06	4.38861e-05
rs6963358	3.6949e-07	0.000596177
rs11769117	2.5373e-07	0.000409326
rs73398354	9.4482e-06	8.38603e-05
rs17317948	5.0882e-06	0.00113319
rs2023783	7.4426e-07	0.000659484
rs10486003	2.1199e-06	0.00336165
rs1001235	1.3415e-06	0.00220182
rs117893207	2.7202e-06	0.000315499
rs1229434	3.0776e-06	0.002497
rs71561649	3.4142e-07	0.00202668
rs17345759	1.3008e-05	0.000116129
rs12667967	3.6957e-06	0.00200332
rs183031696	7.1735e-07	0.00247821
rs9718754	1.1758e-06	0.000450396
rs7784048	4.9214e-07	0.000502451
rs7796698	5.6895e-07	0.00193518
rs3847052	2.719e-06	0.00220899
rs1799040	4.1928e-06	0.00270291
rs13232956	1.2776e-06	0.000965607
rs10953238	1.8588e-07	0.000305412
rs2394817	6.0434e-07	9.28374e-06
rs6977321	3.9104e-08	0.000113282
rs6465657	3.8055e-08	2.56587e-05
rs34304553	4.7582e-07	0.000162194
rs17169479	2.2654e-07	0.000629885
rs6947208	8.7313e-07	0.00207047
rs736753	4.77e-07	0.0027674
rs1045916	3.1458e-07	0.00100246
rs3779198	5.1379e-07	0.000905798
rs4268041	3.2072e-07	0.00209826
rs143776372	1.2317e-08	0.00112834
rs10953259	6.7235e-08	0.00169267
rs13233174	6.1336e-07	0.00625067
rs903449	5.009e-07	0.0053286
rs2697484	2.2882e-06	0.000119304
rs4729451	3.7931e-07	0.000250218
rs142666564	2.6943e-05	6.95816e-05
rs10253606	3.169e-06	0.000181124
rs59590154	1.6609e-07	5.69046e-05
rs4727411	7.8637e-07	8.92175e-05
rs10232758	1.874e-06	0.00141874
rs17161483	2.1413e-07	0.0016935
rs6465726	2.7378e-06	0.00309886
rs2245385	1.7847e-06	0.00424075
rs12155122	6.2091e-07	0.00272441
rs139472942	3.2227e-07	0.000793335
rs219836	1.2468e-05	0.00167172
rs149211972	1.6851e-06	0.000180249
rs6976882	1.3409e-05	0.00136543
rs149328128	1.1193e-05	0.000323569
rs6975245	1.1467e-06	6.64963e-06
rs4236540	1.3948e-06	0.000207402
rs10953283	8.8724e-07	4.61181e-05
rs6959907	1.1593e-06	2.89432e-06
rs17161650	4.8352e-07	0.000725759
rs142600123	1.0203e-06	8.30022e-06
rs17161687	1.0447e-06	1.60394e-05
rs740160	8.0209e-07	0.00041458
rs17161700	4.6809e-06	1.37015e-05
rs10236149	1.6148e-06	5.61605e-06
rs28558950	3.7604e-06	0.000183199
rs2269985	2.7474e-06	0.00182055
rs917154	1.2438e-06	0.000999235
rs2404324	1.2524e-06	0.00027082
rs11555142	3.2607e-07	0.00123286
rs13311457	1.2964e-07	0.00301331
rs13227522	4.9899e-07	6.95573e-06
rs1980307	8.7571e-07	0.00385633
rs13437771	9.5223e-07	0.000109737
rs6962772	8.629e-07	0.00018583
rs66509940	7.3731e-07	0.000683909
rs11973801	4.9897e-07	0.00063992
rs34670419	1.4402e-06	0.000191
rs10253937	7.6535e-07	0.000844441
rs17161761	1.4286e-07	0.00091071
rs11974702	3.397e-07	0.000312963
rs7805661	7.044e-06	0.00015454
rs7809615	2.878e-07	0.000357674
rs1011024	8.9781e-07	0.000238254
rs11972210	5.1917e-06	0.000921535
rs7808022	2.6267e-06	0.00107669
rs6465750	1.664e-06	0.00152536
rs80218044	1.1253e-06	0.000569881
rs45537635	3.3014e-06	0.000641583
rs2242480	6.5543e-07	0.00202627
rs1851426	4.442e-06	7.94919e-05
rs2023548	5.8263e-06	0.000839232
rs35649099	9.1357e-07	0.00397685
rs2572023	2.13e-05	0.000156666
rs2525550	2.9079e-06	0.000285227
rs117304234	2.1955e-06	0.000458574
rs2107349	5.6824e-07	5.36742e-05
rs117678194	8.7015e-07	0.00164015
rs2897075	5.9214e-06	0.000522756
rs11550034	2.53e-07	0.000346423
rs2261360	4.4862e-06	0.00246691
rs4134927	1.551e-06	0.00605629
rs4134909	2.9396e-05	0.00588082
rs35146811	5.6856e-05	0.000184304
rs7457787	5.6381e-07	0.000115799
rs17250196	8.2894e-07	0.000625959
rs73161745	8.0038e-08	5.66943e-05
rs111312383	3.5418e-06	6.54941e-05
rs60750824	8.7208e-06	0.000413012
rs7384878	1.7807e-06	0.000208645
rs118119933	2.2207e-06	0.00306729
rs13228694	8.0372e-07	1.2457e-05
rs6979910	4.0421e-06	9.688e-05
rs1476679	9.8395e-07	7.46269e-05
rs13222543	5.542e-06	0.0011695
rs6975729	2.2497e-06	0.00035698
rs11761725	2.4003e-06	0.00102792
rs73161772	4.6932e-06	6.4971e-05
rs6955362	1.8139e-06	0.00129163
rs7806537	6.2919e-08	0.000158599
rs34183059	1.236e-06	0.000430564
rs11761624	3.1828e-06	0.000404518
rs11765024	4.564e-07	0.00110259
rs3197597	7.3895e-07	8.04797e-06
rs2272575	7.7251e-07	5.55313e-06
rs11768465	9.6079e-07	2.46602e-07
rs2686815	6.2704e-06	0.000196516
rs7786877	5.3872e-06	3.27081e-05
rs10953298	5.5947e-06	5.7354e-05
rs6958696	1.4971e-06	0.00324442
rs2075672	1.4504e-07	0.000421999
rs221785	3.735e-05	7.34294e-05
rs10953301	2.3487e-06	0.00569354
rs221791	3.6565e-05	1.26484e-07
rs221803	8.7478e-06	1.00112e-05
rs221784	2.6915e-07	1.03042e-05
rs221781	3.4473e-06	6.254e-05
rs1734910	3.0517e-07	0.000132644
rs534043	7.2756e-06	0.000205771
rs506597	7.3597e-06	0.000303972
rs10953303	3.4981e-06	0.000317345
rs314300	4.9473e-07	2.16144e-05
rs314316	2.8845e-06	0.000898127
rs12535629	1.2519e-05	0.000718922
rs11539289	6.2418e-06	0.000298461
rs6706	4.5229e-07	0.000324492
rs12705091	1.3071e-06	0.000694372
rs12705093	8.4099e-06	0.000623185
rs1799805	8.087e-06	0.000483013
rs76181418	5.4801e-07	0.00132274
rs13226502	7.4741e-07	0.00169611
rs12705099	2.0908e-05	0.00196309
rs10231941	6.8148e-06	2.27658e-05
rs6465777	5.7582e-06	0.000245644
rs4326315	1.1586e-06	9.91965e-05
rs4612272	9.3979e-07	0.000132762
rs4556017	1.5832e-06	2.23665e-05
rs13235403	5.7688e-07	0.00213547
rs10275377	1.7284e-06	0.0017356
rs2227631	1.1234e-06	0.00493191
rs2227714	2.2573e-06	0.00301298
rs4727480	8.6291e-07	9.28917e-05
rs6954408	2.4506e-06	0.000489355
rs1048303	8.2652e-07	0.000107152
rs9918635	1.1541e-08	0.000170994
rs1006507	1.1627e-06	0.000155208
rs34985488	9.6572e-07	0.00035624
rs34800928	2.8509e-06	0.0012017
rs7780766	1.5228e-06	5.75734e-05
rs12674140	9.5543e-07	0.000592265
rs7802724	2.2729e-06	4.4132e-05
rs7777930	1.0395e-06	0.000511458
rs28361887	7.0447e-07	0.00140473
rs10241107	9.467e-06	0.000148775
rs56203098	8.1743e-07	0.00022092
rs11977597	1.4911e-07	0.00243484
rs4574779	2.8414e-06	0.00216474
rs11768857	1.9025e-06	0.000102092
rs6961898	9.2991e-07	0.000347235
rs73410794	4.3583e-06	0.000157764
rs4729690	5.5271e-07	0.00117289
rs73413466	6.233e-06	0.000457525
rs6979781	1.1088e-06	0.000205625
rs7794024	2.7733e-06	7.38867e-05
rs116308025	1.0094e-06	7.55427e-05
rs848650	2.6273e-07	0.000564561
rs2906740	2.4753e-06	2.4934e-05
rs2031085	1.5077e-06	0.00310575
rs6465845	7.4621e-07	0.00216016
rs16869529	9.9282e-07	0.000439168
rs411624	7.0384e-07	4.55931e-05
rs365836	1.6534e-05	6.34136e-05
rs12537077	9.8865e-08	0.00405393
rs17135076	2.8783e-06	0.00490586
rs17498137	9.8348e-06	0.000271732
rs56077916	3.332e-07	0.000558425
rs2529123	2.3648e-06	0.000437797
rs1725604	2.6272e-06	0.000785137
rs1534243	1.7789e-06	5.21388e-05
rs2529104	1.3869e-06	0.00245495
rs142103403	3.4822e-06	0.000131774
rs56376556	4.4724e-06	0.00018017
rs77655131	4.1925e-07	0.00042687
rs7795180	1.1019e-05	3.45214e-05
rs4403344	1.2662e-06	4.46269e-05
rs111987330	2.966e-07	0.000206294
rs12534337	6.4582e-06	0.000200472
rs2229796	6.5272e-06	1.86717e-05
rs7786223	3.8073e-07	2.91537e-05
rs2539336	5.7551e-06	0.00244494
rs116082009	9.2375e-09	0.00333694
rs56186316	5.9016e-07	0.000447515
rs1541519	4.6013e-07	0.000210438
rs10271184	3.6273e-07	5.56735e-05
rs7781557	4.4464e-07	0.000340027
rs6465876	2.5043e-07	0.000556737
rs12673840	7.3083e-06	0.00019604
rs869332	1.8118e-07	8.42897e-05
rs12533076	6.8277e-06	3.70544e-05
rs111512406	6.1939e-06	0.000161565
rs62482905	4.398e-06	0.000393293
rs10953383	2.5607e-07	0.000379964
rs5025411	7.0124e-07	0.000832495
rs62484783	1.4162e-06	0.00359057
rs139793384	3.0066e-06	0.000111442
rs17680523	1.5867e-06	0.000621051
rs77749359	3.334e-06	0.00165096
rs12530735	6.5388e-08	0.00281713
rs10233848	1.4176e-06	0.000605759
rs7808296	2.2677e-06	0.00133416
rs2711881	2.2895e-06	0.00161008
rs1355355	1.7982e-07	0.0016344
rs11496125	1.547e-06	0.00275808
rs11765270	5.1412e-06	0.00606102
rs10228625	4.3193e-07	0.00623761
rs1024817	2.553e-06	3.05677e-05
rs41508	1.1146e-06	2.82196e-05
rs10280745	1.7152e-06	0.00163605
rs12673938	4.6497e-06	0.000396114
rs11536517	6.4854e-07	0.00165389
rs12705284	4.2732e-07	1.39771e-06
rs73184014	8.5484e-07	1.35907e-06
rs11974987	2.8283e-06	0.00113414
rs886145	4.2727e-07	0.00110391
rs2430486	7.7503e-08	4.37978e-05
rs17639782	1.5437e-06	0.00404308
rs11978288	2.9437e-06	0.00144896
rs75480238	4.1209e-06	0.0015791
rs1013016	7.0751e-06	0.000302271
rs1142	5.3142e-08	0.000390653
rs10238507	6.7824e-08	0.00126379
rs7808168	7.3279e-06	0.000176368
rs11973780	4.9705e-06	0.000780959
rs55949446	8.0427e-07	1.85439e-05
rs17640644	7.677e-07	0.000705512
rs9641345	6.5573e-06	0.000292083
rs17721991	4.6142e-06	0.00102176
rs4730076	2.1757e-06	0.000656919
rs1204066	7.1483e-07	0.00128019
rs4727622	5.1257e-06	0.000217031
rs4266584	4.0809e-07	0.00047132
rs78022718	1.7636e-06	0.00113284
rs1728648	4.283e-06	0.000271479
rs10271614	7.5844e-06	0.00163523
rs10260974	9.2301e-07	0.00341137
rs12705317	1.6049e-05	0.000476231
rs846933	9.6594e-07	0.00387535
rs10272208	2.1022e-06	0.000757656
rs917274	3.6713e-06	0.000277888
rs11980210	1.8145e-06	0.00189124
rs60327137	3.8241e-06	0.00398086
rs17152375	1.5894e-06	0.000317183
rs4730125	7.6027e-06	0.000147746
rs4599742	7.7379e-07	0.000296215
rs176479	2.7256e-06	1.41209e-08
rs12540052	2.0653e-06	2.50548e-05
rs11762248	4.1325e-06	0.00551489
rs1861068	3.6534e-05	0.000937544
rs7776987	1.1916e-06	0.000886896
rs6466097	1.1379e-07	2.35074e-05
rs1319501	4.7462e-07	0.0002339
rs11977021	8.6383e-07	0.00128364
rs2192382	5.921e-07	5.73573e-05
rs997980	8.7819e-07	0.0004539
rs2539850	1.4075e-06	0.000719706
rs7805807	5.2376e-06	4.95617e-05
rs2519681	4.2259e-06	5.64299e-05
rs6943671	4.5727e-06	8.47675e-05
rs73419900	8.6627e-07	0.000378284
rs17153336	4.8046e-07	0.000613524
rs12154609	2.515e-06	0.000733351
rs2190093	2.5706e-06	0.000342515
rs342247	2.5473e-06	0.00105748
rs12705391	8.3442e-07	0.0126158
rs12536419	1.6468e-06	0.00994612
rs10487286	1.3293e-06	0.00802923
rs10215920	6.8374e-07	0.00787946
rs10236343	3.3619e-06	0.00156464
rs4730201	3.3759e-06	0.00549451
rs849405	2.3255e-07	0.00226391
rs10215499	2.1204e-08	0.00458938
rs76955941	3.149e-07	0.00164759
rs1405122	7.6142e-07	0.00342723
rs7786692	4.8956e-07	0.00245266
rs17153823	3.198e-07	0.00232707
rs7809330	1.2532e-08	0.000254987
rs257377	8.0189e-06	0.00468485
rs2283038	2.6496e-05	0.00777993
rs3815148	1.2464e-05	0.00526105
rs2269970	5.1807e-07	3.36937e-05
rs7786186	1.2078e-06	0.000137099
rs2237677	2.7784e-05	0.00025648
rs2189839	3.605e-05	0.00163567
rs7785962	6.9498e-05	0.00104782
rs10953541	7.4665e-05	0.00290557
rs2395907	2.0748e-05	0.00101612
rs17405606	7.9315e-05	0.000696092
rs61732193	4.2546e-06	0.000575273
rs2701678	4.226e-06	0.000610149
rs2248465	1.4888e-06	0.000309046
rs2701688	1.6821e-06	0.00301459
rs2712212	1.1025e-05	0.00106768
rs2395887	9.1953e-08	0.00303159
rs6466182	8.1746e-08	0.000700155
rs2051955	3.1658e-07	0.0024704
rs7785790	8.5408e-07	0.000174742
rs10242548	9.3954e-07	0.00144169
rs17154615	3.0255e-06	0.00190807
rs13646	4.0066e-07	0.00111924
rs2158836	3.5255e-07	1.74191e-05
rs2237690	3.818e-06	0.000157961
rs2237701	4.634e-06	0.000422194
rs2249956	4.8139e-07	0.00571759
rs1732164	8.3147e-07	0.000132539
rs6964934	2.9141e-06	0.000739864
rs1636943	2.3169e-06	3.98896e-05
rs1732153	8.4362e-07	7.03339e-05
rs1732150	2.4543e-06	0.000787258
rs448559	7.2434e-07	0.000115031
rs401487	9.0304e-07	9.36317e-05
rs2074748	1.4801e-07	0.000181628
rs34970300	3.9483e-07	5.40965e-05
rs7795932	2.5237e-06	0.000779598
rs7784319	7.582e-07	0.00048509
rs7777322	8.2228e-07	0.00111032
rs2267883	1.0183e-07	0.000177647
rs7794233	1.4113e-06	0.00118496
rs726471	1.0429e-06	0.0026967
rs117507073	3.7599e-06	0.000460794
rs55760223	5.6821e-07	0.00118917
rs2240450	2.2049e-06	0.000814996
rs4298438	2.5063e-06	0.00160936
rs10953576	1.0473e-06	0.000147081
rs17156039	5.9938e-07	0.00147367
rs1525198	1.2257e-06	0.000161643
rs76572841	1.9029e-06	0.000362797
rs1513917	2.8496e-07	0.00125037
rs16885696	2.2505e-06	0.000234764
rs848896	1.7669e-06	0.00410241
rs10499970	1.147e-06	0.00524494
rs10231280	3.3019e-06	0.00347266
rs2396135	7.2787e-08	0.000570516
rs1464743	8.1897e-07	4.30383e-05
rs74301815	6.568e-07	0.000247247
rs10241015	5.8293e-06	0.00226914
rs17381793	1.176e-06	0.00100148
rs1608659	1.8965e-07	0.000777142
rs4552825	1.9322e-06	1.33931e-05
rs3114834	1.0487e-06	0.000719686
rs11984226	9.9572e-07	0.00127099
rs116897939	5.0822e-07	0.000487737
rs10215366	2.7942e-06	0.0048508
rs13340481	2.5831e-06	0.000243995
rs12536524	4.6763e-06	3.96145e-05
rs6974477	2.3584e-06	0.000404152
rs10272579	3.7353e-06	0.000111415
rs10238549	2.6315e-06	0.00153303
rs1404923	1.2372e-06	0.00256277
rs7807511	9.4647e-07	0.00288363
rs10266246	2.7986e-07	0.000609768
rs2030780	1.6946e-06	0.000250364
rs1528044	7.2493e-07	0.000176053
rs1881164	6.1606e-07	0.000625047
rs2396277	9.421e-07	0.00138648
rs799620	3.2495e-06	0.00247359
rs2191926	2.7822e-06	0.00016861
rs214885	2.7075e-10	0.000108742
rs214883	8.8801e-08	5.66016e-06
rs9942557	6.7292e-07	1.75476e-05
rs7810543	2.9136e-06	0.00364552
rs2109298	1.3096e-06	0.0013363
rs37667	1.1742e-06	0.00101406
rs2529489	6.8251e-06	0.00217629
rs7791267	6.3045e-07	9.39324e-05
rs13229792	1.7413e-06	0.00262224
rs60755077	2.542e-07	0.00474171
rs886351	5.5367e-06	0.000342724
rs2396525	1.1475e-06	0.000675726
rs10247540	3.9649e-06	1.0683e-05
rs6960155	3.2391e-06	7.22385e-06
rs6960498	1.089e-07	1.1595e-05
rs2520472	1.5382e-06	0.00023221
rs3109117	1.2901e-06	0.000493433
rs12537798	3.6626e-07	0.00313867
rs117654382	6.0158e-05	0.00269727
rs2529588	4.86e-07	0.000432152
rs17159704	2.5679e-06	0.000654242
rs11767398	1.2544e-06	0.000242934
rs886852	2.7863e-06	0.00286628
rs2966491	1.6719e-07	0.000421878
rs2966488	5.8118e-07	0.00827605
rs1978096	6.2936e-08	0.00116782
rs10216223	4.8886e-07	0.00292057
rs79669699	2.286e-06	0.000663899
rs10953721	6.1672e-07	0.000414431
rs115847432	4.4516e-05	0.000212063
rs10241725	9.3084e-06	0.000214273
rs1992988	2.2667e-06	0.000915071
rs7797689	1.5253e-06	0.000584476
rs4545021	3.2783e-07	5.80568e-05
rs1608890	1.5063e-06	0.000166667
rs56992766	1.2328e-07	0.000355625
rs2246845	7.7571e-07	0.00173284
rs4476935	8.2917e-07	0.000225293
rs1524445	7.4392e-07	0.000339297
rs25456	6.1945e-07	0.000417582
rs6944092	1.0948e-06	0.000233655
rs59847262	2.1308e-07	0.000281311
rs2694929	2.8815e-07	0.00115913
rs12705964	1.1033e-06	0.0017882
rs2894699	3.5622e-06	0.00731383
rs4727799	2.9951e-06	0.00244383
rs12705966	3.6585e-06	0.0065643
rs1456029	2.3914e-06	0.0039376
rs6966051	1.1301e-05	0.00024089
rs12705989	7.3778e-07	0.0003057
rs7802139	1.4186e-06	4.48969e-05
rs12667516	2.4605e-06	0.000567998
rs3761802	3.7744e-06	0.000642365
rs1123065	1.0984e-06	0.00209128
rs2709494	1.1897e-06	0.00178074
rs10268086	3.6859e-08	0.00240174
rs6976841	1.9635e-06	0.00132998
rs12706020	3.9434e-06	0.000934547
rs35612060	5.1632e-07	0.00119268
rs7800187	1.0364e-06	0.00528144
rs10251103	2.4769e-06	0.00391434
rs10808179	7.6554e-07	0.00165414
rs2056732	1.1086e-06	0.000860165
rs9640766	1.1294e-06	0.00202672
rs142728616	9.7654e-06	0.000244258
rs149778605	1.0408e-06	0.000441318
rs1986847	1.9731e-06	0.000258017
rs6964388	1.4006e-06	8.70456e-05
rs7781121	1.103e-06	0.000848408
rs12706046	1.7121e-06	0.000229463
rs4478502	2.9855e-06	2.43833e-05
rs7785169	1.1514e-06	0.000295661
rs4730695	6.2431e-06	9.53908e-06
rs6976503	1.2342e-06	0.000638109
rs2402001	3.1096e-06	4.13282e-05
rs6978514	3.936e-06	0.000345137
rs10245914	1.0712e-06	0.000235711
rs6968419	1.2081e-06	0.000568193
rs2402058	2.4992e-06	2.88148e-06
rs2896181	1.2072e-07	7.14266e-06
rs1918920	9.4742e-07	0.000125373
rs35629341	2.9801e-06	0.00052739
rs7805738	6.0146e-07	0.00035927
rs2740387	1.6619e-06	4.65146e-05
rs1633715	6.3324e-06	5.20737e-05
rs10464649	3.2984e-06	6.40796e-05
rs2270188	3.446e-06	0.000555121
rs7801950	1.9882e-06	0.00613581
rs3807988	1.4619e-06	0.0018868
rs3807989	1.1268e-06	0.00501794
rs1997572	1.1554e-06	0.00292995
rs8713	2.1868e-06	0.00532772
rs71564561	1.8882e-06	0.000191571
rs10487352	8.1309e-07	0.000596776
rs1002397	6.2019e-07	0.00196892
rs38832	3.1737e-06	0.0004699
rs193686	2.285e-06	0.00367023
rs112153221	1.6495e-06	0.000996958
rs10953831	1.5598e-07	0.00496441
rs62470788	4.3114e-07	0.0040728
rs6466595	7.0949e-07	0.000203713
rs7797217	2.0126e-06	0.00211733
rs10260368	1.3169e-06	0.000491559
rs62470807	1.2224e-06	0.000456437
rs17139357	1.5469e-06	0.000259718
rs38883	9.1389e-07	0.000359897
rs38908	2.2325e-06	0.000315651
rs71564591	1.4013e-07	0.000885093
rs10241082	1.415e-06	0.00469353
rs12706145	1.186e-05	0.0110454
rs4730775	1.1775e-05	0.00774525
rs2228946	2.3519e-05	0.000209423
rs10227271	1.209e-06	6.53296e-05
rs254538	3.2009e-06	0.00799764
rs2188554	2.6266e-06	0.0010306
rs10487364	1.434e-06	0.000264158
rs17139868	7.3544e-07	0.000924409
rs13222797	1.2357e-05	0.00728019
rs17139904	4.2519e-06	0.00110658
rs17544734	1.8368e-06	0.000607169
rs17139943	1.8949e-06	0.00290433
rs17545644	1.8113e-06	0.000905016
rs3808186	3.9952e-06	0.0018423
rs6969138	3.9652e-06	0.000707754
rs4148699	3.9124e-06	0.00121711
rs1896886	4.4015e-06	0.000672055
rs1042077	3.1974e-06	0.00255552
rs213981	2.1941e-06	0.00131864
rs213987	1.7875e-06	0.000819535
rs35278595	2.9111e-06	0.0038063
rs17549557	9.3085e-07	0.00217519
rs62617115	4.4527e-06	9.37008e-08
rs7807677	5.3079e-06	4.0259e-07
rs10233018	4.9225e-06	0.000249845
rs34212554	1.6676e-05	9.8718e-05
rs10256879	9.0362e-07	0.00147957
rs10280709	2.7945e-06	0.00220986
rs2188836	1.7994e-06	0.000517264
rs2041527	1.9899e-06	5.84119e-05
rs17580223	5.3076e-07	6.406e-05
rs17141102	3.8117e-06	0.0001157
rs17141104	2.7233e-06	0.000294592
rs6943282	3.903e-06	0.000437179
rs1919916	8.7813e-07	0.000239569
rs13234613	5.3246e-06	0.000381026
rs77590288	6.1039e-06	0.000248693
rs1682463	1.8376e-08	1.15513e-05
rs1489123	9.8098e-07	4.80099e-06
rs6945289	1.3242e-06	3.99135e-06
rs4075233	3.0298e-06	0.00113084
rs117701278	1.5602e-07	0.000442966
rs7789698	9.8632e-07	0.0018252
rs34159527	1.1679e-06	0.000903879
rs59759080	1.0657e-05	0.000224193
rs6964060	4.9808e-06	3.72322e-05
rs73213435	7.1215e-06	0.000491763
rs6466735	7.3687e-06	0.00221222
rs6944538	8.2589e-06	8.90809e-05
rs10276880	6.2729e-06	0.000459455
rs115773380	1.7334e-06	0.000321782
rs41474345	1.2034e-06	0.000191497
rs11971312	1.2621e-06	5.49935e-05
rs1072198	2.0109e-06	0.000108786
rs3757557	3.4485e-06	0.000180727
rs2158324	2.2305e-06	0.000825404
rs111833092	1.2144e-06	0.000463658
rs188626385	1.563e-05	0.000265609
rs73221225	1.9875e-05	0.000481576
rs2244863	3.1015e-07	0.00109294
rs2721375	9.544e-06	1.97109e-05
rs1861001	2.3779e-06	0.000933072
rs2968349	2.7581e-06	0.00193108
rs12539842	4.9332e-06	0.00123168
rs2707521	8.788e-07	0.00164269
rs41335249	7.1547e-07	0.00161906
rs6953489	1.2053e-06	0.00109441
rs2908007	1.6833e-06	0.00201199
rs3779381	7.0127e-07	0.000260247
rs917727	7.876e-07	0.000226687
rs7793554	8.4273e-07	0.00072058
rs2697177	4.4932e-06	1.31964e-05
rs11974013	6.7859e-06	0.000162403
rs79335873	1.557e-07	0.000285983
rs12706346	1.0758e-06	0.000549281
rs11521036	3.6503e-07	0.000680298
rs1534516	1.0858e-05	1.96639e-06
rs4727934	3.2019e-06	0.000330449
rs10253361	1.0112e-06	0.00100384
rs58067822	5.9461e-07	0.000487592
rs6945198	5.1423e-08	0.00508598
rs2024248	2.0939e-06	8.48828e-06
rs6968304	2.5492e-06	0.000772847
rs3801380	1.6945e-06	0.00145818
rs9918557	2.9482e-07	0.000503112
rs2215359	1.8732e-06	0.000622178
rs279670	3.9098e-06	0.00092841
rs279686	1.1122e-07	0.000790505
rs279696	1.4122e-07	0.000963184
rs74990212	2.6623e-07	0.000530593
rs2134057	7.6301e-07	0.000832771
rs2651770	1.7452e-06	0.00225319
rs11762051	5.0968e-06	7.64689e-05
rs11978249	3.5527e-07	6.62081e-05
rs11767283	3.1749e-06	0.000444342
rs1899689	4.442e-07	0.00579195
rs12706408	1.019e-08	5.31357e-05
rs2289705	2.1141e-06	0.000163736
rs7801807	5.3215e-07	0.00422982
rs10278811	1.7653e-07	0.00170818
rs71574716	1.493e-06	2.94653e-05
rs996797	2.0968e-07	0.00104435
rs860170	5.2851e-07	6.0555e-05
rs35549093	1.7272e-06	0.00012831
rs4288315	1.5312e-06	0.000620785
rs17447609	7.2968e-07	0.000573659
rs10277013	1.4658e-06	0.000836397
rs10264592	2.66e-06	0.000220829
rs78527901	2.1099e-06	0.000759952
rs10255061	6.5275e-07	0.000436899
rs7792671	1.8711e-06	0.000446489
rs17146099	2.435e-06	5.08693e-05
rs6466874	8.9247e-07	0.00266085
rs6962756	4.7815e-06	1.07371e-06
rs7779099	1.3538e-06	0.000170438
rs17146312	7.5676e-07	0.00143777
rs4731120	9.4919e-07	0.00120941
rs725859	9.8097e-07	0.000798218
rs4731122	1.353e-06	0.000349399
rs12668254	1.7145e-06	0.000157329
rs12672990	5.2564e-08	0.00123024
rs36924	7.114e-07	2.11798e-05
rs113809816	2.0579e-07	3.69869e-05
rs13221454	8.2016e-08	0.002677
rs2189683	1.5368e-06	0.000300314
rs12670939	2.8403e-06	0.000234379
rs7800512	1.4337e-07	9.55621e-05
rs116172259	1.7731e-06	5.27096e-05
rs12532150	7.4131e-07	2.38808e-05
rs117878656	4.6603e-06	0.000754009
rs12113570	3.678e-07	0.00139326
rs12672951	5.1031e-07	0.0002709
rs12535600	5.1794e-06	0.000593013
rs2040933	1.6031e-06	5.23359e-06
rs993080	2.1715e-06	5.96088e-06
rs60718002	1.9832e-06	1.25615e-05
rs2079644	3.0628e-07	0.000563965
rs6944556	4.1365e-08	0.000188338
rs849646	2.2746e-06	0.000213085
rs7802263	1.7045e-06	0.000282834
rs2267708	8.4691e-07	0.000904968
rs886704	1.0977e-06	0.00158657
rs4731209	2.9179e-07	5.59735e-05
rs17246404	5.5591e-07	0.000633369
rs2286173	1.0172e-06	0.000573219
rs4731218	1.0557e-06	0.000234298
rs4377885	1.0019e-06	0.000393627
rs148172536	6.6815e-06	0.000253035
rs80299632	1.0462e-06	0.000214001
rs1427586	4.4869e-08	0.000476689
rs1863780	6.1632e-07	0.000153603
rs147235435	5.5951e-06	0.00281907
rs73719386	4.8539e-06	0.000163655
rs73719387	8.4781e-06	0.00113981
rs1464994	1.0128e-05	2.443e-05
rs1419543	4.6828e-07	0.00134636
rs17149198	1.412e-07	0.000328935
rs6974406	2.1753e-07	0.000287554
rs337331	1.4602e-06	0.000125336
rs11973375	9.023e-07	0.00105069
rs9918691	4.6023e-09	0.000181162
rs13240504	3.2111e-06	0.000241119
rs2283062	4.4262e-06	0.000344342
rs1024380	1.407e-06	0.000991827
rs41463444	1.461e-06	0.000481088
rs2299476	9.6177e-07	1.73683e-05
rs728600	1.0373e-06	3.76313e-05
rs7792592	1.3088e-06	8.24414e-05
rs2299505	6.3445e-07	1.22913e-05
rs2299508	6.5868e-07	0.000198539
rs2283079	2.9321e-07	0.000237296
rs1204526	7.6902e-07	0.00143389
rs3808142	7.7191e-07	1.27832e-05
rs994783	7.9148e-07	6.92245e-05
rs11563748	9.7049e-08	0.000616666
rs1419442	1.7812e-06	0.000167179
rs2237790	6.1487e-07	0.000241425
rs2299546	4.669e-06	0.000134501
rs17863243	8.3701e-07	0.00052485
rs2299555	8.7135e-07	6.84617e-06
rs7805944	4.0372e-06	0.000254027
rs6961760	7.1352e-07	0.000114341
rs3779537	3.7023e-06	3.00524e-05
rs7793635	1.1736e-06	0.000255426
rs17862340	8.1753e-06	6.25381e-05
rs10245698	1.133e-06	0.000217273
rs1016944	2.6423e-07	0.00236973
rs74789234	1.1465e-05	0.00084978
rs2402858	1.197e-06	0.000124988
rs3944151	6.752e-07	0.000866552
rs17862359	2.921e-06	3.50962e-05
rs1057454	5.3031e-07	0.00075015
rs17863294	1.7473e-06	1.26264e-05
rs79397108	8.349e-07	0.00170604
rs12706812	6.1771e-06	0.00149947
rs989099	3.7822e-06	4.46566e-05
rs3735641	9.4271e-06	0.00243178
rs3757791	1.2034e-06	4.45135e-05
rs3757790	1.1154e-06	0.000509878
rs11977915	2.3926e-06	0.00107464
rs118162968	9.0204e-07	0.000886043
rs7458839	5.2089e-07	0.000803233
rs3808058	1.1876e-06	6.0005e-07
rs117070316	2.8065e-06	2.09133e-05
rs322763	1.4768e-06	0.000149796
rs4731410	1.9493e-06	0.000521664
rs35589574	3.9758e-07	0.000416587
rs11772985	6.2126e-07	0.00102834
rs6979832	2.1335e-06	0.00168957
rs791608	2.7146e-07	0.00198745
rs28954099	2.3622e-06	0.0035482
rs10954176	1.8947e-08	0.00122408
rs118138715	6.6685e-06	0.000666115
rs2122628	8.2852e-06	1.7504e-05
rs12536858	7.1772e-07	0.000299552
rs10236380	3.7389e-07	2.87383e-05
rs359664	1.6756e-07	6.05308e-05
rs13245629	7.1336e-07	0.000958183
rs4731447	1.0062e-06	9.11977e-05
rs2278293	1.1071e-07	0.00010742
rs2076805	1.0464e-06	0.000997554
rs12540762	1.8978e-07	0.00203103
rs1560214	1.0627e-07	2.56015e-05
rs76129746	1.922e-06	0.000848598
rs2288558	1.858e-06	0.000238289
rs4371935	7.8887e-08	6.00893e-05
rs148783491	9.4782e-07	0.00167612
rs144305226	9.2636e-07	0.00277454
rs12670823	3.7217e-07	2.24721e-05
rs17134888	4.5206e-07	0.00138543
rs17395672	1.6389e-06	0.000510273
rs6467210	1.0805e-07	0.000922758
rs1109552	1.1079e-07	5.91077e-05
rs62483361	7.3992e-07	0.000672897
rs74430216	1.6907e-06	0.000407116
rs339092	2.6025e-07	0.000263962
rs6949056	1.4047e-07	0.00218336
rs339057	6.9235e-07	0.000157142
rs2307040	2.657e-06	0.00146517
rs3778760	3.2845e-06	0.000236979
rs1688932	1.274e-06	0.000557695
rs60871386	1.4906e-06	0.000324125
rs3734972	1.5282e-06	9.44542e-05
rs34373805	7.4518e-07	0.000117404
rs13230127	2.3844e-07	0.00130953
rs1532222	8.118e-07	0.000100554
rs4731528	2.0165e-07	0.000626221
rs729302	1.4827e-06	0.00656394
rs3778753	2.1743e-07	0.000352546
rs3807306	2.9581e-07	0.00028474
rs4731535	5.1616e-07	0.000184927
rs1874332	4.617e-07	0.00115891
rs36073657	1.0513e-06	0.000282913
rs34871361	1.0535e-06	0.00085432
rs113826021	8.2157e-06	0.000229085
rs17424602	1.2452e-06	0.000675478
rs7795215	3.5304e-06	0.000437096
rs35144535	1.0003e-05	0.00104698
rs34591253	9.8e-06	0.000553168
rs7795876	2.3267e-06	0.000494932
rs4728152	8.5367e-07	0.000933324
rs6467229	2.2517e-06	0.000696655
rs4731549	2.0243e-06	0.000211558
rs7779637	1.9607e-06	0.000176607
rs11976770	1.4187e-06	0.000967011
rs77506340	1.8866e-06	0.000195978
rs12667978	2.6354e-07	0.000318123
rs7798321	2.7112e-07	0.000463935
rs7776554	2.2313e-06	0.00248796
rs55677002	7.8759e-06	0.00243677
rs13242765	8.4217e-06	0.000186998
rs10224011	4.6635e-06	1.00072e-05
rs35974655	1.5202e-06	0.000794569
rs17552854	3.1123e-08	1.93349e-05
rs639605	2.5808e-06	0.000128486
rs138014723	2.2145e-06	7.76458e-05
rs610588	4.7831e-06	7.06912e-05
rs691740	1.2503e-06	0.00110669
rs12666356	3.8239e-06	0.000155528
rs6467257	1.6248e-06	2.82196e-05
rs10500120	1.5848e-06	0.00193803
rs12706901	8.6253e-07	1.80901e-06
rs2402959	2.6063e-07	0.00398439
rs4626538	1.9533e-06	0.00329334
rs2693726	2.1644e-06	0.00165851
rs2693727	2.4963e-07	0.00206189
rs4731632	5.1862e-06	0.000735425
rs2016246	1.4797e-06	0.000336531
rs12535722	1.4609e-06	0.000420499
rs6980213	4.8051e-07	0.00128436
rs2140875	4.6477e-07	0.0011827
rs2464893	2.4721e-06	0.00359644
rs2037695	2.8839e-06	0.00367386
rs62489408	7.1144e-06	0.009412
rs2402987	7.8039e-07	7.74291e-05
rs11556924	0.0065497	0.0122512
rs79208284	1.2277e-06	0.000119505
rs10230755	3.0742e-07	0.00167972
rs10264186	5.4257e-07	0.000241443
rs146703594	2.7269e-05	0.000673739
rs4728190	1.8535e-07	0.000746074
rs6976032	2.5488e-06	0.0014902
rs7806496	1.9327e-08	0.000109427
rs6467291	2.896e-07	0.000305624
rs62489471	8.2749e-07	3.69568e-05
rs2171492	1.7e-06	0.00325609
rs12533406	6.5577e-06	0.000409454
rs11765940	1.84e-06	6.39858e-05
rs17164872	1.5121e-06	0.000415344
rs1465370	2.6808e-07	0.000407213
rs2268382	1.8388e-06	0.000413177
rs1558917	1.4819e-06	0.000821434
rs28764175	1.0989e-06	0.000857892
rs12538244	2.9439e-06	0.000187035
rs12672192	1.2579e-06	0.00144935
rs1421140	1.8325e-06	9.94541e-05
rs4731695	8.6386e-07	0.000220353
rs10863	1.884e-06	1.85555e-05
rs10954273	3.1936e-06	0.00160889
rs2288080	3.1762e-06	0.00134228
rs4371949	5.4845e-06	0.00403795
rs112056270	2.5773e-06	0.00101482
rs7779498	3.0218e-06	0.000107753
rs184537657	1.1727e-06	0.00129037
rs35775580	1.7294e-06	0.000115962
rs3996352	3.7345e-06	0.000346064
rs972283	4.442e-06	0.00136923
rs67321590	6.958e-07	0.00637544
rs151333666	4.2091e-06	7.96516e-05
rs55705053	2.897e-06	0.00074304
rs73159874	1.8797e-07	0.000870282
rs4425699	9.6465e-07	0.000607698
rs7799798	8.6678e-07	0.00352485
rs157931	8.1227e-07	7.3692e-05
rs17686932	2.4031e-06	0.00624548
rs157950	3.6367e-06	0.0099475
rs157901	6.5334e-06	0.00140393
rs157905	4.7115e-06	0.000657045
rs12533527	1.6051e-06	0.00342016
rs12533596	3.9826e-07	0.00437712
rs10265693	2.666e-06	0.00235388
rs7803075	1.8684e-07	0.00171116
rs10954296	1.6237e-07	0.0011339
rs74718542	3.2439e-06	0.000552064
rs1125198	6.5939e-07	3.89903e-05
rs11763660	2.9362e-06	0.00271843
rs17815356	2.6274e-06	0.00354587
rs10229349	2.5555e-05	0.000509189
rs10227451	2.2807e-05	0.000470002
rs3847112	1.8699e-06	0.0027502
rs3735035	1.2501e-07	0.000302491
rs17744792	1.3464e-07	0.000940928
rs2909683	3.264e-07	0.00163353
rs75511781	6.86e-06	0.00148592
rs56262957	2.0087e-06	0.0016817
rs7806338	1.0251e-06	0.00100597
rs7795671	4.1991e-07	0.00269565
rs3885260	9.8206e-07	0.000141402
rs6965507	3.7006e-06	0.000395575
rs16874053	3.0456e-06	0.00128608
rs10234439	2.8161e-06	0.00249786
rs1593304	1.7543e-06	0.00028547
rs4728247	8.1486e-07	0.00179685
rs2113889	4.2687e-07	0.000256656
rs10954354	1.1196e-07	0.00276631
rs6949330	1.2758e-06	0.00107301
rs10274622	1.0627e-08	0.00077387
rs62465026	1.2991e-06	0.00251355
rs125096	5.0351e-07	0.000376411
rs518956	7.8327e-08	0.000412916
rs548221	5.6954e-08	0.0003825
rs7789422	9.7313e-07	0.000196708
rs11765742	1.0943e-06	0.00254099
rs17166752	1.5173e-05	2.24122e-05
rs6467447	2.2513e-07	0.000386861
rs183829722	3.0087e-06	0.000280018
rs17458470	2.0203e-06	0.000129431
rs12537090	1.3245e-07	0.00474496
rs7780579	1.3415e-05	0.00186761
rs13242586	1.7271e-06	0.00123464
rs7806694	4.7167e-07	0.000558107
rs10215367	5.4455e-08	0.000132697
rs4433087	1.0132e-06	0.00150979
rs1922420	9.5311e-07	0.00130277
rs1362736	3.7466e-06	9.18316e-05
rs12707118	1.3598e-06	0.00146461
rs958404	1.0404e-06	0.000552749
rs78703228	1.3568e-06	0.00213387
rs17167583	2.8028e-06	7.66438e-05
rs2544199	3.7931e-06	0.00135032
rs2122639	4.2411e-06	0.000286229
rs2075368	3.8014e-06	0.000177575
rs12112626	2.4836e-06	8.66493e-06
rs1643032	4.4465e-06	0.000356072
rs1424427	5.1442e-06	0.000162051
rs13235296	1.1887e-06	0.000492358
rs1646670	1.3525e-06	2.01698e-05
rs1421470	9.5415e-07	0.00037099
rs34068146	1.6289e-06	0.00152705
rs10275865	2.1219e-06	8.87294e-05
rs10236262	1.708e-06	0.000236506
rs4732027	3.2531e-07	0.00017086
rs150896695	5.5142e-06	0.000839682
rs2303312	2.201e-06	0.000173459
rs76418071	6.2946e-08	0.00029491
rs10488429	3.1556e-07	8.34645e-05
rs58186258	2.3429e-06	0.000513601
rs12671918	1.0361e-05	0.000407109
rs4732046	4.0291e-07	0.00208608
rs4728334	1.2746e-06	0.00081066
rs4524734	7.1564e-07	0.00126785
rs6467552	5.6474e-07	0.000294266
rs6962339	2.3847e-06	0.00564781
rs6973420	5.9659e-06	7.69783e-06
rs7801653	8.0352e-07	0.00103395
rs3800594	1.0762e-05	0.000376646
rs117659988	2.8631e-06	0.000632718
rs292585	2.4156e-06	0.00024208
rs292594	2.3947e-06	0.000466869
rs292616	1.8872e-06	4.14553e-05
rs145127505	1.6888e-05	0.000396422
rs115686923	3.0204e-08	0.000945072
rs292689	3.78e-06	0.00119206
rs6958241	4.5482e-07	0.00185889
rs3812265	3.5637e-07	0.000855483
rs56101588	4.3035e-06	0.00181795
rs2551767	2.5425e-06	0.000940048
rs17403948	1.429e-06	0.00113395
rs4294134	1.2753e-07	6.08074e-05
rs55889179	1.0614e-06	0.000825878
rs73721664	7.8793e-07	0.000569057
rs3112329	1.8378e-06	0.00045075
rs3110782	3.0779e-06	0.000764143
rs3112346	1.8119e-06	0.00231894
rs7805151	2.3959e-06	0.000394031
rs4430037	1.5146e-06	0.000241978
rs62491179	2.1025e-07	0.000638519
rs10231808	1.4868e-06	0.000101228
rs7796064	1.213e-06	0.00212895
rs7779661	2.1693e-06	0.0023775
rs13247578	2.7291e-06	0.00279971
rs34823109	9.5113e-07	0.000754376
rs999250	1.8407e-06	0.000239898
rs111422830	5.7693e-06	0.000637877
rs6979754	2.5783e-07	6.37784e-05
rs834777	2.3426e-05	0.00129875
rs79126251	1.7037e-06	0.000357991
rs975789	1.2326e-07	0.0010528
rs10270360	3.4745e-07	0.00307294
rs4728395	3.5434e-07	0.000582131
rs1946328	3.4044e-06	5.30844e-05
rs1962451	6.1505e-07	0.000202081
rs13437745	1.3009e-06	0.000338912
rs4732231	6.1044e-08	0.00318007
rs7785651	1.3575e-06	0.00206202
rs6957496	2.2035e-07	0.000535193
rs73158705	3.3122e-07	0.000136147
rs11976272	7.1639e-07	0.00189668
rs62485252	8.053e-07	0.00273328
rs420817	8.7526e-07	0.000283667
rs114601314	8.9108e-07	0.00200469
rs322295	1.8674e-06	0.00273088
rs6467703	3.7499e-06	0.000115237
rs10248429	5.2539e-06	0.000417726
rs320686	1.9913e-06	0.0006202
rs320692	1.3869e-06	0.000235849
rs10273400	4.6034e-06	0.000780835
rs3778802	2.2852e-06	0.000716409
rs7801878	5.015e-07	0.000238752
rs273957	1.4849e-06	0.00126529
rs274007	1.152e-07	0.00332633
rs759851	1.2123e-06	1.22028e-05
rs4732281	1.7861e-06	2.38286e-05
rs6467729	2.4702e-07	0.000172033
rs113867414	1.887e-06	0.000718725
rs7784881	5.625e-06	2.54917e-05
rs17169522	7.4547e-07	0.000115672
rs2465911	9.7801e-07	0.000179187
rs2633357	4.0658e-07	0.000879711
rs113563822	2.3917e-06	0.00171562
rs10238886	2.0005e-07	0.0013265
rs2450848	1.8958e-06	0.00337027
rs2589998	2.0962e-06	0.00188117
rs1973325	4.8514e-07	0.000603418
rs357373	1.5964e-06	0.000427024
rs11977991	2.4513e-06	0.000447262
rs1982914	5.501e-07	0.000132378
rs7780990	2.29e-06	0.00128741
rs62487593	1.1754e-06	0.004302
rs11976614	2.3239e-06	0.000784124
rs3213902	1.0356e-06	0.0021234
rs7799136	2.9547e-07	0.00178392
rs17837468	6.1145e-08	0.00161185
rs2305816	1.0313e-07	0.000889453
rs4728437	9.9193e-07	0.000978607
rs17160478	1.1832e-06	0.00093554
rs6467802	3.0704e-06	0.00163321
rs3823493	8.717e-07	0.000784302
rs3807328	3.8397e-07	0.00347946
rs10278730	3.5129e-06	0.000815653
rs2150283	7.3509e-08	0.000626058
rs9690102	9.8051e-07	0.00298072
rs7789244	8.2984e-07	0.0015963
rs17856272	2.1015e-07	0.000209447
rs3857873	1.2444e-07	0.000295045
rs10273974	2.0574e-08	0.00477537
rs4732356	9.4005e-06	0.00175308
rs12056141	5.5353e-07	0.000617394
rs2883569	6.1928e-07	0.00202328
rs17133455	3.8052e-06	0.00180051
rs4732357	4.3126e-07	0.000839209
rs28549275	3.8877e-06	0.0116386
rs6968452	9.2123e-07	0.000155104
rs10255774	2.9559e-07	1.27115e-06
rs4732365	2.6656e-07	0.00043761
rs28694279	4.1304e-06	5.75639e-05
rs6947309	9.7454e-06	0.000395132
rs10273527	1.0543e-05	0.003456
rs11489684	2.592e-06	0.00098071
rs113666943	4.3058e-06	1.12334e-06
rs6467854	6.2188e-06	5.36749e-07
rs11764512	4.4021e-06	0.00516598
rs10954649	1.787e-06	0.000827832
rs12112028	3.7119e-07	0.000945187
rs75543216	6.455e-06	0.00116535
rs17160954	7.339e-07	0.000655703
rs2530730	1.7146e-06	0.00136564
rs7385378	5.0624e-08	0.00140472
rs10281041	1.9355e-06	0.00109072
rs11979954	2.1928e-06	0.00069113
rs17261462	1.0875e-06	0.000325386
rs4732386	3.3491e-06	0.010121
rs12532814	1.1878e-06	0.00011252
rs9690885	4.0509e-06	3.36929e-05
rs10257313	1.549e-06	0.000831769
rs6960593	6.4998e-06	0.00382359
rs4590360	5.0625e-07	0.0011065
rs2267691	1.0806e-06	0.00474884
rs41732	1.2526e-07	8.78273e-06
rs2158667	2.2761e-06	0.00422094
rs10237377	2.7315e-05	2.07324e-07
rs6954229	1.4985e-06	0.000548566
rs10229851	5.1438e-07	0.00409134
rs6464553	9.8595e-07	0.00248028
rs62491456	3.8817e-07	0.000101464
rs35341285	9.214e-07	0.000789073
rs2363101	2.2775e-07	0.00116854
rs13223890	4.7714e-08	0.00401867
rs12703639	1.9781e-06	0.00179612
rs13235624	5.2286e-06	0.000515208
rs12154965	2.7531e-06	0.00296541
rs13231268	1.2541e-06	9.33936e-05
rs13225929	1.3021e-06	0.000482002
rs4236486	6.0856e-09	0.00155524
rs12703730	5.0927e-07	0.000596766
rs12669654	8.945e-07	0.00108993
rs6955063	3.1928e-06	0.0032252
rs10452886	1.3752e-06	0.00172204
rs2001942	2.3615e-07	0.000761824
rs80274100	3.2823e-06	0.00189076
rs11767027	8.4241e-06	0.000162256
rs6464773	1.5342e-06	4.75623e-07
rs12155423	3.7536e-06	1.61265e-06
rs79453306	2.6949e-06	1.16468e-06
rs7811509	3.5752e-06	2.93053e-07
rs4726826	1.3388e-06	0.000117153
rs10435202	1.9449e-08	5.28786e-05
rs2293177	7.2031e-07	0.000442117
rs269217	2.8885e-06	0.000122594
rs269263	2.004e-06	0.000302378
rs1046515	1.3473e-05	7.65587e-06
rs2968550	1.2534e-06	0.00117286
rs2364396	1.292e-05	0.00228264
rs4725829	9.2506e-06	2.44453e-05
rs6954652	5.2091e-06	0.000327182
rs10952345	1.3036e-06	0.000515831
rs1091375	7.0766e-06	0.000171558
rs38719	7.8034e-07	0.000287374
rs38733	4.016e-06	0.00127977
rs38738	1.3145e-06	0.000637883
rs10239770	1.0765e-06	0.00262062
rs568471	7.5908e-07	0.00302187
rs11768129	1.4543e-07	0.00252557
rs4726415	8.3554e-06	9.63271e-05
rs4140983	4.2616e-07	0.00215153
rs6950288	1.7078e-07	0.000317961
rs217034	5.0883e-06	0.000106666
rs10215259	1.5315e-06	0.000967987
rs17490126	4.9561e-07	0.0030204
rs10488013	4.3836e-07	0.000424242
rs11764939	3.0628e-06	0.000866346
rs55993216	2.7903e-06	0.000103278
rs1108250	2.445e-06	0.00113063
rs2366254	8.7927e-08	0.00180112
rs6958386	5.162e-06	0.000808771
rs12703385	1.1319e-06	0.000973752
rs35677302	7.8085e-07	0.0003853
rs12534759	4.7304e-07	0.0021565
rs56352423	5.5074e-06	0.00032123
rs55784709	2.7871e-06	0.00165783
rs17162510	1.0117e-07	0.000336363
rs2227264	1.5923e-06	0.00153328
rs7788550	1.4927e-06	0.000591143
rs1285958	7.1214e-07	0.000940627
rs2293459	1.9708e-06	0.00087519
rs4389847	2.0062e-06	1.70745e-05
rs62475323	7.5041e-07	0.000273398
rs6966761	2.7603e-06	0.00230964
rs12703448	3.4164e-07	0.000211757
rs1052410	4.0168e-06	0.00110359
rs1894317	4.1523e-06	0.000343723
rs4236475	7.4915e-08	0.0014291
rs17162969	3.733e-06	0.000240225
rs361400	8.7366e-07	0.000343638
rs965274	2.6434e-06	0.000240626
rs17162994	3.0361e-07	0.00184213
rs2011393	4.9912e-06	0.00110808
rs2078176	1.8611e-06	9.18064e-05
rs17254	1.9573e-06	2.08629e-05
rs4726546	1.0974e-06	3.8996e-05
rs17837475	1.153e-06	9.48525e-05
rs9969333	1.9003e-05	2.82658e-05
rs10952532	6.8198e-06	0.00431188
rs706	9.5023e-09	0.00145608
rs3134904	2.2431e-07	0.00186215
rs17270	1.0146e-06	0.000318852
rs2886994	8.3407e-07	0.00020036
rs8177146	3.8656e-07	0.000234181
rs4252439	6.1873e-07	0.000138619
rs1568759	3.1866e-07	7.28007e-05
rs8176044	2.0626e-06	3.30364e-05
rs79243129	2.7203e-07	1.66026e-05
rs8175984	5.2476e-07	0.00115926
rs1524140	1.0038e-06	2.44199e-06
rs13438122	2.0903e-06	0.000440181
rs34687921	4.6532e-06	5.08744e-05
rs35866634	4.1824e-06	1.23827e-06
rs13229564	1.528e-06	2.25864e-06
rs10245778	6.637e-07	8.73657e-06
rs6951048	4.6469e-07	0.00230333
rs1994497	9.7277e-07	0.00112565
rs9986765	1.0099e-06	0.000131601
rs562509	5.5957e-07	5.10183e-06
rs9918515	8.5662e-07	0.00329869
rs3212148	1.3034e-06	0.00181963
rs73170695	1.9509e-06	0.0019294
rs6947788	1.0965e-06	0.000148535
rs13438232	4.4313e-06	0.00138261
rs17854363	1.8346e-06	8.2888e-05
rs10226669	9.6003e-08	0.00147168
rs7787179	2.3492e-05	0.00318654
rs6464547	4.5361e-07	0.00261132
rs11768549	3.7643e-06	0.00200229
rs12703526	2.0935e-06	0.00128009
rs10226151	1.2224e-06	0.00118055
rs6945924	9.4126e-06	0.000241277
rs12703529	5.2116e-07	0.000239202
rs10278721	8.565e-07	5.00829e-05
rs17382409	9.1347e-07	0.00135596
rs73154270	1.8306e-06	0.000212374
rs4726642	9.165e-07	0.000238236
rs77846201	4.2763e-07	0.000110427
rs2240359	3.6588e-07	5.85864e-05
rs4726654	3.918e-06	9.42333e-05
rs10261135	2.3412e-06	4.6886e-05
rs6972214	5.147e-06	0.000224064
rs17164520	4.5073e-07	0.000215894
rs10226688	4.2774e-07	0.000153576
rs7796413	4.14e-06	0.000594104
rs2189874	1.4236e-06	3.06886e-05
rs2961144	4.7494e-07	2.27012e-05
rs2961124	4.3931e-07	0.00015538
rs2961136	1.8756e-06	0.0025801
rs2961160	4.6111e-07	3.87926e-05
rs1612590	2.6493e-06	0.00197856
rs2699503	6.9961e-06	0.000750767
rs11979528	6.3271e-07	0.000495162
rs1208187	4.1734e-07	0.000275053
rs1208190	5.3332e-06	0.00166321
rs12539814	3.9924e-07	0.0030432
rs6963694	2.2407e-08	0.000246172
rs41239	2.3782e-07	5.32031e-05
rs7787183	3.2897e-07	0.00761711
rs62498576	2.4983e-05	0.000170897
rs6980235	6.4327e-07	0.000149842
rs76981081	1.0482e-06	0.000705682
rs10808030	2.2998e-06	0.000962749
rs4726741	1.0654e-06	0.00026251
rs7785180	2.1365e-07	0.000229288
rs73154614	1.6835e-06	0.000972573
rs850377	3.0738e-06	0.00243876
rs850360	1.0339e-06	0.00057771
rs187646232	1.1042e-06	0.00121505
rs7778007	3.9889e-06	0.000701745
rs7799181	4.125e-07	0.000438677
rs10263681	1.0321e-05	0.00208519
rs10500170	2.5075e-06	1.32251e-05
rs1525254	6.9083e-06	0.00341425
rs17825525	2.1999e-07	0.00255633
rs62482321	8.2615e-06	0.000118521
rs12530803	2.0768e-06	0.00354768
rs77636629	3.264e-07	0.000750625
rs73743660	1.9535e-07	0.000235579
rs144170411	1.1878e-05	7.46244e-05
rs1860074	1.103e-06	0.00430144
rs2530304	6.502e-07	0.00183157
rs2530301	5.737e-07	5.4038e-06
rs10280054	1.5722e-06	0.000619026
rs1859912	7.6341e-07	0.0033075
rs62624492	3.1065e-06	0.00466941
rs6963233	1.8755e-07	0.000679915
rs7793987	3.125e-06	0.000345808
rs10952769	2.941e-06	0.000312352
rs11773375	4.7913e-06	0.000198308
rs7794085	5.8802e-08	0.000155881
rs6973481	3.1585e-06	0.000696972
rs35116518	3.2902e-06	0.00030498
rs10235843	3.1182e-06	0.00124484
rs243540	1.4839e-06	4.72048e-05
rs10488072	6.354e-07	8.66193e-06
rs2373414	8.5062e-07	0.00025732
rs10271133	3.1073e-06	0.000476658
rs2072408	8.039e-07	0.000294344
rs17171118	3.7918e-06	0.00166542
rs6464926	3.7915e-07	0.00170893
rs17627983	2.4075e-07	0.00350522
rs17552167	2.1709e-06	0.000241603
rs11984309	3.1677e-06	0.000223468
rs12704052	7.7636e-07	0.000645877
rs822531	9.4714e-06	0.000988384
rs2035217	2.9538e-06	0.00220167
rs77422089	3.4831e-06	5.92542e-05
rs62505455	6.5243e-08	0.0017482
rs10952787	1.2181e-07	0.00192828
rs112548118	2.444e-06	0.000544945
rs35954058	4.0327e-07	0.0011004
rs749598	2.3005e-06	0.000390096
rs1052549	9.8527e-07	0.00226896
rs10952789	2.2144e-06	0.000691094
rs34161179	8.5058e-07	0.00645095
rs10235690	5.0183e-06	0.000112725
rs3927307	5.3951e-06	0.00238335
rs12666337	5.6515e-06	0.000769498
rs4727020	4.6539e-06	0.000846265
rs13231262	6.2111e-06	0.00308759
rs12530946	6.1395e-06	0.0007819
rs12539299	5.5749e-06	0.000565615
rs11548535	2.1455e-06	0.000651457
rs10263275	1.6896e-06	0.000608006
rs10263885	2.1921e-06	3.72759e-06
rs10228007	2.8236e-06	0.000124859
rs7788681	2.7991e-06	0.000318005
rs17630156	1.3233e-06	0.000460824
rs112796174	1.5415e-06	0.00121901
rs13245584	1.2617e-06	6.27302e-05
rs6974847	3.8948e-06	0.000340269
rs34193840	1.5662e-06	0.000786185
rs11761219	6.6155e-07	0.00332747
rs2107980	1.4116e-06	0.000659618
rs2373518	9.0179e-06	1.95403e-05
rs6948082	1.9753e-07	0.00184945
rs141105953	9.5408e-07	0.00120451
rs1636410	7.4557e-07	0.00392348
rs1613332	3.1917e-06	0.00301323
rs62492679	1.5249e-06	0.000943615
rs6965442	3.9126e-07	0.000162363
rs10952812	1.3324e-06	0.000310971
rs6973105	1.1748e-06	0.000234772
rs7788465	1.5709e-06	0.000528378
rs7809643	5.6898e-06	0.000292101
rs354045	9.6922e-07	0.000594256
rs735120	1.0545e-06	0.00244836
rs10250289	1.0558e-06	0.00136282
rs885651	2.5145e-07	0.00199631
rs7791608	1.799e-07	0.000883321
rs6945484	3.0678e-06	0.000977467
rs855662	7.2429e-07	0.000229273
rs73725601	2.9109e-06	0.00181799
rs6968093	4.673e-08	0.000355239
rs3823698	5.9123e-07	0.000367764
rs7795944	9.8951e-06	0.000938592
rs6946784	1.3723e-08	0.00154633
rs55866625	1.8519e-07	0.00019759
rs10259070	4.7781e-06	0.000235362
rs10240572	1.3605e-06	0.000987163
rs2628708	3.3555e-07	0.00216625
rs17173853	7.6045e-06	6.66807e-07
rs7777525	2.3899e-06	1.21129e-06
rs11764936	6.6053e-07	0.00496788
rs3735169	1.0105e-06	4.21827e-06
rs6464059	8.5307e-06	0.000547827
rs6973612	5.6748e-06	0.000379364
rs17173681	9.9337e-07	0.00232664
rs17173703	8.0161e-07	0.000237898
rs4725889	1.188e-06	0.000858666
rs6978639	6.9961e-07	0.000229439
rs10231579	1.3564e-06	0.000234426
rs1524334	1.9067e-06	0.000609622
rs2091143	7.1927e-06	1.23136e-07
rs12673426	7.9741e-06	0.00159987
rs3735080	5.0762e-06	0.000126715
rs12530578	5.1417e-06	8.12011e-05
rs12534190	4.6653e-06	0.00021375
rs11769828	4.0356e-06	4.78974e-06
rs1916001	3.0895e-06	0.000104515
rs2293172	2.0236e-06	0.000459017
rs7790014	4.3169e-07	0.000648511
rs10952275	5.2081e-06	0.0014689
rs13223343	5.1834e-06	0.00115862
rs56022634	3.4884e-06	0.00105588
rs7788300	5.5497e-06	0.000191786
rs34208822	5.2004e-06	0.00038353
rs17542143	5.9588e-06	0.000676049
rs35283918	6.1771e-06	0.00184704
rs12703092	1.1066e-06	3.78302e-05
rs2140144	1.173e-06	4.95773e-05
rs6965369	9.3421e-07	0.000439095
rs1234355	5.9408e-07	0.00127448
rs1055240	6.3297e-07	0.00131405
rs4725930	1.6668e-07	0.0030836
rs6978377	6.5831e-07	0.00234389
rs1860870	3.5636e-07	0.000260893
rs4725363	1.9457e-06	0.00150301
rs17255736	2.565e-06	0.00243036
rs2072443	9.609e-08	0.000132581
rs714884	7.8022e-06	0.000334711
rs10378	1.0186e-06	0.000250437
rs9088	8.7023e-07	0.000113338
rs6955948	3.8802e-08	5.28987e-05
rs7787744	3.1321e-07	0.000199355
rs6977081	4.8448e-07	0.000167204
rs73165594	7.1064e-05	0.00794463
rs10216051	2.8002e-08	0.0138686
rs2968854	2.1277e-06	0.00989885
rs4725982	4.4829e-07	0.00234051
rs2373961	4.0651e-06	0.00307057
rs3918226	0.0098074	0.0189611
rs891512	7.5949e-06	0.00861179
rs7830	1.6805e-06	0.00110852
rs35003472	5.7267e-07	0.000373882
rs76884999	5.8407e-05	0.000113046
rs4148852	2.9547e-07	0.000546021
rs891506	2.0452e-07	0.00142998
rs62001896	2.154e-05	0.000254262
rs2069441	1.4194e-06	0.000784785
rs1549760	2.1775e-06	0.0029092
rs11542749	1.1462e-08	0.000467198
rs10267625	2.224e-06	0.00135439
rs6464126	4.0603e-07	0.000646214
rs4725392	1.6335e-06	0.000179053
rs6464132	4.7965e-07	0.000319329
rs1469550	3.686e-07	0.000589597
rs919533	1.5166e-06	8.21839e-05
rs2288649	6.6211e-07	3.9368e-05
rs310589	1.2548e-07	0.000475572
rs6977933	9.8192e-07	0.000491696
rs310583	5.6279e-07	0.00188927
rs2792430	1.9928e-06	0.00114812
rs73169668	6.1826e-06	0.00111152
rs78729555	3.1334e-06	0.000575488
rs35746260	1.7317e-06	0.00107941
rs11973301	7.2499e-10	0.000614633
rs2072295	3.1227e-06	0.00120269
rs367656	2.4659e-07	0.000911581
rs11773350	3.6125e-06	0.00153942
rs366355	1.4994e-06	0.000204682
rs386223	3.3022e-07	9.57645e-05
rs7808253	5.6668e-07	4.85993e-05
rs7809209	6.059e-07	8.78937e-05
rs7798194	1.8403e-06	0.000111979
rs11768968	9.5523e-07	0.000636565
rs73154829	8.0739e-07	0.000596389
rs6464144	1.5797e-06	0.00082621
rs9640291	9.8588e-08	0.000278332
rs717775	3.1496e-07	0.000644556
rs150869452	2.7165e-07	0.00220191
rs10224002	1.296e-06	0.00410098
rs62478245	8.1047e-07	0.00080486
rs7455706	2.7352e-06	9.19654e-05
rs1881643	1.1697e-07	0.000136091
rs10500202	1.4126e-06	0.00236451
rs6464182	5.8365e-07	0.00229178
rs10952328	4.4253e-06	0.00255519
rs7788961	2.6978e-07	0.00125032
rs17490405	7.8064e-07	0.00310959
rs10952331	1.6653e-08	0.000391815
rs6464185	6.3232e-07	0.000623062
rs17491367	2.4889e-07	0.00176491
rs11981199	2.1805e-06	0.00139514
rs10233081	4.3538e-07	0.00186491
rs61729490	2.3789e-06	9.37502e-05
rs56357810	3.0453e-06	0.000694004
rs17173341	3.1154e-06	0.00177554
rs12531704	3.1921e-06	0.00318169
rs6955016	3.6214e-06	0.000228432
rs6955966	2.0812e-06	0.000534622
rs13223888	3.6011e-06	0.000648125
rs7796615	3.1902e-06	0.00065209
rs11762480	2.5383e-06	0.00111039
rs6953943	4.9478e-06	0.000676982
rs11525822	1.9558e-07	0.000685674
rs10952363	2.2942e-06	0.000989948
rs118190094	2.3169e-06	0.00222806
rs35433332	1.8204e-06	0.0011293
rs151271482	7.007e-06	0.00154883
rs147410905	1.5859e-07	0.00260004
rs4726191	3.3657e-06	0.00182912
rs3218536	5.3746e-06	0.00023108
rs74531889	3.7447e-06	0.000342333
rs6464268	5.591e-07	0.00156897
rs34268961	1.2806e-06	0.000987273
rs28670955	4.9836e-06	0.000702015
rs6969156	9.7127e-07	0.000335497
rs11103	1.2995e-06	0.00116241
rs10230043	1.2789e-06	0.00105421
rs12703241	7.8391e-07	0.000218368
rs1464815	1.2346e-06	0.000668877
rs4524698	1.3558e-05	0.000333685
rs4726278	8.6487e-07	0.00123238
rs4621714	6.1078e-07	6.34282e-05
rs987053	6.3106e-07	0.000198207
rs2538414	1.8025e-07	1.78505e-05
rs7800932	7.5754e-07	0.000408966
rs6464381	4.1805e-07	0.00586105
rs3864473	1.1371e-06	0.00516625
rs6464401	3.6194e-07	0.000246579
rs2024366	1.4638e-07	0.000883746
rs10224486	1.4381e-07	0.000228171
rs923711	8.0726e-08	0.000715482
rs10952495	6.0961e-07	0.000482946
rs750959	2.2625e-06	0.000178035
rs1968945	2.6628e-08	8.38601e-05
rs6943853	4.024e-07	0.000309124
rs6963245	7.1445e-07	0.000249654
rs6968160	1.5074e-06	0.000297889
rs3823527	2.9157e-06	0.000146591
rs3807275	1.6547e-07	0.000490648
rs940848	1.1411e-06	0.000912409
rs3778738	5.3446e-07	0.00122769
rs2002865	4.2795e-06	0.00295239
rs55644641	5.6156e-07	0.00220575
rs2316540	4.3177e-07	0.00089804
rs117737221	5.573e-08	0.000180683
rs306283	1.4482e-06	0.000463139
rs1440459	2.9279e-07	2.29144e-05
rs1620008	2.0429e-06	0.000813251
rs4246095	1.0754e-06	0.000178938
rs7795216	5.5551e-06	0.00135365
rs12719660	3.3321e-07	0.000291346
rs4620236	3.7958e-07	0.00202312
rs7776656	1.86e-06	0.000255143
rs75306693	3.2418e-06	0.000842492
rs3923736	2.3447e-07	0.000406337
rs12668468	2.6857e-07	0.000910243
rs9769991	2.0139e-06	0.00036364
rs9691676	1.1238e-06	0.00090901
rs9720071	9.6661e-07	0.00225281
rs28694084	3.1972e-07	0.00515872
rs9767875	3.2875e-07	6.07872e-05
rs59355690	4.2767e-07	0.00457561
rs12719966	3.2605e-07	0.00210501
rs7456618	4.0284e-07	0.00137618
rs1990808	3.3126e-06	0.00173562
rs1421319	8.5656e-07	0.000200549
rs11971331	5.9099e-07	0.00116003
rs6965086	2.1878e-06	3.52224e-05
rs4716915	1.0749e-07	0.000301852
rs4716916	9.5735e-07	0.00120734
rs746674	2.9541e-06	0.000694323
rs4716950	1.0011e-06	0.000366225
rs1345514	1.6548e-06	0.0015344
rs1424619	1.8913e-06	0.000325387
rs2885340	5.9397e-07	0.000311083
rs10272570	8.8236e-07	0.000516298
rs7784024	1.068e-07	0.000685607
rs889952	1.0078e-06	0.00149501
rs17837562	3.5314e-06	0.000518457
rs144862525	1.3062e-05	0.00211467
rs1636871	6.3148e-07	0.00203483
rs1233557	2.0822e-06	0.000378157
rs9333592	2.7208e-06	6.74838e-05
rs288747	4.1322e-08	0.00862235
rs172310	2.2663e-07	0.00214546
rs6971211	5.6238e-06	0.000113946
rs73488277	6.03e-07	0.0018825
rs4716944	4.5764e-08	0.000135546
rs7807731	6.7543e-07	0.00210805
rs6951006	7.0479e-07	0.00152458
rs10479662	6.0755e-08	0.00154615
rs741828	1.0234e-06	0.00323967
rs1181952	1.465e-06	0.00155782
rs1689205	2.2946e-06	0.00326802
rs4146973	6.4258e-06	0.000720862
rs11973944	1.2585e-06	0.00145745
rs10214998	4.5099e-07	0.000260066
rs6460017	2.1798e-06	0.000619878
rs4716606	2.2195e-08	0.000491901
rs6459677	1.0983e-06	0.00237607
rs78504622	1.6572e-06	0.000312425
rs75663856	1.6594e-06	0.000455384
rs118063067	5.3757e-06	0.000201389
rs2365285	4.5279e-06	1.67342e-05
rs2140630	3.5796e-06	9.71014e-06
rs62482612	1.358e-06	0.00116873
rs1860158	5.083e-07	0.00136837
rs6980337	2.846e-06	0.000387814
rs117910513	5.2107e-07	5.71716e-05
rs78078709	1.5153e-06	0.000309896
rs55690050	1.0259e-06	0.0021781
rs1541505	1.1201e-06	0.0014237
rs6952214	5.302e-08	2.57613e-06
rs11979077	7.7552e-07	9.04072e-06
rs1558428	5.6048e-07	0.000372454
rs887609	1.7991e-08	0.000508224
rs62491861	4.309e-07	0.001295
rs78596384	1.2808e-06	0.00044653
rs10227767	1.3904e-06	0.00215382
rs10228575	2.2576e-07	0.00243761
rs4716447	1.0523e-06	0.00101465
rs12534764	2.6624e-07	0.00167768
rs746508	1.3638e-06	0.00175544
rs11981353	3.8587e-06	0.000571933
rs6953995	2.1418e-06	9.10122e-05
rs6966038	3.5724e-06	3.10129e-05
rs6962869	4.7591e-07	4.62058e-05
rs17837717	5.6876e-06	2.12267e-05
rs10251112	3.445e-06	9.96993e-05
rs7786095	9.6825e-07	0.00253557
rs2366214	3.2095e-06	0.0122472
rs6969244	3.0754e-06	0.000126757
rs17837745	9.0197e-07	1.01621e-05
rs59370486	9.2037e-06	6.79223e-05
rs118159542	2.1199e-05	0.00081879
rs2159730	5.9383e-07	0.000163893
rs2286842	3.6762e-07	0.00395864
rs11768765	3.2307e-06	0.00150953
rs758933	3.2506e-06	0.00221204
rs221212	2.6465e-06	2.77505e-05
rs887626	5.4519e-06	0.000610549
rs917736	1.0952e-06	0.00286756
rs62475320	3.0208e-06	0.0027503
rs2008341	2.8897e-06	0.000888901
rs10249676	3.0938e-06	3.87957e-05
rs77185864	1.3e-06	0.00254651
rs10949662	4.0109e-07	0.00194647
rs2366831	1.5514e-06	0.00164111
rs11769878	1.0004e-06	0.00244917
rs7788108	3.4557e-07	0.000228977
rs735806	1.2622e-07	0.00285423
rs73169795	1.8647e-07	0.00321163
rs10277232	5.3855e-06	0.000841636
rs4909165	4.5874e-07	0.00179681
rs7800606	3.6199e-05	0.00300607
rs9801117	1.3483e-06	0.000272839
rs2657375	3.0771e-06	0.000167175
rs2788478	1.448e-06	0.000335606
rs12672574	1.5422e-06	0.0001318
rs1034774	2.2803e-06	0.000461388
rs7809017	6.0471e-08	0.000539688
rs2527237	6.1886e-08	0.00266506
rs2540341	4.4825e-06	5.60043e-05
rs62485858	3.3985e-07	0.00148139
rs395878	1.9874e-07	0.00339069
rs17524169	4.4805e-06	0.00201299
rs11980552	1.1678e-07	0.00167463
rs2142056	3.2291e-06	0.00115479
rs7841786	8.0421e-07	0.0025931
rs2906332	6.4245e-07	0.000331419
rs3008295	2.5755e-06	0.000402368
rs4295641	3.0903e-07	0.00017846
rs17837910	6.8697e-07	0.000448927
rs117802436	5.88e-07	6.2885e-05
rs17744873	2.9555e-06	2.22484e-05
rs7840893	8.5555e-07	3.25722e-05
rs11785854	1.726e-06	0.000445681
rs935564	3.9309e-06	0.000531183
rs17738097	7.8247e-07	1.36914e-07
rs2053789	1.8103e-06	0.000102002
rs874074	1.5358e-06	2.2257e-07
rs7840735	1.1099e-08	0.000224152
rs3735918	1.8645e-06	0.000885569
rs10098619	2.0836e-08	0.000109562
rs1760	3.8695e-06	0.00036541
rs336447	1.2936e-06	7.10535e-05
rs17065149	8.292e-07	0.000117987
rs12549425	2.772e-06	0.00118358
rs11779237	5.5125e-06	0.00125682
rs10107347	7.0672e-07	0.000513723
rs17747688	7.9886e-06	0.000346643
rs66897162	1.4563e-06	0.00153336
rs6996337	3.7868e-08	2.27146e-05
rs7827546	1.0071e-06	3.59076e-05
rs2906569	1.4009e-06	4.12577e-05
rs2956914	2.3587e-07	0.00105616
rs6987690	1.0288e-05	4.6598e-05
rs2957063	2.2057e-06	3.40292e-05
rs4623455	1.6314e-06	0.00143011
rs4595147	1.5527e-06	0.00125246
rs7846610	2.0848e-06	0.00328852
rs10100341	2.5664e-06	0.0026964
rs7833068	5.3016e-06	0.00344762
rs150711293	1.8258e-07	0.000316933
rs17830077	1.9069e-06	0.00240073
rs17757154	1.4694e-07	0.000353364
rs4448323	1.3646e-06	0.000166446
rs1125177	2.6368e-07	0.00333842
rs4876260	2.0587e-07	0.00019365
rs9650491	2.3837e-06	0.000429692
rs17064496	2.7112e-07	2.3628e-05
rs6983226	3.3979e-07	3.13192e-05
rs7463172	5.4872e-06	0.00262141
rs9314445	2.7828e-05	0.000271802
rs2280817	6.3019e-06	0.000470823
rs6558582	2.4031e-07	0.000289755
rs3779853	1.1918e-06	0.000115917
rs2294069	3.6805e-07	0.000152095
rs4876226	2.9363e-06	0.000325698
rs6984285	1.1976e-06	0.000706353
rs2405327	1.4672e-05	0.000373458
rs112149313	6.1714e-06	0.000420715
rs4875828	5.0316e-06	0.000981404
rs10113359	1.9177e-06	0.000485778
rs1483809	7.2672e-07	0.00309752
rs7464795	1.1956e-06	0.000564387
rs6986018	1.7376e-07	0.00125579
rs4876031	1.7796e-06	0.000569539
rs6993235	6.2475e-07	0.0012663
rs7814325	3.8146e-06	0.000789542
rs2942800	1.4521e-06	0.00152079
rs12550356	3.3739e-06	0.00170022
rs7826843	1.2426e-06	0.00272596
rs2045638	2.7226e-07	0.00039096
rs7814326	3.13e-07	0.000509477
rs4875574	1.6398e-06	0.00138304
rs9644335	8.8596e-07	0.00116941
rs12548150	1.6842e-06	0.000911414
rs1822243	6.3713e-07	0.0034671
rs895696	1.5153e-06	0.000574154
rs3802303	1.1513e-06	0.00156622
rs4487801	2.4839e-07	0.00132117
rs4471061	7.6427e-07	0.00156938
rs6995540	1.5914e-06	0.00259254
rs10091895	1.6472e-06	0.000710919
rs995322	1.1357e-06	0.000953352
rs2128213	4.9194e-07	0.000564612
rs13261262	1.541e-06	0.000809492
rs17066956	4.6564e-07	0.00160717
rs17067053	3.0567e-07	0.000345587
rs11136653	2.8207e-06	8.16477e-05
rs10103940	9.4538e-07	0.000373037
rs10102521	1.2815e-06	0.00163809
rs11136668	1.4568e-06	0.000548653
rs11774223	1.3372e-06	0.000419257
rs2954219	2.5444e-06	0.000383159
rs2049303	1.9212e-06	0.000537717
rs12550243	3.6899e-07	0.000235958
rs2554702	1.0768e-06	0.000894291
rs12675713	2.7865e-07	0.00172247
rs2554599	2.2363e-07	0.00317876
rs1365277	2.4551e-07	0.000622333
rs17068984	2.3989e-06	0.00194871
rs12549072	2.7831e-08	0.00258694
rs1613009	1.6672e-06	0.00361829
rs1714813	1.5238e-06	0.00140194
rs10112217	6.0971e-07	0.005232
rs2656284	9.8916e-07	0.000365273
rs7013270	4.9061e-06	0.0023434
rs13280268	1.9832e-07	0.00135675
rs11992223	2.7476e-07	0.00079078
rs1504772	2.7054e-07	0.000323636
rs2680606	1.1666e-06	0.000705046
rs4875324	8.6769e-07	0.00301603
rs1504753	1.0104e-06	0.00188003
rs10503256	2.7179e-07	0.000451537
rs7839613	6.9954e-07	0.00299576
rs17070105	1.1772e-06	0.00067875
rs11988906	1.5827e-06	0.000228141
rs13258474	2.3216e-07	0.000881834
rs73177359	4.6278e-06	5.74772e-05
rs6990838	2.2831e-06	0.000823133
rs1155851	2.9686e-07	0.00157144
rs10094093	8.5548e-07	0.000326899
rs2897681	1.5548e-06	0.00109268
rs1628885	4.514e-06	7.06578e-05
rs80059157	9.2499e-06	0.000220224
rs7838821	5.7642e-06	0.00106046
rs6558962	1.1519e-06	6.06187e-05
rs35999649	6.4079e-07	0.00100819
rs17435543	9.8273e-07	8.38307e-05
rs17435605	1.4539e-06	0.000662444
rs7002556	1.453e-06	0.000709469
rs7823489	4.9129e-08	0.000276023
rs12674935	2.5567e-06	0.000482885
rs10503306	1.0202e-07	0.000628989
rs1526359	8.0821e-07	5.437e-05
rs117772331	2.2513e-05	0.00108773
rs6998695	2.3651e-06	0.000153941
rs859815	4.0887e-06	0.00031545
rs17074910	7.9568e-08	3.00833e-05
rs113462282	7.302e-06	0.000533619
rs74836422	4.9416e-06	0.000994044
rs2840492	3.0768e-07	0.000336862
rs17075088	4.3434e-06	0.00152416
rs12679571	2.3603e-06	0.000152955
rs2840474	2.1663e-06	0.00272811
rs4875659	7.5527e-08	0.000325014
rs7003471	1.046e-06	0.000876251
rs17076034	1.2385e-06	0.000245705
rs7008774	4.0484e-07	0.000855669
rs17466259	1.1171e-06	0.00427821
rs2916688	6.2994e-06	5.64547e-06
rs56905150	5.2662e-08	0.000782929
rs1550696	5.0983e-06	0.000370355
rs2083914	1.561e-06	0.000930219
rs2442497	1.3257e-06	0.00136648
rs2515585	1.839e-06	0.00179662
rs76020419	2.9143e-06	0.00270011
rs2167072	8.3804e-06	0.00105945
rs2959800	3.007e-07	4.02357e-05
rs7828616	1.4876e-06	0.00136302
rs2114060	1.1696e-06	4.91064e-05
rs17078102	1.105e-05	0.00024656
rs890228	1.7528e-07	5.79355e-05
rs2977799	1.1327e-07	0.00136045
rs2980948	1.307e-07	4.27491e-05
rs2741131	1.1889e-07	0.000230883
rs11362	1.4549e-06	5.12448e-05
rs73517795	1.3866e-07	0.000729179
rs2738142	2.2279e-07	0.00124034
rs7846009	3.9236e-07	6.27119e-05
rs2741694	1.0272e-06	4.21697e-05
rs6990786	1.374e-06	0.00013116
rs2702857	1.8616e-06	0.000330905
rs73195966	2.834e-06	0.000436077
rs736227	2.2424e-06	0.000234272
rs45482601	2.8999e-06	0.000293415
rs13263953	1.7143e-06	0.000451475
rs2472562	2.053e-06	0.00195491
rs2738078	5.9007e-07	0.00205944
rs2977788	4.9648e-07	0.00117976
rs2738130	1.4329e-06	0.000358889
rs151158890	3.0814e-06	0.00115097
rs4512398	1.2348e-06	0.000576625
rs7826487	3.1331e-06	0.000762721
rs17078510	1.1642e-06	0.00139455
rs7004474	7.7061e-07	0.00145194
rs4358823	2.0151e-06	0.000700604
rs6998687	6.1496e-07	0.00178137
rs13267464	3.445e-07	0.000191352
rs12680095	5.1398e-07	0.00137327
rs10095331	5.8443e-07	0.000893925
rs7834209	2.7819e-07	0.00139561
rs56019613	1.2816e-06	0.000871301
rs10089582	2.0266e-06	0.00230365
rs11137093	1.3239e-06	0.000854059
rs17080202	3.6681e-06	0.00114391
rs4285513	3.8089e-08	0.00302718
rs28404695	1.0329e-06	0.00111693
rs34151104	2.1689e-07	0.000203618
rs2980442	1.16e-06	0.00148776
rs2955587	9.6721e-07	0.000696144
rs17594093	1.0942e-07	0.00209635
rs17664371	2.7767e-06	0.00380352
rs13269488	1.4033e-06	0.00160298
rs12549973	1.5408e-06	0.000490526
rs11780979	9.4516e-07	0.00278695
rs2030280	2.9414e-07	0.00451459
rs2979139	9.4299e-07	0.00118499
rs2979136	9.8433e-06	0.000268292
rs7830429	1.3858e-06	0.000814686
rs2976856	1.7411e-06	0.000695741
rs2921060	9.7391e-07	0.00012537
rs11777086	2.1282e-06	0.00341228
rs7826238	1.7579e-06	0.00116216
rs4295668	5.3567e-08	0.000225073
rs1986346	1.8692e-06	0.00304747
rs11784527	4.061e-07	0.00021823
rs4268132	1.2245e-06	0.00102128
rs62494897	1.1284e-06	0.000295327
rs17682402	7.874e-06	0.000512145
rs870167	1.9228e-06	3.61797e-05
rs17627505	1.1897e-06	0.000279524
rs10104950	3.3331e-06	0.0004789
rs2280560	4.2957e-06	0.000934977
rs7011770	3.24e-06	0.000457354
rs484074	5.8869e-07	0.000628466
rs635594	1.8292e-06	0.000277419
rs2427	7.3376e-07	5.79141e-05
rs1567398	1.024e-06	0.000413642
rs396121	1.367e-07	0.000763
rs1077951	1.0045e-06	0.00140693
rs419425	2.9729e-06	0.00014062
rs4840374	6.2846e-07	0.000199057
rs17154955	3.0581e-06	0.00166856
rs11776838	1.4067e-06	0.00113237
rs6999615	6.5816e-06	0.000638655
rs17154978	6.6946e-06	0.00038854
rs4840383	1.8326e-07	0.000572604
rs2979257	5.3964e-06	0.000338395
rs1045529	1.5055e-06	1.17471e-05
rs2979269	1.4667e-06	0.00204949
rs4841092	8.4374e-08	0.00133729
rs7846644	3.0932e-07	0.00259778
rs11249900	1.4734e-06	0.00239313
rs1445493	5.7098e-07	0.00261506
rs3748140	4.5833e-06	7.51402e-05
rs365309	1.1378e-06	0.0023334
rs435581	7.2604e-07	0.00111975
rs13260471	7.6075e-07	0.00253799
rs12547955	7.2642e-07	0.000850933
rs28559898	4.5527e-07	5.69923e-05
rs1968853	5.0105e-06	0.00032908
rs2929457	4.0583e-06	0.00238654
rs4841110	9.1078e-07	0.000558883
rs330053	2.6165e-06	0.00146688
rs17656431	3.3017e-07	0.00122181
rs1551790	2.291e-06	0.000352663
rs4841112	4.3931e-07	2.81421e-05
rs9987289	2.5069e-07	0.000297026
rs1461729	1.6162e-06	0.000604096
rs4841138	3.0055e-06	5.95796e-05
rs34271262	4.6724e-07	0.000718175
rs11784552	1.1235e-06	0.000218742
rs12546198	8.9265e-08	9.31439e-05
rs7826519	8.1027e-06	4.04848e-05
rs7813736	1.2284e-06	0.000897454
rs17150074	7.0926e-06	0.000720521
rs17150087	4.9259e-06	0.00083357
rs75653303	1.1782e-07	0.000772008
rs17733377	4.5203e-06	0.000940916
rs10111980	1.2096e-07	0.00357587
rs141658628	1.7372e-05	0.00178364
rs74389651	2.6982e-07	0.000623808
rs79358565	7.3143e-06	0.00132935
rs12545912	1.1219e-07	0.000768685
rs117216148	7.1154e-07	0.00087704
rs7017543	1.0984e-06	0.00271637
rs28628454	8.1872e-07	0.00360714
rs12680442	3.2419e-06	0.00115044
rs11249964	2.3012e-07	0.00028584
rs12543996	2.007e-07	0.000585258
rs7828229	9.1967e-08	0.000187274
rs56280384	1.6249e-06	0.00137156
rs925611	1.1513e-06	0.000281794
rs11780704	3.9523e-06	0.000670695
rs483916	1.1803e-07	0.000389666
rs117595709	1.1679e-05	0.00160062
rs17686242	3.7282e-05	8.5827e-06
rs11985392	1.7741e-06	0.00132703
rs1980262	3.303e-06	2.72223e-05
rs2661754	9.4071e-07	0.00021065
rs814406	3.3708e-08	0.000684516
rs11249969	8.6408e-08	0.000538137
rs814411	1.7415e-07	0.00157643
rs814421	1.412e-07	0.000621854
rs11774162	1.5507e-07	0.000687825
rs3885723	1.6184e-06	0.00119758
rs2975687	1.7368e-07	0.00175486
rs2952166	2.0496e-06	0.000106919
rs10903323	3.48e-06	0.000203296
rs17151637	6.2665e-07	0.00111519
rs7460226	2.1598e-07	0.00340486
rs7837979	2.2626e-06	0.00135344
rs4610752	8.4598e-07	0.000592941
rs10100203	2.7165e-06	0.000179318
rs17788148	6.8578e-07	0.00199063
rs10102613	1.0213e-05	0.000398626
rs12678498	6.2148e-06	9.54994e-05
rs9329223	1.4343e-06	0.00905919
rs13269403	9.2132e-07	0.00187865
rs7842777	5.4766e-07	0.000764212
rs4380891	4.9955e-07	0.00254287
rs11250019	2.4669e-07	0.000827721
rs4532561	4.752e-07	0.000678039
rs11780436	1.4962e-06	0.00260514
rs4406360	1.9775e-07	0.000585577
rs4566993	1.216e-06	8.40045e-05
rs11250031	1.5863e-06	0.00169057
rs12549964	3.2586e-07	0.00122702
rs55642448	1.1536e-07	0.00273438
rs4354268	1.1347e-06	0.000346985
rs117908061	2.8443e-06	0.00275859
rs7823200	8.6058e-07	0.001212
rs11774792	3.7391e-07	0.000508583
rs11250065	5.5088e-06	0.00248094
rs13270447	5.5873e-07	0.000359607
rs10100265	4.5406e-06	0.00134841
rs9657541	3.9091e-07	0.000104009
rs11250075	5.3524e-08	0.00293257
rs11774361	3.883e-06	0.000883006
rs4841452	1.8843e-06	0.00177679
rs28710808	8.8899e-06	0.000266143
rs11250082	7.5203e-06	0.00229232
rs58868609	1.1355e-05	0.000168508
rs11250099	7.2334e-08	0.000146062
rs7826139	4.8089e-06	0.00600457
rs28654478	8.0577e-07	0.00900095
rs2898261	7.3735e-07	0.000423123
rs7000695	1.6719e-06	0.0013836
rs62488580	3.5356e-07	0.00450975
rs17152884	4.6836e-07	0.00053265
rs3736015	8.8722e-07	3.4052e-05
rs4841500	4.5374e-07	0.000288649
rs10282848	5.6526e-07	0.000833419
rs7819338	1.6007e-06	0.000361724
rs6986032	4.2349e-07	0.000382729
rs12547627	2.3132e-06	0.00130424
rs6996752	2.693e-07	0.00187854
rs2409744	1.6409e-06	0.00228383
rs10103062	1.2629e-08	0.000689853
rs2572431	3.9182e-07	8.0809e-05
rs4504596	4.4503e-06	8.75613e-05
rs17153066	1.2204e-06	0.00151251
rs7017941	7.1069e-07	0.00221474
rs117348978	1.0031e-05	0.00113395
rs978149	5.8971e-08	0.000376942
rs7831346	3.0994e-07	0.00116615
rs4841521	5.3762e-07	0.00122987
rs6997405	1.3053e-05	0.00069999
rs2736309	2.9265e-07	0.00243262
rs6980978	1.7463e-06	6.70377e-06
rs3021511	2.9436e-06	0.000515652
rs7014311	6.4661e-06	0.000999455
rs7830501	7.8436e-07	7.50862e-05
rs2736340	1.6427e-05	2.53584e-05
rs2618443	1.9502e-06	0.0013487
rs2248325	4.372e-07	0.0022652
rs62490880	7.4929e-07	0.00241526
rs6983727	9.0222e-07	0.00163319
rs10097015	4.3396e-06	0.000500101
rs13280813	1.2799e-06	0.00181099
rs77411380	2.9414e-08	0.00125205
rs13249843	4.8241e-06	0.00281754
rs10111627	3.5485e-08	0.00498667
rs804281	2.4409e-07	0.0006538
rs745379	7.8335e-07	7.46212e-05
rs804287	2.3636e-07	9.42935e-05
rs8191592	3.9406e-06	0.000171805
rs8191594	3.2699e-06	0.000177345
rs8191663	4.4915e-07	0.00524157
rs1616534	1.5357e-07	0.000389091
rs1692821	8.3129e-07	0.000793855
rs2740594	2.1354e-07	0.000413852
rs1293298	3.8482e-07	0.000664277
rs4841602	1.0634e-06	0.00307309
rs78699995	3.3382e-06	0.00101965
rs7818169	1.047e-05	0.00295659
rs146943626	1.1257e-06	0.000139493
rs7017872	1.3468e-06	0.000182482
rs9886596	1.1117e-06	0.000276721
rs36029352	9.6126e-07	0.000201488
rs62493601	3.7803e-07	0.00160698
rs4240678	2.1822e-06	0.00140148
rs10086500	1.5524e-07	0.000104791
rs7004833	1.1078e-06	5.93407e-06
rs7835672	2.4462e-07	1.8804e-05
rs6601649	8.8575e-07	2.65323e-05
rs4841663	1.6615e-07	0.000236499
rs4841682	2.009e-06	0.000365434
rs662689	1.1324e-06	0.00093471
rs34853213	4.3066e-06	0.000139925
rs13272288	7.9465e-07	0.00155582
rs595462	1.8664e-06	0.00309487
rs2078772	6.3316e-07	0.00319003
rs650095	2.136e-06	6.34595e-05
rs631455	1.2211e-06	3.28821e-05
rs2410001	2.5257e-06	0.000834566
rs2106214	7.28e-07	0.00488477
rs6530956	2.9696e-06	3.93072e-05
rs13272425	1.5239e-06	0.000137733
rs4474021	2.8578e-07	0.00394254
rs6530985	7.5564e-07	0.00133091
rs62488474	6.5348e-07	6.07313e-05
rs112037367	2.0107e-05	0.000330293
rs11774014	5.4236e-06	0.00432637
rs10091521	5.9937e-06	0.00532995
rs117403011	9.8602e-06	0.00123899
rs13250692	5.0662e-06	0.000655483
rs2466245	9.4829e-07	0.00021606
rs13281744	1.786e-06	0.000188864
rs9969563	1.6283e-06	0.00125658
rs621481	1.6473e-06	0.00016176
rs531936	5.8196e-07	0.000249693
rs532841	7.6627e-07	0.000252382
rs17802857	2.0137e-06	0.000431557
rs7815230	3.0713e-06	0.000836574
rs1454953	1.3842e-07	0.00160186
rs117709805	1.5848e-07	0.000265661
rs966213	2.4482e-06	0.00124718
rs12548673	8.8884e-07	3.97825e-05
rs10503454	8.8645e-07	0.000119661
rs13273355	2.6373e-07	0.000479462
rs144043801	8.1008e-05	9.28588e-05
rs900065	1.014e-06	1.70461e-05
rs75402691	6.9513e-07	0.00134373
rs17094690	3.3173e-06	0.00113172
rs7821547	2.0338e-06	0.00267949
rs9325666	0.00014877	2.49672e-05
rs75113852	2.2681e-06	0.000632353
rs17117437	1.3966e-05	0.00108869
rs1157339	2.1923e-06	0.00167039
rs7820251	6.0916e-07	0.00147031
rs1384039	8.6716e-07	0.00109708
rs6996751	1.3755e-06	0.00118922
rs12549171	2.128e-07	0.000593571
rs78160796	1.1221e-06	0.000449507
rs80333118	1.5377e-06	0.000466221
rs9650372	5.1795e-07	0.000787831
rs4372002	1.3836e-06	0.000668246
rs34164449	1.1538e-06	0.000391744
rs1485528	8.2365e-07	0.00178546
rs1478026	2.4946e-07	0.000491455
rs1427020	1.3289e-06	0.000328717
rs12546389	1.1564e-06	0.000695796
rs6990042	8.6371e-07	0.00105728
rs7003304	1.0756e-06	0.000266078
rs10503504	7.4405e-06	4.30125e-05
rs1510452	4.8122e-07	0.000908998
rs4831307	8.8543e-07	0.000164358
rs17120453	4.9806e-07	0.000627959
rs2410244	7.5719e-08	0.000384717
rs11776929	7.0133e-07	4.81643e-05
rs11784248	2.1721e-08	0.00027384
rs187875670	7.5438e-07	0.000277289
rs113819724	5.4e-07	0.000159138
rs79695585	2.0126e-06	0.000277022
rs17657626	2.3405e-06	0.00167446
rs117662480	6.2115e-06	0.00297502
rs75398559	3.1644e-06	0.000413697
rs79146517	2.8758e-07	0.00324375
rs748596	8.4879e-07	0.00345767
rs17613901	1.5934e-06	0.00171631
rs2410344	2.5888e-06	5.14925e-05
rs4831788	1.287e-07	3.80632e-06
rs117609170	9.5304e-06	5.50038e-05
rs11988785	2.1037e-06	0.00136567
rs4409402	9.0307e-08	0.00021834
rs17620682	6.4158e-06	0.00120359
rs822315	3.2069e-06	0.000101583
rs10503583	3.7761e-06	0.00145677
rs822299	4.5277e-06	0.000319027
rs4639565	3.353e-06	0.000140835
rs2410443	4.1092e-07	0.0041883
rs12114063	8.3354e-07	0.00571334
rs709844	3.7021e-06	0.000944289
rs62502368	1.0428e-05	0.000109501
rs11989609	7.537e-07	0.000993832
rs929151	1.0471e-06	0.000667545
rs756601	7.0996e-07	0.000689515
rs17124196	2.4639e-06	0.00132311
rs80045125	5.7748e-07	0.000951601
rs1043093	1.0186e-06	0.00122874
rs11786260	7.902e-08	0.00124791
rs1548353	3.9604e-07	0.000250391
rs7823823	2.774e-06	0.0013093
rs7004600	4.8409e-07	0.000169786
rs17124584	6.7888e-08	0.000400611
rs2705044	2.8477e-07	5.37591e-06
rs2705033	2.1398e-06	0.00123525
rs2720524	1.6838e-06	0.000610956
rs2010239	3.5169e-06	0.000880133
rs2285295	6.343e-06	5.45231e-05
rs11203882	4.2286e-05	5.40084e-07
rs209972	1.4977e-07	5.42989e-06
rs66957559	8.8775e-09	0.000452511
rs2904741	7.2211e-07	0.000357665
rs3913531	1.6133e-07	0.000145855
rs471041	1.7468e-07	0.000139136
rs116877659	2.0296e-06	0.000250469
rs2517320	1.1514e-06	0.000602162
rs418656	9.2558e-08	3.95313e-06
rs439968	8.4132e-07	2.84613e-05
rs208753	4.3411e-07	0.00123511
rs369033	6.8398e-08	0.000426301
rs71526180	5.9843e-06	0.000280107
rs7461831	1.8206e-06	0.00059824
rs10112857	3.8676e-07	0.00297848
rs17692671	4.336e-06	0.000150655
rs7387912	9.1429e-08	0.00242575
rs3753116	7.7994e-07	0.000718181
rs11986482	1.2975e-06	0.00213176
rs11203939	2.9746e-07	0.000186166
rs971652	4.1032e-07	0.000182388
rs6586708	1.3905e-05	0.000237868
rs78894352	1.0809e-05	0.000391806
rs28383680	1.0934e-05	0.000275698
rs117390435	2.0553e-06	0.000358991
rs73666614	2.5346e-05	2.45615e-05
rs7006687	8.3475e-07	0.000247555
rs78866263	2.2068e-06	0.000944366
rs7013253	2.5114e-06	0.00327943
rs11780884	2.9842e-05	0.00201594
rs4646267	1.6915e-05	0.00409062
rs1041983	3.3137e-06	0.0035121
rs4646248	2.5321e-05	0.00260004
rs4921914	1.403e-05	0.00298371
rs11783436	9.0419e-07	0.00194165
rs79469673	3.0079e-06	5.08976e-05
rs923315	1.8113e-06	6.78856e-05
rs4244449	9.6705e-08	9.17305e-05
rs335231	2.2657e-06	0.000475338
rs335246	1.673e-05	6.09541e-07
rs2638658	1.2983e-06	6.66821e-05
rs2632841	1.6725e-07	2.57499e-05
rs1426919	1.5868e-06	0.000669598
rs113327261	5.2748e-06	0.000356229
rs117370359	4.3816e-05	0.00167079
rs13266438	1.5611e-06	0.00109263
rs968000	1.5137e-09	0.00225371
rs2175980	4.228e-06	0.000936688
rs17128054	4.1353e-06	0.000910069
rs10113216	3.4703e-06	8.52305e-05
rs35073512	8.1475e-07	0.000814457
rs59842230	1.6936e-06	0.000493489
rs17128819	5.6785e-07	0.00108952
rs10087146	3.2718e-07	0.00143163
rs138616307	1.0269e-06	0.00420214
rs10503663	3.5405e-06	0.00150063
rs79153732	5.1481e-06	0.000180008
rs17410407	3.0654e-05	0.0149112
rs1800590	1.7606e-05	0.0139425
rs268	3.6159e-05	0.0216003
rs326	2.867e-05	0.0209871
rs1803924	1.1158e-05	0.0127809
rs12678919	1.0079e-05	0.00474704
rs76722925	6.4684e-05	0.00604978
rs7015766	2.4428e-05	0.00503272
rs17166	3.9276e-06	0.00254526
rs10503672	1.192e-06	0.000467928
rs13253037	1.3354e-06	0.00527026
rs58399138	5.0337e-06	0.000453393
rs57092179	3.0076e-07	0.000819279
rs2898500	1.3467e-06	0.000148005
rs4922156	1.703e-06	0.000677219
rs6586906	1.4083e-07	0.0020061
rs871403	4.4185e-07	0.000369794
rs12550821	2.6296e-06	0.000814953
rs12679719	9.4327e-06	0.000523822
rs148804446	1.6373e-06	0.000591477
rs117618527	2.5114e-06	0.000863377
rs4244463	1.6183e-07	0.00237385
rs4329288	2.4108e-08	0.000140691
rs10098990	1.8306e-06	0.00068571
rs60869893	1.4487e-06	0.00262891
rs28434658	6.888e-07	0.00021627
rs1450291	3.819e-07	0.00144205
rs28581693	1.2638e-06	0.00506714
rs4961404	2.6829e-06	0.00161933
rs73209425	7.4093e-07	0.000813325
rs537462	2.5739e-06	0.000521414
rs11776710	1.5392e-06	0.00349514
rs62499573	8.3953e-07	0.000539433
rs12114032	5.415e-06	0.000605888
rs2410675	1.8041e-07	0.000707304
rs7386672	5.3745e-08	0.00248994
rs7821595	5.1262e-07	0.00160023
rs1473634	3.5321e-07	0.00229071
rs17093577	5.3832e-06	0.00228389
rs10283289	5.6494e-06	0.000278389
rs2613671	1.3077e-06	0.000800771
rs1380292	1.5157e-05	0.000389473
rs4739222	1.276e-06	0.00146947
rs11781354	1.3294e-05	0.000649087
rs1426190	3.9431e-07	0.00101603
rs919072	6.0373e-07	0.000761988
rs7844276	7.18e-07	0.000456541
rs11776590	2.4881e-06	0.000988134
rs1564480	5.6953e-07	0.000508392
rs6994223	1.1163e-06	0.00116802
rs78593859	4.7982e-07	1.095e-05
rs7014143	2.1437e-07	5.1232e-05
rs141889974	4.3678e-06	6.16823e-05
rs11996942	9.5806e-06	0.000280673
rs56094005	1.4669e-06	0.000698978
rs17296501	1.2752e-05	0.000236456
rs7813420	3.6072e-07	3.46959e-05
rs10097055	6.7685e-07	0.000243111
rs11776272	1.0357e-05	0.0001837
rs748468	8.7954e-07	0.000662336
rs7813392	1.0787e-06	0.00116595
rs900776	1.0219e-06	0.00413586
rs13277838	2.6903e-06	0.00115418
rs13267096	3.3782e-07	0.00289253
rs13253275	3.4172e-07	0.000729576
rs7817171	5.8401e-07	0.0013657
rs7821323	7.1583e-07	0.00041082
rs2070686	3.6115e-07	0.000196221
rs73225842	0.00016226	0.00182962
rs7819541	5.6043e-05	0.0125307
rs4871975	4.9344e-07	9.54704e-05
rs12541373	6.632e-07	9.39313e-05
rs34392777	4.4692e-06	0.000232456
rs73225892	4.428e-06	0.00039651
rs12541504	1.1137e-06	0.000799299
rs6557986	8.0421e-06	0.000228924
rs6986916	4.6304e-06	0.000584919
rs59370752	7.4152e-07	0.000655262
rs79123430	7.1923e-06	0.00120501
rs2100291	3.9908e-07	0.000242116
rs2469769	1.0426e-07	0.000651582
rs2449335	8.3678e-09	0.00223652
rs2005080	7.4515e-07	0.00204969
rs73229817	1.8339e-06	0.0026635
rs746011	6.1346e-08	0.000309697
rs143895597	1.0168e-06	0.000364319
rs7459660	1.199e-06	9.79618e-05
rs11985023	9.0282e-07	4.52011e-06
rs3893402	1.9002e-06	0.000141041
rs7817772	2.1739e-07	3.65089e-05
rs3750192	8.3155e-07	0.000606269
rs35201266	5.4536e-09	2.13296e-05
rs11775096	1.2777e-06	0.00699528
rs4872540	1.501e-06	4.73864e-05
rs59116179	5.3552e-07	0.00274534
rs1104872	4.9746e-06	1.92419e-05
rs17088734	2.1796e-06	0.000886544
rs1543019	7.2365e-06	3.30877e-05
rs17088859	3.9309e-06	0.000131561
rs59440172	3.3685e-06	0.000417372
rs2241260	4.9673e-07	6.44719e-06
rs2241261	2.2677e-06	0.000458395
rs6557608	1.8075e-05	0.000345372
rs13265018	1.3299e-05	1.97243e-05
rs10866819	5.5569e-07	0.000219267
rs13252794	2.3745e-07	0.000515684
rs11784599	3.0075e-06	0.000769431
rs12546238	3.0532e-06	1.75992e-05
rs11785284	2.5291e-06	5.62483e-06
rs4242390	9.5207e-07	0.000128712
rs1133782	1.9321e-06	0.00137217
rs11775256	2.7508e-07	0.000146336
rs11777928	7.1373e-07	0.00352418
rs7842021	5.2042e-07	0.0020051
rs13278062	7.6839e-07	0.000619534
rs12543863	6.9531e-06	0.000551149
rs11997323	8.0902e-07	0.000110138
rs3824217	1.2001e-06	0.000362124
rs7824070	9.2682e-07	0.00427753
rs2280935	1.6677e-07	0.00119271
rs118190336	2.8086e-06	0.000295198
rs56187610	1.3149e-06	1.72148e-05
rs11135738	3.4742e-06	3.88106e-06
rs78114067	2.4184e-06	0.00017361
rs78289291	5.07e-07	0.000332798
rs7832926	7.801e-07	0.000921364
rs11784090	1.658e-06	0.000250255
rs36104352	1.0591e-06	6.34255e-05
rs12545719	1.3131e-05	0.000984093
rs7845426	1.2547e-05	0.00149066
rs7816824	1.381e-05	0.000660206
rs3174040	4.5416e-07	0.000308319
rs2928679	1.6795e-06	0.000604352
rs7818607	1.3095e-06	0.00141745
rs6983724	6.1354e-07	0.000226386
rs17089438	3.7484e-06	0.00181546
rs13254114	6.6226e-07	0.00302657
rs7835802	8.5704e-07	0.000266365
rs11782388	8.0698e-07	7.23983e-05
rs13265330	8.3671e-07	0.000197119
rs4872175	7.8074e-07	0.000385358
rs11990531	8.5089e-08	0.00112852
rs9632856	7.9054e-07	0.000749723
rs4872181	2.6597e-06	0.00775388
rs17089580	1.1851e-05	0.00019653
rs6985798	2.6763e-06	0.00015561
rs73214806	5.4174e-07	0.000317129
rs750022	6.9081e-07	0.000171052
rs218872	1.0939e-06	0.0007329
rs117273158	1.4919e-05	0.002472
rs310292	9.7434e-07	8.68688e-05
rs12678365	1.2531e-06	5.36787e-05
rs17784945	2.1329e-06	0.000792173
rs57721847	1.4911e-06	0.00113156
rs11135775	2.0852e-06	0.00148052
rs10109414	5.8364e-07	0.00205563
rs900655	1.5299e-06	0.000230601
rs17051599	1.0971e-05	0.000429941
rs10101419	5.4132e-06	6.52776e-05
rs7823178	9.3522e-06	0.00018774
rs17051701	5.3685e-06	0.000254056
rs17051728	7.3588e-06	0.000307388
rs11994522	1.6122e-06	0.0009736
rs11998631	3.0091e-06	0.00119764
rs3765124	2.1021e-07	0.000126674
rs11778564	1.7067e-06	0.000344669
rs77471239	2.3015e-06	0.000526502
rs6557750	1.6103e-06	0.000128215
rs2975182	5.7099e-07	0.0028464
rs12515	9.3275e-07	0.000468855
rs169061	1.3883e-05	0.000126584
rs2976437	8.4001e-09	0.000317403
rs13254844	8.9649e-07	0.00120024
rs12545967	1.2426e-06	0.00019107
rs13270272	9.2639e-07	0.00136181
rs2950346	9.1673e-07	0.00191867
rs2056705	1.9855e-06	0.000858512
rs6557820	3.7033e-06	0.000333869
rs2950320	2.2884e-06	0.000100006
rs74896244	1.3643e-06	0.000714497
rs11782634	1.2351e-06	0.000966828
rs2271111	1.0458e-06	0.00243546
rs17053594	1.4657e-06	0.00091511
rs1876281	5.4513e-07	0.00281198
rs17790824	1.1888e-06	0.000575767
rs2012592	1.8449e-06	6.07011e-05
rs11995050	7.8307e-07	2.34695e-05
rs2012485	2.4665e-06	7.56435e-05
rs17053894	3.6024e-06	0.00061169
rs2433102	1.5969e-06	0.000357073
rs1425732	2.7837e-06	0.000385216
rs1035722	8.3387e-07	0.00335316
rs17088224	1.3911e-06	0.00446943
rs17054350	3.9135e-06	0.00590847
rs11984652	5.5762e-07	1.40941e-05
rs4410916	1.3444e-06	0.000681934
rs10103155	1.0879e-06	0.00251974
rs4501585	6.7117e-06	5.56696e-05
rs6984769	3.2162e-06	0.000635788
rs12545774	7.7352e-07	0.00425853
rs7011753	1.6788e-06	0.00291748
rs12155898	6.8403e-07	0.000789326
rs113756303	0.00026069	0.00129983
rs73215676	1.0977e-06	0.00092105
rs189583044	1.3615e-06	1.23638e-05
rs34220779	5.2932e-05	2.41762e-05
rs13265716	2.9134e-06	4.34367e-05
rs17055142	9.4339e-07	2.21673e-06
rs17401087	3.5141e-06	0.000411709
rs9314323	4.4449e-06	0.00135356
rs71517894	9.8645e-07	0.0016043
rs35892365	3.9958e-07	0.00122385
rs7001986	5.0319e-06	8.4879e-05
rs11786499	1.7225e-06	0.00113693
rs6557920	7.4379e-07	8.43147e-05
rs6984046	3.3894e-05	0.000123351
rs6980911	3.0853e-05	0.000538773
rs13258081	3.0181e-07	2.4945e-05
rs7817506	5.7113e-06	0.000345477
rs415524	4.8672e-07	0.000250795
rs17088264	4.6636e-07	0.00279888
rs1965328	3.4938e-06	0.00028197
rs17055954	5.1697e-08	0.00174293
rs17055962	1.5085e-07	0.000596986
rs17055965	2.1091e-07	0.00167821
rs1048101	3.3636e-08	0.00290012
rs527340	4.6017e-07	0.000593873
rs11998409	1.5017e-06	0.00103657
rs2322395	1.6753e-06	0.000729737
rs17362611	4.2288e-07	0.00207599
rs41364444	5.5123e-06	0.000159145
rs997984	6.7848e-06	0.00193141
rs17436017	2.9244e-07	0.000395578
rs10780144	7.5642e-07	2.57986e-05
rs4621816	8.5947e-07	0.00029798
rs1446684	1.9599e-07	0.000609763
rs12115054	2.2073e-06	2.54751e-05
rs6557989	2.9189e-06	1.51322e-06
rs7003044	1.3501e-07	0.000740563
rs6557990	5.1342e-07	0.000241373
rs73223431	3.2607e-06	0.00240472
rs12679874	1.6553e-06	2.76695e-05
rs2741342	3.8013e-07	0.000276563
rs1346726	8.0051e-08	0.001635
rs68012375	1.5544e-06	0.00042197
rs113623975	5.6012e-06	0.00116765
rs11776293	8.0351e-06	0.00133943
rs11783093	1.3193e-05	0.0012688
rs9331896	7.4144e-07	0.00249291
rs499046	1.4245e-06	0.00381804
rs12677898	1.6772e-07	2.4721e-05
rs735277	9.0854e-07	0.00388739
rs512941	3.709e-07	0.00106911
rs2439495	3.7219e-07	0.000168707
rs2439497	4.4226e-07	0.00226287
rs17384485	4.7373e-07	0.00494683
rs477060	1.1382e-06	0.000701438
rs11984514	5.279e-08	0.00105791
rs2004538	4.5296e-07	0.00119228
rs56228913	8.8409e-07	0.00162019
rs13265718	7.7492e-07	0.00154665
rs35951849	4.8818e-07	2.34132e-05
rs4732748	1.6045e-06	0.000196977
rs11539582	3.5601e-06	0.00106338
rs4732778	2.5519e-07	6.5518e-05
rs111500026	5.1542e-07	0.00270249
rs2685382	1.6285e-06	0.000850705
rs7816579	7.8651e-06	6.04339e-05
rs2726941	3.942e-06	0.000225373
rs17485069	4.0147e-07	0.000133346
rs62496852	2.1986e-06	0.000117775
rs13279787	1.2394e-07	4.60439e-05
rs12548074	1.6845e-06	0.00280512
rs1982441	8.2393e-07	0.00240865
rs4054817	4.4452e-07	5.35631e-05
rs17411752	8.0377e-07	0.000239182
rs7817310	1.0408e-05	2.65754e-05
rs12678470	1.3005e-05	1.57504e-05
rs11994255	1.0082e-06	0.000464002
rs12681980	8.4951e-07	0.00259588
rs13262766	3.5962e-07	0.000189203
rs2614058	3.1984e-06	0.00276803
rs11994450	1.4607e-06	0.00105068
rs351776	1.0136e-06	0.00185346
rs76523686	6.4179e-07	0.00094777
rs17059008	2.3546e-06	0.000357106
rs757	2.021e-07	0.000416579
rs2088356	1.7528e-07	0.00158381
rs148016326	1.5625e-06	0.000663579
rs7007594	7.7263e-07	0.0014916
rs7842884	2.3329e-06	0.000616891
rs352222	3.3533e-06	0.00025088
rs141719143	8.7589e-06	0.00189146
rs12544882	1.7797e-07	0.000140608
rs241179	3.0753e-07	0.00361789
rs17059523	9.3932e-07	0.000818636
rs9650431	7.2201e-07	0.000310655
rs17059561	9.2735e-07	0.00142838
rs17059572	3.6173e-07	7.45861e-05
rs79033169	5.8853e-07	0.00177797
rs6558089	2.1222e-06	0.000618586
rs73243127	1.3971e-05	0.000323627
rs17526980	7.3855e-07	7.20919e-05
rs11786712	3.5582e-06	0.000413099
rs28685174	1.7047e-07	0.000507249
rs75826133	4.5004e-07	0.00370727
rs592382	2.7902e-06	0.00248007
rs7823775	4.3908e-06	0.00113112
rs620943	1.2114e-06	0.00270362
rs10503849	4.6871e-07	0.000998841
rs35952890	2.5572e-07	0.00137674
rs4295704	1.5855e-06	0.0059315
rs13252166	1.3921e-06	0.00684473
rs13259784	3.8404e-06	0.000603101
rs79565427	9.6291e-06	0.00233738
rs4732986	2.4269e-07	0.00101985
rs73554046	1.4678e-07	0.000740693
rs9693444	5.9154e-07	0.000678929
rs4732699	3.1768e-07	0.00106236
rs7007674	7.3828e-08	2.55656e-05
rs7463185	1.2089e-07	0.000177132
rs6982080	1.9554e-06	0.000825445
rs9694079	2.1622e-05	0.000266469
rs35801946	6.2614e-07	9.16922e-05
rs17557886	5.4285e-06	0.00158415
rs6997916	7.1929e-07	1.5963e-06
rs6468448	8.3095e-06	6.21512e-05
rs7006983	5.2451e-07	0.0012791
rs6987138	1.0535e-06	0.00559818
rs11985437	7.1419e-06	0.00282423
rs12056915	1.3284e-05	1.71346e-05
rs9656755	7.5101e-06	1.91618e-05
rs11557703	3.838e-06	7.28871e-05
rs12675542	2.4406e-06	3.25976e-05
rs7012749	1.3788e-06	0.000149876
rs4601276	3.0791e-06	0.000265883
rs12548744	4.8987e-07	0.000380421
rs6468172	4.0296e-07	0.0037816
rs7829583	2.1692e-06	0.0008441
rs59483213	5.4619e-07	0.000555698
rs6987718	1.7211e-06	0.000450597
rs4481552	8.3712e-07	0.000503495
rs13254365	8.6058e-09	0.000865457
rs7011179	1.3378e-06	0.000139372
rs11989389	1.8955e-06	0.000115863
rs146525869	6.3554e-06	8.52243e-05
rs6468319	9.9034e-07	0.000491644
rs10503871	5.5604e-06	5.05152e-05
rs7831616	1.0704e-05	0.00770144
rs9642778	2.6298e-06	0.00124584
rs2161849	2.2762e-06	3.37764e-06
rs6995542	4.5997e-07	7.90577e-05
rs2956012	3.5618e-07	5.17254e-05
rs7817870	3.51e-07	0.00141864
rs4733516	1.5934e-06	0.0024754
rs7842110	8.5046e-07	0.00114828
rs16877479	1.2369e-06	0.000812307
rs7822191	1.1104e-05	0.000723218
rs12546150	1.2162e-05	9.49145e-05
rs2160935	1.0352e-06	0.00599992
rs2042074	1.2059e-06	0.000469202
rs2725371	3.3688e-06	0.00051401
rs2725375	4.3575e-06	5.23059e-05
rs118008887	2.3804e-08	0.00185621
rs1801195	4.892e-07	0.000992771
rs909305	8.7557e-08	0.000184146
rs11998012	1.1805e-07	0.00244511
rs967153	1.2315e-06	0.00276523
rs11780710	1.6115e-07	0.000776764
rs1369890	3.7507e-06	0.000104414
rs76462184	3.9669e-07	0.000496523
rs10282849	1.0699e-06	0.00157511
rs12543574	6.1045e-07	0.000199474
rs2681615	3.2605e-07	0.000105926
rs7002557	3.2582e-07	0.00223247
rs10105518	1.5564e-06	0.000427625
rs4268090	2.6811e-07	0.00188768
rs2466076	2.2728e-06	0.000644856
rs2466085	6.0935e-06	5.94497e-05
rs7005288	2.7898e-06	0.000226245
rs13255644	5.3441e-08	0.00212273
rs6996680	6.1868e-07	0.000397043
rs16880282	5.2622e-06	0.0019513
rs4733397	2.9842e-09	0.00121424
rs11781823	2.7412e-07	0.000835501
rs10094961	6.483e-07	0.00142512
rs6991314	5.4454e-06	0.000117252
rs4371966	1.8101e-06	0.00275876
rs10954904	6.9801e-07	0.00167019
rs12541516	9.017e-07	0.000214821
rs6994414	5.3316e-07	0.00122929
rs6468171	1.1887e-06	6.73927e-05
rs2732287	1.8815e-06	0.000693914
rs4618655	1.1346e-06	0.00272502
rs7838030	1.1116e-06	0.000438201
rs61533906	1.386e-06	0.00172468
rs6468174	7.0365e-07	0.00195219
rs13439478	1.2856e-06	0.000114468
rs7006913	5.0133e-07	0.00012973
rs6996294	3.0845e-07	0.00108531
rs7832021	8.0696e-07	0.000401194
rs12056344	1.9495e-06	0.00152338
rs17698132	2.3438e-06	0.00146157
rs4733449	4.1174e-07	0.00191352
rs11997175	8.8336e-07	0.000131982
rs17707940	5.9794e-06	4.99623e-05
rs10954945	2.927e-06	5.35763e-05
rs12674520	2.8545e-06	0.00043494
rs2729958	1.654e-06	0.000186195
rs16881858	2.4775e-05	0.00205815
rs7839209	2.0612e-06	0.0004197
rs7819985	1.1042e-06	0.00135493
rs1949721	2.682e-07	0.00184169
rs7833796	1.4293e-06	0.000565844
rs7821238	1.1344e-06	0.000433538
rs10090035	4.5127e-07	0.00020723
rs72629534	6.1061e-07	0.000292468
rs10088190	8.8214e-06	0.000906518
rs17249529	2.596e-06	0.000478537
rs7015191	1.7145e-06	0.000144659
rs13275017	8.5144e-07	0.00110305
rs4739408	7.4759e-07	0.000221885
rs17270119	3.3656e-07	0.000173767
rs17359272	5.2006e-08	0.00139081
rs3015820	5.196e-07	0.00168763
rs987292	2.5297e-06	0.000142871
rs17361479	7.2346e-07	0.000169925
rs662776	2.6139e-07	0.00191527
rs12544826	9.6529e-07	0.000684204
rs7013728	1.6194e-07	7.5284e-05
rs16885075	5.1764e-06	0.00191584
rs76081444	1.7528e-07	0.00184153
rs16885577	1.9151e-06	0.000293721
rs10090367	2.02e-06	0.000493277
rs7816345	2.6936e-06	0.00112881
rs13365225	2.4134e-06	0.00448431
rs10503998	3.97e-06	0.00370308
rs4739466	3.3874e-06	0.00215457
rs2970730	3.0771e-06	1.60718e-05
rs3015677	3.4572e-06	4.98567e-06
rs446276	9.8405e-07	0.00462059
rs239463	3.1418e-06	0.000178303
rs56939224	1.7147e-06	0.00145082
rs16886714	1.7299e-06	0.00192663
rs77848510	7.1398e-08	0.00025466
rs4739499	7.6593e-07	0.00142838
rs6468413	1.2914e-06	0.000728441
rs2407278	6.2387e-06	0.000389495
rs11990193	1.1648e-06	0.00214469
rs74609559	1.6492e-06	0.000473201
rs2298320	2.0302e-06	0.000362999
rs713189	3.9173e-06	5.65564e-06
rs6468424	3.0245e-06	0.000131816
rs11782259	6.8655e-08	0.000873926
rs36107033	2.4034e-07	0.000159204
rs13272902	1.3925e-06	0.000943297
rs6468437	5.9831e-07	0.000541091
rs11781156	1.4582e-06	0.000713901
rs7463174	1.589e-07	0.0013821
rs10955032	2.4587e-06	0.000146894
rs7823249	8.8259e-07	4.40261e-05
rs6998793	3.581e-07	0.000915798
rs7341564	1.2845e-06	0.00318938
rs4956542	1.3078e-06	0.0014906
rs28373482	5.6434e-07	0.00110615
rs2105535	1.7436e-06	0.000590126
rs2720044	4.7142e-07	0.00194284
rs2517390	5.6074e-06	7.08799e-06
rs2517396	6.1816e-06	1.19956e-05
rs2843731	4.4286e-06	4.55589e-07
rs2843746	4.0525e-06	0.000436414
rs16887244	2.0329e-07	0.0029682
rs2306899	2.8164e-07	0.00114211
rs12674515	2.0322e-07	0.000330125
rs3824290	9.4021e-06	0.000639086
rs77712782	1.254e-05	0.001301
rs2978083	8.067e-07	0.00139066
rs6474354	1.1511e-05	0.000233155
rs16887405	9.2347e-07	0.000962327
rs328294	9.2652e-07	0.00133654
rs1378332	1.7542e-05	5.29011e-05
rs2445024	5.952e-06	1.80451e-05
rs4733918	5.5419e-06	0.000109979
rs16887449	4.0801e-05	0.000837565
rs10958731	6.8623e-07	0.00233459
rs11994855	3.4208e-06	0.00358831
rs327937	1.4995e-06	0.00107751
rs2411279	1.1994e-06	0.000260852
rs4733942	1.1708e-07	9.95078e-05
rs11997244	1.2136e-05	0.000550733
rs62504147	6.2795e-06	0.000896189
rs7003970	2.5325e-06	0.00239615
rs10755989	3.3528e-06	0.00110209
rs73609100	1.904e-06	0.000538936
rs7845067	1.0073e-06	0.000984351
rs11467	3.3784e-07	0.00116224
rs80126037	1.0179e-06	0.00026842
rs4566997	6.9528e-09	0.000695317
rs142710424	7.3884e-08	0.00202822
rs2056170	1.6664e-06	0.000935413
rs66763267	3.3176e-06	0.000444721
rs7833430	7.7821e-06	0.00087594
rs10105311	4.4899e-07	0.00305397
rs56018450	4.0534e-06	0.00106988
rs4610711	1.9183e-06	0.00341823
rs13439531	2.3205e-06	0.00016552
rs13282163	4.0434e-06	0.00256228
rs75292386	4.5845e-07	0.000541468
rs6986118	1.6017e-07	0.000249948
rs10087894	1.1555e-06	0.000423537
rs4529431	1.9594e-06	0.000355943
rs13270080	2.2679e-06	0.00184102
rs12545052	6.1897e-08	0.00124057
rs10093751	4.3322e-07	0.00176749
rs202012	1.1446e-06	0.00126332
rs10096637	1.2331e-07	0.000217309
rs11994361	1.7047e-06	0.000788261
rs6998739	3.3056e-07	0.000237501
rs76004435	8.4066e-07	7.80112e-05
rs28646132	8.3105e-07	0.000259457
rs2340949	2.0161e-06	0.00187533
rs7820268	3.7323e-06	0.000105172
rs11992749	2.0937e-06	0.00172538
rs13278237	1.5654e-06	0.000415722
rs11787388	2.6293e-06	0.00178754
rs7002522	1.2874e-06	0.000665803
rs10109853	1.5781e-06	0.00272118
rs10282846	2.7803e-06	1.69058e-05
rs75912385	1.8858e-06	0.000582341
rs1471559	1.177e-06	0.000584753
rs76786066	4.8244e-06	0.000115329
rs13255371	1.2792e-06	0.000745189
rs7833452	1.6809e-06	0.00205647
rs117837059	3.0286e-06	2.68817e-06
rs7829371	2.274e-06	0.000406686
rs2980817	2.9202e-08	0.000396953
rs7838208	5.5219e-06	0.000126903
rs6989042	1.6127e-06	0.00105131
rs210705	1.1883e-06	0.000234667
rs909294	2.8597e-07	0.00101815
rs11786458	7.0573e-07	0.000151218
rs10103430	1.7016e-06	0.00291779
rs4736869	1.0791e-06	0.000282311
rs1429963	1.0767e-06	0.000600022
rs10481311	2.8275e-07	0.00114007
rs13254457	5.0085e-07	0.00210334
rs16890054	8.2611e-07	0.00116353
rs17571033	3.3924e-07	0.00155642
rs140100831	7.5554e-06	0.000895895
rs7006596	8.3078e-07	0.00027534
rs11783723	2.4535e-06	0.00263097
rs60449762	3.7823e-07	0.000597149
rs4236914	3.5122e-07	4.99221e-05
rs7013229	3.4496e-06	0.00102448
rs7843510	3.8827e-07	0.000753655
rs9298614	1.4401e-06	0.00310354
rs13282702	6.3884e-07	0.000143541
rs13254935	5.9524e-07	0.00352397
rs2069122	7.4865e-07	0.00829981
rs7013682	7.1574e-07	0.000803666
rs3824277	1.1231e-06	2.71414e-05
rs12679812	1.0222e-06	0.00303493
rs7005484	4.9169e-08	0.00022894
rs933832	2.9782e-06	6.4173e-05
rs10096250	1.6662e-07	0.00010509
rs13252523	4.4565e-07	0.000606587
rs1559742	1.9507e-08	0.00208505
rs17600159	9.2506e-06	0.000346333
rs17600200	8.6448e-06	0.000495488
rs11780890	1.1609e-06	0.0107573
rs7825337	5.3817e-07	0.000438721
rs4736819	7.6091e-07	1.31436e-05
rs4317621	6.2405e-07	0.000902452
rs7831871	3.8526e-06	9.71982e-06
rs28533718	3.0594e-07	0.00030693
rs10103618	3.4159e-06	0.000442986
rs2111807	5.2622e-07	0.000476452
rs2102360	2.3303e-06	0.000382824
rs1362888	1.5276e-06	0.000230998
rs72640372	2.1622e-06	0.000904135
rs11991402	3.082e-08	0.000239307
rs28680791	2.3606e-06	0.00586957
rs4736826	8.6904e-07	0.00141521
rs4078314	4.0858e-06	0.0015615
rs11784813	2.2941e-06	0.00219008
rs7014440	1.9279e-06	0.00259604
rs10958708	2.2607e-07	0.000321171
rs4737038	1.6423e-07	0.00108866
rs4581040	1.0578e-06	0.00169526
rs1136159	3.4331e-06	0.000973232
rs2020918	1.9456e-06	0.000567915
rs7002185	3.6956e-07	0.0055189
rs4737041	5.697e-07	0.000742843
rs4282553	1.4137e-06	0.00285469
rs3136739	5.5687e-06	0.000961476
rs3136744	1.2419e-06	0.000360177
rs56382647	4.8223e-07	0.00046925
rs3736649	2.085e-07	0.000201715
rs4368963	1.0318e-06	0.00302749
rs6980507	8.0951e-07	0.000868325
rs2974338	1.0682e-06	0.00117269
rs13273204	9.8975e-07	0.00237344
rs2974349	1.0321e-06	0.000330009
rs2974354	9.4708e-07	0.00518658
rs2167338	5.9536e-07	0.00201582
rs6474412	1.2504e-07	0.000991825
rs7844824	3.0575e-07	0.000377779
rs7815274	4.5486e-07	0.000240921
rs6997994	5.0206e-07	0.000259629
rs16891569	4.4084e-07	0.000397334
rs79010274	2.8632e-07	0.00057373
rs7825957	7.3435e-07	0.00260116
rs34210297	4.1657e-06	0.00135971
rs17622732	4.6593e-06	0.00326595
rs10958734	1.0977e-06	0.00253541
rs11992397	1.1021e-05	4.70636e-05
rs77732036	8.0076e-06	0.000300247
rs11987162	1.3255e-05	0.00183744
rs57635807	2.7051e-07	0.000211463
rs6651368	9.6824e-06	0.000662487
rs6651369	9.7973e-06	0.000627559
rs10958738	6.9073e-07	3.11109e-05
rs35894137	1.2417e-06	0.00232452
rs13274748	2.8735e-06	0.00479549
rs13274253	3.3008e-06	0.00264152
rs34755710	1.5301e-07	0.00044457
rs16891804	9.0383e-06	0.000452579
rs6998770	7.7547e-06	0.000847311
rs6988395	8.8564e-06	0.00122369
rs899853	6.2833e-07	0.000492411
rs7820404	5.383e-06	0.000651022
rs2952079	6.4608e-07	0.000684528
rs7843112	2.7758e-06	0.00106991
rs10104107	3.1324e-07	0.00144778
rs9298634	1.7781e-06	0.00189846
rs16892120	2.3315e-06	0.00017299
rs754518	4.497e-06	4.67344e-05
rs28360730	2.8618e-06	0.000998121
rs118176086	5.0312e-06	2.94903e-05
rs10808970	3.1715e-06	0.000591481
rs4736858	2.5717e-06	2.76785e-05
rs8175525	1.8714e-06	2.15403e-05
rs113666134	1.2401e-06	0.000757565
rs10090841	2.3402e-07	6.29061e-06
rs9802066	1.4171e-06	1.96875e-05
rs79310203	5.1498e-06	0.00113112
rs9657345	1.6398e-07	0.0012701
rs111283218	1.2482e-06	0.000591128
rs1917555	1.3664e-06	2.78557e-05
rs13279227	1.4778e-06	0.000659599
rs2085745	5.6278e-08	0.00042111
rs28617668	9.2416e-08	0.000375819
rs4872963	4.4966e-07	1.89376e-05
rs7018026	1.5913e-07	0.000154346
rs17061832	5.4033e-07	0.000976131
rs1909446	7.6599e-07	0.000661953
rs1157231	3.4008e-07	0.000350064
rs2454598	6.1107e-07	0.000162341
rs4355780	6.4398e-07	0.000268388
rs4242440	5.3845e-07	0.000204452
rs72644574	6.152e-06	0.00161297
rs11779308	6.0685e-08	0.00267038
rs10095466	7.2292e-07	0.00337664
rs6988862	5.8457e-06	5.08682e-06
rs1542721	4.3643e-06	0.00510023
rs45577137	5.9644e-06	0.000273429
rs13255227	2.9231e-06	8.20615e-05
rs8178099	5.9167e-06	0.000725959
rs143662847	8.3675e-07	0.00119313
rs35848577	1.0641e-06	0.00109248
rs10089268	2.3387e-06	2.73395e-05
rs10808897	8.8611e-07	7.93842e-06
rs4873777	6.4717e-06	9.9492e-07
rs7844929	1.3012e-06	0.00164635
rs6997499	7.4841e-07	0.00122429
rs16935801	1.6297e-06	0.00143382
rs907175	4.0968e-07	0.000292621
rs76358854	2.4635e-06	0.0013481
rs10110839	2.3846e-07	0.00268924
rs74943983	2.4481e-06	0.00106062
rs16937767	3.745e-07	0.00242997
rs6990833	1.5094e-07	0.00501007
rs13278035	6.4543e-07	0.00139229
rs13251934	5.7265e-07	0.000904824
rs117918599	5.663e-06	0.00100159
rs7003444	1.3053e-06	0.0010606
rs74737375	4.2399e-07	0.000171717
rs74915394	4.1364e-07	0.000317062
rs3756	2.0081e-06	6.0651e-05
rs16939026	9.5528e-07	2.6847e-05
rs11781122	2.0108e-06	0.000670945
rs75590923	1.6996e-07	0.00118706
rs1519835	1.7691e-07	0.000326539
rs1879157	1.8574e-06	2.37192e-05
rs7828647	3.5966e-07	0.00015391
rs1715326	4.1653e-06	0.000109001
rs2468984	6.3612e-08	0.000334172
rs58046271	1.4737e-07	0.00157266
rs2926090	4.719e-08	0.000258742
rs12543426	5.0347e-07	5.3946e-06
rs10957593	6.6916e-07	2.19428e-05
rs10957612	4.1422e-07	1.36406e-05
rs142586424	5.0833e-06	0.000952071
rs13254956	1.5634e-06	0.000188263
rs4534138	3.5743e-06	0.000247914
rs10957941	1.6698e-07	0.00033441
rs144672972	1.011e-06	0.000241782
rs6473431	1.378e-06	2.35632e-05
rs151104405	2.218e-06	0.000266409
rs11996225	1.8712e-06	0.00162414
rs118027821	7.6485e-07	0.000425001
rs4873534	2.4176e-06	0.000166143
rs1052704	2.1723e-06	0.000370795
rs11989754	5.0091e-06	3.44818e-07
rs16916345	6.3384e-07	8.05704e-05
rs4275221	6.2359e-06	0.000339994
rs80143499	1.0503e-06	0.000268181
rs1013621	7.9679e-06	2.91818e-07
rs9298467	9.4013e-06	0.00358417
rs10958304	3.5738e-06	0.00157
rs34677273	4.3926e-06	0.000411074
rs16917049	8.6418e-07	0.000486723
rs10104090	9.418e-07	0.000349425
rs2433235	2.9081e-07	0.00191418
rs72639778	0.00039204	0.000407213
rs12675903	2.8271e-06	0.000233039
rs17290977	1.8937e-06	0.00216866
rs2360805	5.6862e-07	0.00048102
rs16917464	3.3787e-06	0.000321735
rs17312039	2.5286e-06	7.12858e-05
rs16917636	7.5137e-07	0.000141593
rs16917638	1.642e-05	0.00195542
rs10958314	2.6907e-05	0.000685835
rs4873645	6.0449e-07	8.69604e-05
rs10504139	3.6042e-07	0.000923996
rs17337252	2.8043e-07	0.00106154
rs2360763	3.2748e-06	0.00192605
rs146255884	4.7823e-06	0.000456608
rs7839839	2.1891e-06	0.00168702
rs75347890	2.3087e-07	0.000487167
rs7002365	1.1568e-06	0.00245663
rs7813265	4.796e-06	0.00231969
rs1982297	5.9106e-07	1.41391e-06
rs1425912	4.7584e-07	0.000526468
rs7839445	1.3084e-07	0.000722749
rs7817710	2.0287e-06	0.00150273
rs10111937	1.3753e-06	8.49186e-05
rs10282841	2.8081e-07	6.37906e-05
rs10958353	2.5834e-06	0.000106124
rs3887558	4.1438e-06	6.87099e-05
rs16919215	2.0097e-05	0.000166604
rs16919228	1.8595e-05	7.69619e-05
rs4873755	3.3279e-06	0.0025587
rs28664823	9.623e-07	0.00195456
rs6473845	1.5003e-06	0.000178185
rs16919391	1.5478e-05	9.60393e-05
rs16919588	1.543e-06	0.00017657
rs7846259	3.3188e-06	0.000928312
rs117316130	1.4539e-06	0.000103542
rs1483539	3.2977e-06	0.000521566
rs72655192	5.1681e-06	0.000899711
rs10099080	7.6778e-07	0.000349757
rs28431894	3.5e-06	6.08264e-05
rs28713611	3.0447e-07	0.0025527
rs148376239	1.6242e-07	0.00173781
rs148407692	1.0934e-06	0.000212138
rs13275258	6.7193e-08	0.000912876
rs7834635	8.073e-06	0.00110845
rs2594818	8.5525e-07	0.0015138
rs16920077	4.694e-07	0.000457677
rs1979915	1.6902e-06	0.000369848
rs1349101	7.3473e-07	0.000484514
rs11991652	9.45e-07	0.000330295
rs72646431	2.8488e-06	0.00120605
rs16920368	2.0198e-06	0.00109302
rs11784245	4.5355e-07	0.00242384
rs10104003	2.0936e-05	0.00373804
rs9298506	1.8994e-05	0.0120798
rs57780081	7.9834e-06	0.00367387
rs7841815	2.9241e-05	0.00167288
rs62516550	2.036e-06	0.000761751
rs6473944	2.7162e-06	0.000119467
rs188586526	5.5486e-06	0.0008968
rs113407467	1.2573e-06	0.000573139
rs11996465	2.9544e-05	0.000311261
rs1498188	1.9351e-05	3.33395e-05
rs1031942	4.5221e-07	0.000852852
rs62516981	1.1491e-06	0.000456265
rs7008510	7.2048e-07	0.000194217
rs2939623	1.2599e-06	0.000139749
rs2929032	7.3366e-07	0.000824785
rs4509295	4.8454e-06	0.000107066
rs2658931	3.5732e-06	0.000338335
rs62518023	5.8029e-06	0.000236147
rs141277904	9.1978e-06	0.00044179
rs765158	7.4902e-08	0.000868213
rs189390880	3.9087e-06	0.00194454
rs333613	4.6171e-07	0.00129097
rs1979128	1.4704e-06	0.000674922
rs7001196	3.2706e-07	0.000491142
rs7829816	1.2172e-06	0.00566139
rs16922462	1.0376e-06	0.00234925
rs2719267	1.5394e-07	0.00181398
rs7824121	1.8782e-06	0.000519453
rs17813240	4.7999e-07	0.00510666
rs17813588	2.5567e-06	0.000777958
rs11776994	1.8202e-06	0.000664538
rs28420596	6.7946e-07	0.000136527
rs16920312	4.9812e-07	7.75139e-05
rs4641033	1.2314e-07	0.00119318
rs6474044	9.8881e-07	0.000800301
rs35883156	1.2795e-06	0.00127944
rs62515430	9.0345e-07	0.00138686
rs117994732	3.9345e-06	0.00112944
rs9650315	2.2069e-06	0.0011391
rs62515437	2.0377e-06	0.00524636
rs7840305	3.8074e-06	0.00125336
rs78872364	1.873e-06	0.00028104
rs7838625	1.5207e-06	0.00077036
rs4077818	2.351e-06	0.00208785
rs4077819	2.4715e-07	0.00164488
rs112363162	1.645e-06	0.00127416
rs78329725	2.2371e-07	0.00223255
rs4738486	5.2958e-06	0.0035775
rs7341548	1.3404e-06	0.00457368
rs7816846	4.7028e-07	3.47131e-05
rs13439178	2.5407e-09	0.000912299
rs2582379	2.1768e-06	0.0027154
rs10106979	1.4368e-06	2.02439e-05
rs2582407	1.1158e-06	0.000110726
rs59501797	3.9871e-07	0.000281277
rs1440745	1.1025e-06	8.19981e-05
rs2610023	1.2114e-06	0.000386444
rs6474070	1.868e-06	0.000283015
rs2670057	1.0235e-06	0.000109303
rs10095976	2.2021e-06	0.000698082
rs117892668	1.0421e-05	0.00054622
rs16920897	1.3118e-06	2.64332e-05
rs16920907	3.016e-07	0.00194555
rs353721	8.6192e-06	0.000976395
rs2432730	2.3414e-06	1.64515e-05
rs13268774	3.7485e-06	0.00073541
rs4738555	2.1145e-07	0.00201162
rs12676924	1.7493e-06	0.000550405
rs1508088	1.0499e-07	3.11871e-05
rs2873556	1.5338e-06	0.00253779
rs146011582	2.9879e-06	0.000632168
rs7833294	5.4053e-06	0.000828922
rs16921647	7.2031e-07	0.0023079
rs72649125	4.9234e-06	0.00161215
rs16921684	5.3886e-06	0.000745583
rs117327527	8.4459e-07	0.000279918
rs72650863	1.0967e-06	7.5612e-05
rs117270037	8.2894e-07	0.00165349
rs112842714	6.0027e-07	0.00155801
rs16921981	6.6672e-06	0.00154971
rs6981613	5.7694e-07	0.000420445
rs7840258	2.6183e-06	0.00193737
rs7002746	3.1959e-06	0.00188362
rs11994338	9.8339e-07	0.00201818
rs59643894	1.0513e-06	7.93419e-05
rs6651295	5.2292e-07	7.86023e-05
rs4486191	1.0685e-06	0.000626475
rs72654817	2.0599e-07	0.00038895
rs10957023	1.7958e-06	0.000798913
rs79256983	1.4198e-06	0.000226825
rs1369772	3.3497e-06	0.0017639
rs2004902	2.7188e-06	0.000807617
rs7813422	1.658e-05	0.000832687
rs13280976	1.0978e-06	0.00107843
rs1507081	6.3824e-07	0.000449598
rs11986581	2.7239e-06	0.00299411
rs3888939	3.2336e-07	7.15164e-05
rs77987064	3.9916e-07	0.000188415
rs13260327	3.9502e-07	0.00173222
rs75026190	2.4052e-06	2.19881e-05
rs17260430	1.1498e-06	3.58165e-05
rs17261550	1.5356e-06	0.000390608
rs13277801	5.3445e-08	3.92805e-05
rs2326077	6.9003e-08	0.000583992
rs10107182	1.805e-07	0.000414174
rs6997473	9.2299e-07	0.000110324
rs112784971	1.0137e-06	0.000315711
rs7012688	1.1782e-06	0.000221653
rs1582824	4.1154e-08	0.00123753
rs10504257	2.2058e-06	0.00130542
rs75712986	1.625e-06	0.00231071
rs78831721	3.3984e-06	0.0001708
rs973807	5.1603e-06	2.83357e-05
rs16923672	4.4627e-06	0.000863743
rs2693451	7.2827e-06	0.000105336
rs2693430	1.7671e-06	0.00058327
rs16924215	9.333e-06	2.90535e-05
rs11779216	2.5498e-06	0.00198246
rs17241654	1.0654e-06	0.00200289
rs310362	8.1574e-06	5.66046e-05
rs16924491	5.8232e-06	0.000250601
rs3110138	7.2977e-08	0.00270716
rs4568609	5.6905e-07	7.03526e-05
rs10113215	1.0799e-06	0.000300774
rs6989377	1.5075e-06	0.000661821
rs17250119	3.9227e-07	0.000394483
rs1519066	1.8563e-07	0.000486058
rs7827918	5.4789e-07	0.0027553
rs9298016	7.6759e-07	0.00400643
rs10092481	6.7283e-07	0.000452542
rs17252576	3.5617e-07	0.00084222
rs7846430	4.8996e-07	0.00126036
rs7846042	1.3502e-06	0.000761927
rs7011090	6.3441e-07	0.00047412
rs7827640	8.7088e-06	0.000316194
rs11777319	1.1382e-06	0.000595034
rs16925642	6.1287e-07	0.000343604
rs7819741	4.4213e-07	0.000469356
rs17356886	2.8451e-07	0.000235107
rs2611339	2.9613e-06	1.33894e-05
rs7842435	1.1911e-06	0.0012582
rs28410592	7.5936e-06	0.000215115
rs28608109	1.2864e-06	0.000353495
rs997574	3.4069e-07	0.000428597
rs7013855	1.6022e-06	6.07312e-05
rs10957127	1.6613e-06	0.000218693
rs16918847	7.582e-07	0.000151845
rs6995397	1.5924e-07	6.54758e-05
rs10504312	6.8639e-07	0.00159374
rs2326557	3.131e-07	0.00051303
rs149999403	1.326e-06	0.00146483
rs2272620	1.8122e-07	0.000116123
rs2875973	3.3245e-07	0.00044201
rs626913	1.1247e-06	0.000439227
rs670644	1.4264e-07	0.000296172
rs2680297	3.2327e-07	0.000403211
rs657718	3.9176e-07	0.000129235
rs2054670	5.8407e-07	0.00256533
rs11775560	5.4744e-07	0.00249983
rs6988835	1.8614e-06	5.11739e-05
rs6994642	9.5828e-06	1.45997e-05
rs13262318	4.5482e-06	0.00502982
rs6984381	1.0817e-06	0.000417197
rs17827642	2.4399e-08	0.000363056
rs13257990	8.234e-07	0.00115665
rs72652573	5.6239e-07	0.00276564
rs6991886	4.7413e-07	1.98516e-05
rs55799492	7.5738e-07	0.00249552
rs10504318	6.865e-07	0.000207303
rs7843361	3.1788e-06	0.000208925
rs4737573	3.6935e-07	7.76878e-05
rs6988682	3.6174e-07	0.000138892
rs2978521	4.6592e-07	0.000148355
rs6990254	1.0495e-06	0.000203996
rs16927318	1.6116e-06	8.84321e-05
rs1994851	5.6029e-07	2.50333e-05
rs17789756	9.4464e-07	0.00221297
rs10808719	6.1065e-07	0.000139677
rs16927574	8.9088e-07	0.00169652
rs1574196	3.4066e-07	0.00124359
rs4738911	1.7248e-06	0.000505829
rs2350587	1.4979e-06	0.000536474
rs13275910	1.8479e-06	0.000698405
rs6471972	6.6592e-07	0.000689789
rs10111441	4.14e-07	0.000805228
rs13277217	6.5502e-06	3.40162e-05
rs1015905	3.4551e-07	0.00116606
rs11787163	1.3423e-06	4.98795e-05
rs16927978	5.742e-07	0.00373874
rs16928047	8.664e-06	0.000947917
rs7012016	4.6707e-06	0.000620275
rs7817048	2.2736e-06	0.00230323
rs74484474	5.704e-06	0.000608995
rs3921407	3.1403e-06	0.00122094
rs10101368	2.0523e-07	0.00262817
rs2351434	1.1041e-06	0.00115092
rs2351435	9.729e-07	0.000812707
rs13277073	5.7458e-07	5.86669e-09
rs16928989	4.15e-06	0.000355659
rs35087928	4.5672e-07	0.00269075
rs16929010	4.136e-06	1.18563e-07
rs117061297	2.4644e-06	0.00103887
rs11545077	8.466e-07	5.05538e-06
rs1800909	7.1773e-07	1.83991e-06
rs7818611	5.3888e-07	0.000922111
rs4314646	1.5064e-06	0.00186721
rs4739053	1.5041e-07	3.60161e-05
rs28800241	1.0978e-06	9.88628e-05
rs13250662	1.0086e-06	0.000804221
rs11785601	1.4334e-06	0.000607827
rs16930253	2.28e-07	0.00117512
rs10098776	1.291e-06	0.000562699
rs10108512	8.3886e-07	0.00119944
rs62509195	3.2276e-07	0.00152316
rs9298077	1.2613e-06	0.00467358
rs7462242	1.2119e-06	0.00245379
rs1431585	1.7831e-07	0.00428791
rs112957851	1.1904e-06	0.000582848
rs2354862	1.4343e-06	0.00176819
rs13273817	1.0423e-06	0.00105104
rs2044969	1.4407e-06	0.00197184
rs11781864	1.5536e-06	0.0030223
rs11777872	6.642e-07	0.000774995
rs1562987	2.6764e-07	0.000513677
rs790564	2.3605e-07	0.000276509
rs10957295	2.1268e-06	0.00117125
rs6994670	3.502e-06	0.00114057
rs13257322	2.6911e-07	0.00171286
rs298207	3.5603e-06	0.000321214
rs1440144	3.1007e-06	5.61812e-05
rs298212	1.2975e-06	6.43715e-05
rs298213	9.864e-07	1.38381e-05
rs1438231	7.626e-07	0.000308062
rs6996198	6.5681e-07	0.000524154
rs12681771	1.8588e-07	0.000329094
rs9643388	3.9219e-07	0.00215332
rs12546399	2.0799e-06	0.0019099
rs4737675	1.0286e-05	0.000185336
rs9298085	9.7979e-07	0.00111344
rs4350019	2.5048e-06	0.000195663
rs10112206	6.8637e-07	0.00119169
rs4549812	2.6145e-06	3.25812e-05
rs6980478	1.5786e-07	3.73975e-05
rs34183793	1.9971e-07	0.0028174
rs4282609	6.4596e-06	0.000590332
rs117526574	2.9963e-06	0.000588346
rs4458912	9.7224e-07	0.00432366
rs118117857	7.4605e-06	5.95856e-05
rs118169599	1.0898e-06	9.83219e-05
rs13262427	7.5986e-07	0.000388881
rs1473603	1.1459e-06	0.00122596
rs12114477	4.9791e-06	0.00410026
rs7843724	4.8339e-07	3.41029e-05
rs6981992	4.5686e-07	0.000160697
rs7464123	1.0007e-06	7.46543e-05
rs16932245	2.4901e-07	0.00260736
rs11557049	2.0018e-06	0.000346468
rs72650531	1.2371e-06	0.00192604
rs11988417	8.134e-07	0.00215134
rs2357667	9.6285e-07	0.000249039
rs4308714	2.5228e-06	5.99579e-06
rs12334408	2.0337e-07	0.000602929
rs7843077	1.7617e-07	0.000461724
rs6998761	2.4375e-06	3.88657e-05
rs146880022	4.4009e-06	0.000104101
rs12721510	1.0773e-06	0.00633031
rs7839698	5.1386e-07	0.000432655
rs78269391	5.101e-07	0.000586508
rs4737226	3.8816e-06	0.00016188
rs7015255	5.1637e-06	0.000911177
rs72652736	1.9013e-06	0.0006732
rs3739336	1.3201e-06	7.00926e-05
rs35243406	1.5138e-07	6.55092e-05
rs1030420	3.1558e-06	0.00124954
rs11780639	1.2008e-06	0.000881881
rs11782087	5.6752e-07	0.00384217
rs6995972	1.3647e-05	0.000115078
rs16932958	2.669e-06	0.000967315
rs7012434	4.8187e-06	0.00147486
rs7835981	2.4074e-06	0.00103005
rs11990331	5.206e-07	0.000429212
rs2467750	1.8207e-06	0.00199261
rs6983214	1.8131e-06	0.000333784
rs56810217	1.3692e-07	0.000380762
rs2357998	8.756e-07	0.00124827
rs11780700	1.0659e-06	0.000964003
rs116671744	5.0398e-06	0.000122362
rs16933132	1.047e-06	0.00212319
rs6997490	7.523e-07	0.00430475
rs6984568	2.2109e-06	0.00411908
rs7004549	7.2865e-06	0.000181091
rs7829537	5.9148e-07	0.000372558
rs55878015	1.7938e-06	0.000273759
rs79905214	4.6695e-06	0.00110342
rs10504404	1.0343e-05	0.000372114
rs2623844	1.5014e-06	0.00108274
rs16933620	3.8809e-06	0.000374335
rs17434642	3.9215e-07	0.000109329
rs4406376	1.0437e-06	3.98809e-05
rs13260831	1.0681e-06	0.00100927
rs62511286	2.2961e-07	0.00267691
rs10156241	7.7484e-07	0.000168676
rs10504412	3.3306e-07	0.000361659
rs1946666	8.9642e-07	0.00369422
rs768252	3.3371e-07	0.00236039
rs13262378	2.5612e-06	0.00132158
rs10957423	2.8223e-06	0.00555738
rs1997035	7.4453e-07	0.000469237
rs76109712	2.456e-06	0.000690662
rs112225874	5.2039e-06	0.000618385
rs16934533	1.1164e-06	0.000290099
rs73683543	1.1988e-06	0.000143616
rs1434927	6.2731e-07	0.000541916
rs4737920	6.8564e-07	0.000420429
rs73287497	1.1333e-06	0.000129005
rs7464267	1.6468e-06	0.000865725
rs10103486	4.3037e-06	0.000602719
rs7014382	6.9772e-07	0.00203363
rs650332	4.8415e-07	0.00211989
rs590695	1.4621e-06	0.000668875
rs2064033	1.3932e-07	0.00109045
rs629857	1.56e-06	0.000553275
rs604254	3.9762e-07	0.00133571
rs639127	3.695e-07	0.00144355
rs1462022	3.5581e-06	0.000109646
rs10504440	2.0139e-06	7.21209e-05
rs2655186	4.3617e-06	0.000659764
rs2583082	2.6025e-06	0.00149195
rs13255333	2.0817e-06	0.00508798
rs7011706	1.3019e-06	0.00277013
rs1372153	1.6107e-06	0.000874141
rs6472462	1.0637e-06	0.00501278
rs2704033	7.1317e-07	0.000324913
rs4738017	1.1824e-06	0.00229697
rs16936336	9.4638e-06	0.000359734
rs148994956	1.5902e-05	9.59636e-05
rs13282869	3.4005e-07	0.00326156
rs17729279	1.4868e-05	0.00064071
rs17729816	1.4024e-06	0.00142249
rs4360298	4.2212e-06	0.000279578
rs7845711	3.2908e-07	0.00232909
rs4738034	5.7185e-07	0.00119016
rs10103771	7.4441e-07	0.00209256
rs10957505	7.3282e-07	0.00266799
rs6472494	3.1212e-07	0.000458355
rs56299958	1.3514e-06	0.00322087
rs28844029	6.7083e-07	0.00574783
rs11786436	1.3425e-07	0.00112451
rs146437545	3.2945e-06	0.000349162
rs389540	3.9264e-07	0.000685586
rs71517265	1.0778e-06	0.00103839
rs4737293	1.9588e-07	0.00317055
rs6993479	8.9713e-07	0.00381563
rs7010162	4.9232e-07	0.00108395
rs13251636	9.4461e-07	0.00136035
rs10504466	3.5751e-07	0.0063571
rs1106334	4.2561e-07	0.000495588
rs2926702	4.7166e-06	0.000289869
rs113394067	5.0425e-06	0.000482939
rs16936922	3.8912e-07	0.00406445
rs11776287	4.3386e-06	0.000703002
rs7823221	5.8881e-07	0.00187471
rs11998005	4.1414e-06	0.00225728
rs10089804	2.2918e-06	7.35508e-05
rs16937019	3.644e-06	0.0016549
rs13282855	2.4079e-06	0.00244273
rs144799189	0.00077267	1.79459e-05
rs10106461	1.0024e-07	0.00499904
rs145792423	0.00069692	0.0013334
rs16937074	2.0132e-06	0.000814049
rs144014513	0.00095502	0.00105453
rs8993	1.1603e-07	0.000438003
rs185442564	0.00038052	0.000287769
rs268626	4.4177e-06	0.000116716
rs268597	4.5011e-06	8.78947e-05
rs13280965	6.9063e-06	0.00841185
rs35551482	4.8359e-06	0.0023755
rs62531753	2.9145e-06	0.0033363
rs62533062	2.0531e-06	0.00142785
rs13280922	6.1538e-07	0.000134584
rs34042354	5.2254e-07	0.00279834
rs16937239	3.0462e-06	0.000359398
rs16937488	4.8474e-06	0.000851236
rs16937589	6.5027e-06	0.0041114
rs3808393	3.0412e-06	0.00742515
rs4560821	4.5066e-06	0.00653788
rs16937619	8.3304e-07	0.00606619
rs7826732	1.0865e-05	0.000153565
rs4738141	1.8278e-06	0.00171553
rs1544844	2.6275e-06	0.000715602
rs4265226	1.0365e-06	5.48018e-05
rs12681425	1.6439e-07	0.00272459
rs6472617	4.8932e-07	0.00184212
rs7460383	1.6701e-07	0.00275937
rs7017153	3.4451e-06	0.00405871
rs10091707	7.5474e-07	0.00311578
rs7819090	3.8534e-06	0.00267267
rs77671170	9.2021e-08	0.00115689
rs3779761	3.9219e-07	0.000331579
rs4737333	2.3368e-06	0.000200937
rs17798701	1.1106e-06	0.00265082
rs1481853	6.6527e-07	0.00142942
rs57001801	1.645e-06	0.000149397
rs6988449	8.2621e-07	0.000411298
rs6988473	1.8071e-06	0.000206357
rs1963982	3.3471e-08	8.61121e-05
rs11784756	9.7524e-07	0.000256394
rs16938107	1.2528e-06	0.00222653
rs16938182	5.6092e-07	0.000547631
rs830518	5.4149e-07	0.00424531
rs16938209	1.0179e-06	0.00228686
rs12676743	2.9311e-06	0.000857981
rs17827756	1.1686e-06	0.000838928
rs1431659	1.531e-07	0.000647779
rs1822059	2.997e-06	0.000649682
rs1440338	3.0607e-07	0.000143865
rs2033916	3.4808e-06	0.000150044
rs11780116	1.0336e-06	1.6327e-05
rs2981104	4.3131e-06	0.00133604
rs2929564	2.4608e-06	0.00107344
rs3863241	3.5098e-07	0.00031714
rs7816191	2.6065e-05	0.000359506
rs1574690	1.5907e-07	9.60267e-05
rs55726568	6.2183e-06	9.13462e-05
rs10107605	4.2524e-07	0.000532512
rs12335203	1.3847e-07	0.000162278
rs6990223	1.3872e-06	4.15938e-05
rs2291219	4.2875e-07	0.00045654
rs117605212	1.2593e-05	0.00131666
rs59331088	7.3564e-07	0.000926086
rs17283106	8.2233e-08	0.000588133
rs4738304	1.4787e-06	0.000207962
rs77635970	3.2561e-06	0.000610308
rs2546214	1.4048e-06	0.00285113
rs12681551	8.0216e-06	0.00236857
rs2546223	6.2571e-07	0.00177977
rs12678782	3.216e-06	0.000494511
rs13438965	1.7268e-07	0.000442611
rs35137708	1.8325e-05	0.00117423
rs11783921	7.2461e-06	0.00361673
rs2383896	1.3184e-05	0.000325204
rs4738342	1.3122e-05	0.000226243
rs10108005	1.776e-06	0.00148651
rs10282951	3.1063e-07	0.00430254
rs4738355	2.1962e-07	0.00131422
rs4545090	2.1135e-06	5.99734e-05
rs11997691	5.4335e-07	0.000459681
rs905539	1.797e-06	0.00188936
rs113113542	4.6221e-06	0.00114116
rs28792187	3.6039e-06	0.000540574
rs10106560	6.4917e-07	0.00184725
rs139244173	2.1136e-06	0.00230012
rs9643680	2.9481e-06	5.35324e-05
rs6997898	3.6451e-06	4.68963e-05
rs2623809	5.6049e-08	0.000581885
rs13258782	7.0123e-07	0.000475327
rs7842194	4.9866e-06	0.00175194
rs10104519	7.6444e-07	0.00173932
rs13254338	3.2364e-06	0.000999964
rs1559797	1.0273e-06	0.00422364
rs12541216	1.0206e-06	0.00227772
rs4738402	9.877e-07	8.50765e-07
rs6982935	1.3751e-06	0.00025898
rs79983401	7.9524e-08	0.00148278
rs16938785	3.1162e-06	0.00197349
rs12676850	4.2857e-08	0.0004999
rs7001413	1.8637e-06	0.000827096
rs4738417	1.9873e-06	0.000126106
rs10081517	1.0595e-06	0.000356018
rs12678640	1.2749e-06	0.00169502
rs4737409	6.0609e-09	0.0015944
rs16938860	4.1434e-06	0.000267248
rs149265787	1.9791e-06	0.00105234
rs1003406	1.3203e-07	0.000743179
rs16938881	8.9077e-06	2.5815e-05
rs13269312	8.733e-07	0.00153956
rs10094204	1.8509e-06	0.00119812
rs16938908	1.2074e-06	0.000138454
rs16938913	9.1316e-07	0.000296468
rs12708064	4.0628e-07	0.000161797
rs7845621	4.2012e-06	0.00099195
rs1946352	1.575e-06	0.00220761
rs12547027	4.8845e-06	0.000857432
rs6472866	2.0038e-07	0.00293599
rs4735660	5.3029e-06	0.00100296
rs13252364	3.4954e-06	0.000282938
rs16938965	1.6973e-05	9.68638e-06
rs9721183	1.5307e-07	0.000379082
rs2570151	1.6433e-06	0.000565288
rs1368635	2.2672e-06	0.000392461
rs72622855	3.2678e-06	1.55056e-05
rs2383928	2.4178e-06	0.000279292
rs719617	1.0756e-06	0.00100984
rs7826672	7.7612e-07	1.27528e-05
rs77675577	7.5247e-06	2.77064e-05
rs186771659	7.5776e-05	0.000361423
rs147179897	3.0931e-06	0.00229594
rs10957757	2.1028e-06	4.1329e-05
rs140610579	1.3857e-05	0.000271335
rs6472903	2.0361e-07	3.35652e-05
rs1397734	3.7525e-07	0.000128005
rs9650254	1.2528e-06	0.00111522
rs7842940	1.9239e-06	0.000207184
rs2926609	8.3395e-08	1.40238e-05
rs2926589	4.6748e-07	0.000506967
rs2943559	1.0053e-06	0.000230962
rs6997571	1.084e-06	0.00332306
rs16939143	3.3257e-06	0.00289489
rs2920926	1.0196e-06	0.000513369
rs2383947	6.3957e-06	8.15818e-05
rs16939172	7.0299e-06	0.000803773
rs1462436	6.9605e-06	0.00341107
rs4735700	1.5882e-06	0.00189668
rs16919419	1.6457e-07	0.000249171
rs830463	5.8034e-07	0.00111023
rs12681744	1.3727e-06	0.00104792
rs1405348	5.572e-08	0.000378757
rs10092294	1.7166e-06	0.00138971
rs150293538	1.2184e-06	0.000939315
rs4735659	1.0684e-06	0.000586443
rs17431641	1.146e-06	0.000215864
rs16939309	6.6701e-07	0.000159541
rs16939310	8.5446e-07	0.0014837
rs12680735	3.9633e-06	8.10376e-05
rs12682056	4.9004e-06	0.000302016
rs13254116	2.2904e-06	0.00049316
rs1843027	5.5307e-07	0.000883505
rs113304312	1.836e-06	0.000201131
rs4265161	2.3646e-07	0.00216885
rs4128631	2.4798e-06	0.00192145
rs10087163	1.5608e-06	1.42716e-05
rs4562293	2.2842e-06	4.7592e-06
rs4451286	7.034e-07	1.2645e-05
rs4401830	1.0074e-06	2.46128e-05
rs12681823	3.7066e-06	0.00381766
rs4073913	1.5523e-06	0.000172436
rs7005777	5.4579e-06	0.000388152
rs111965921	7.5822e-06	0.000352144
rs1607545	4.5463e-08	0.000906577
rs9650262	1.9903e-06	0.00162841
rs7835168	5.586e-06	0.000102483
rs11996219	7.3759e-06	0.00141666
rs1520333	1.4208e-06	0.000245275
rs7007627	5.0348e-06	0.00235753
rs16905851	5.2095e-06	0.00119261
rs16919538	9.7242e-06	4.37404e-05
rs1966115	2.0194e-07	0.000389896
rs10111625	7.1254e-07	0.000419401
rs1483573	8.0114e-07	0.000172631
rs2583760	1.3157e-06	0.00118384
rs2581738	1.6659e-06	0.00420974
rs12677936	1.2846e-06	0.00195982
rs4739140	5.1964e-08	0.000762762
rs2010128	1.1704e-06	0.000101857
rs11996659	3.2818e-06	0.0019189
rs4144729	1.5374e-06	0.000364559
rs16906512	7.5056e-07	0.000240206
rs16906563	2.1429e-06	1.17516e-05
rs7829769	8.1721e-06	8.07365e-05
rs73249274	7.9666e-06	3.54158e-05
rs9643438	5.3174e-07	0.000474931
rs4739889	6.9773e-06	9.60696e-05
rs16906865	4.2178e-07	0.00167472
rs17451385	1.6591e-06	0.00094623
rs12678224	2.2791e-06	0.000895586
rs62520520	8.6649e-07	0.000128985
rs7829959	1.9806e-07	1.56692e-05
rs3829028	1.9252e-06	0.000303948
rs7812506	9.7096e-07	9.04904e-05
rs17525603	6.2091e-07	0.00137888
rs74592255	1.3874e-07	0.00153128
rs11782943	1.0018e-06	0.001101
rs2278667	5.7267e-07	0.00295528
rs12541481	1.8839e-06	0.000105497
rs6473185	6.4027e-06	0.00100426
rs16907260	5.5989e-05	0.000425719
rs13439833	7.0193e-07	0.0002935
rs11781815	2.9717e-06	0.000323975
rs13271813	1.2064e-05	4.487e-05
rs10957951	1.3244e-06	0.000963384
rs116886562	4.7968e-05	0.000389458
rs7840822	1.223e-06	0.000277596
rs6983074	2.3888e-06	0.000611993
rs4739730	9.544e-07	0.000360862
rs5019763	1.7769e-07	0.00214604
rs80153768	7.0396e-06	0.000634364
rs11998156	4.4395e-06	0.0028527
rs4739735	6.9654e-07	0.000765179
rs6473222	7.3715e-07	0.00121317
rs11786685	7.2627e-07	0.00141645
rs952559	5.8343e-07	0.00224737
rs28661389	1.7919e-06	0.000796418
rs117574829	5.04e-06	0.00180676
rs16907751	6.0419e-07	0.00100948
rs11993814	1.7865e-07	0.00052528
rs3863246	1.5218e-06	0.00263829
rs10095964	4.1717e-06	0.00049579
rs446027	3.7031e-07	9.4955e-05
rs440837	4.5971e-07	0.000266248
rs10109619	1.0804e-06	0.000365325
rs272594	4.0225e-07	0.000572542
rs420304	2.5008e-06	1.16084e-05
rs147863872	4.519e-06	0.000102903
rs7007890	1.4314e-06	0.000119206
rs7836465	1.2492e-06	0.0018535
rs11997001	5.1684e-07	0.00126355
rs1026803	9.9407e-07	0.00433831
rs16907900	2.4941e-06	0.000721859
rs62515106	4.6639e-07	0.00342505
rs2291163	1.3935e-06	0.000205436
rs6996954	1.4909e-06	7.06552e-06
rs7813877	4.4526e-07	0.00357178
rs6985971	2.5109e-06	0.000796453
rs62515129	1.5706e-06	0.00108167
rs6998244	1.1632e-06	0.000915273
rs6989890	1.6339e-06	0.00106061
rs76471228	1.8436e-06	0.000245764
rs16908531	7.4884e-06	0.000319663
rs7018273	4.8364e-06	0.000368421
rs10464931	1.8726e-06	9.61399e-05
rs10464890	1.7777e-06	0.00036138
rs11988289	7.4875e-09	0.000591095
rs35796853	8.8513e-07	0.00126862
rs16908834	1.2781e-07	0.00021348
rs7817589	1.3893e-06	0.000399557
rs202277	1.3237e-06	0.000180901
rs112251234	1.3782e-07	0.00217032
rs10958017	4.4604e-06	0.00193329
rs3824088	3.5641e-06	0.000235034
rs59886804	1.9047e-06	0.000161074
rs72684459	3.3003e-06	0.000448453
rs16909192	3.4005e-07	6.10337e-05
rs72684473	2.2671e-08	0.000361914
rs7017115	2.0408e-06	4.32497e-05
rs16909306	2.2031e-06	0.0016491
rs9298367	8.9993e-07	0.00122647
rs77187153	6.194e-07	2.60306e-05
rs2581540	5.6871e-07	3.67916e-05
rs890601	1.7361e-06	0.00172173
rs2955018	2.1824e-06	0.00251915
rs1058401	1.6397e-06	0.000174726
rs204782	1.128e-06	0.000258937
rs2955002	1.7327e-06	0.0021678
rs11782652	8.1818e-07	0.000198733
rs76837345	1.1166e-07	0.000225807
rs1565313	6.2735e-06	0.00174974
rs117014399	4.4563e-07	0.000973732
rs2029416	1.553e-06	0.000268518
rs1489587	1.5997e-06	0.00244742
rs2895739	1.7102e-06	0.00250171
rs143552409	1.0415e-06	0.000842573
rs1966850	1.7021e-05	0.00146429
rs75913131	1.9595e-06	0.000504826
rs6473322	2.246e-06	0.000419418
rs1242391	6.8161e-08	0.000629773
rs113080121	4.8345e-08	0.00275393
rs75832759	3.2788e-07	0.00119298
rs12675843	1.4119e-06	0.00287456
rs2140212	1.4666e-06	0.000579948
rs67048258	1.4069e-06	0.000936083
rs10096021	6.9908e-07	0.00242954
rs2100221	1.2821e-06	0.00101372
rs4294179	7.4306e-07	0.000171649
rs7830410	1.9904e-06	0.000409851
rs11991088	1.5129e-06	0.000524194
rs62529844	3.3613e-07	0.000515163
rs12156071	1.0728e-05	0.000295736
rs4581054	2.455e-07	0.0013354
rs7821182	8.129e-07	0.000187399
rs6473525	7.6154e-07	0.000494771
rs10111433	2.3356e-07	0.00338583
rs893282	5.5383e-07	0.000408226
rs733594	4.5709e-07	0.000115969
rs28620139	6.0905e-06	0.00144937
rs17726976	2.54e-06	0.00482323
rs10094046	2.2994e-06	0.00452655
rs17735742	5.8587e-07	0.00150734
rs7837606	9.9793e-07	0.000140639
rs1427058	7.6331e-07	0.000245625
rs10098530	2.6577e-07	0.000546655
rs3736038	2.893e-07	0.000222211
rs10103501	9.5451e-07	0.000152739
rs7830390	7.9496e-07	0.000424054
rs1496532	1.928e-06	5.65434e-05
rs2466763	6.4583e-06	3.28801e-05
rs117052373	2.564e-07	0.000901392
rs10504813	5.4826e-07	0.00149226
rs11782151	7.7068e-07	0.00095127
rs117476109	4.0285e-06	0.000756841
rs72682991	1.0029e-06	0.000200695
rs11775810	9.6556e-07	0.000530209
rs62511140	1.9675e-06	0.000714012
rs74843633	6.521e-07	0.00155307
rs55913979	6.1198e-07	0.00101595
rs393613	2.1412e-08	0.00041548
rs393592	4.7636e-07	0.000542076
rs10504821	1.3358e-06	0.00480412
rs6470733	3.8429e-06	0.000489232
rs9656983	4.4129e-06	0.00126917
rs4419794	2.5965e-07	2.46883e-05
rs35852360	8.4205e-06	5.70285e-05
rs10106855	1.9336e-07	0.00725604
rs16907490	6.6416e-06	0.00082519
rs16911667	8.4586e-06	0.000515504
rs28504305	6.6346e-06	0.000413578
rs10107571	1.1537e-07	0.00418744
rs7006629	6.3801e-07	0.000396572
rs11781016	4.6697e-07	0.000140718
rs2304789	1.0562e-06	0.000155422
rs10504825	7.8821e-07	7.54546e-05
rs17683284	4.1065e-07	4.83406e-05
rs117980886	1.4873e-06	0.000204199
rs7017987	1.4726e-06	0.000415753
rs13268738	3.0954e-07	0.00033078
rs4960987	1.5626e-06	0.00208901
rs6471482	2.4782e-07	0.000311861
rs7004687	7.9727e-07	0.000683166
rs17619977	7.1141e-07	0.00199633
rs12548563	8.2017e-06	0.000146601
rs12675263	5.3792e-07	0.0030263
rs72673107	7.77e-07	0.00629738
rs138579120	3.0029e-06	0.0072189
rs117587229	6.7894e-06	0.000391499
rs1605543	3.9826e-06	0.00121608
rs7835326	6.3147e-07	0.000614965
rs11985946	1.331e-06	0.000349615
rs77989423	2.4835e-06	0.000549224
rs2169655	4.7433e-06	0.00326001
rs9650034	1.6053e-06	0.00149204
rs2616482	8.1983e-07	0.00225758
rs17646751	5.9494e-07	0.000458616
rs10504852	6.7331e-07	0.000751775
rs17720712	2.3526e-06	0.000105595
rs10504848	5.6544e-06	0.000659745
rs7834743	9.1475e-06	9.35458e-06
rs10504846	1.4692e-05	0.00140294
rs4548227	5.1601e-06	0.000149165
rs1394515	4.3195e-06	4.01334e-05
rs13254978	4.3702e-06	0.00172011
rs117140037	7.3495e-06	0.00083859
rs2088560	5.0447e-06	0.000301195
rs11781588	4.8091e-07	0.00109104
rs1498534	6.201e-07	0.000405368
rs13264865	8.8495e-07	0.000215699
rs7813237	1.9688e-06	0.000602202
rs7829494	1.2964e-06	0.000291254
rs6992001	6.9687e-07	0.000669369
rs13262484	2.0808e-07	0.00033508
rs115523763	1.04e-06	0.00131049
rs9297722	2.1853e-06	0.00102871
rs40457	2.8568e-06	0.00230908
rs34970073	1.2421e-06	0.00142027
rs419890	2.8475e-06	0.000478613
rs1882803	6.0972e-06	0.00187234
rs150074754	3.792e-06	0.00104524
rs80268568	1.2105e-07	0.000528689
rs2063976	1.2305e-06	0.000441038
rs2205154	2.8636e-07	0.002078
rs7006808	1.4587e-07	5.30113e-06
rs6998106	7.8859e-07	7.09405e-05
rs76639430	1.483e-05	0.00179182
rs4735201	1.2045e-07	3.06932e-05
rs10504895	3.8903e-06	0.00203359
rs10108192	1.7639e-06	0.000499515
rs11998346	1.8937e-06	0.000209068
rs17643634	1.2811e-06	0.000147608
rs4500048	2.0281e-07	0.000828228
rs73313090	1.1875e-06	4.21323e-05
rs7815288	1.8842e-06	5.92514e-05
rs2631024	6.1435e-07	0.000372836
rs10106570	8.8501e-07	6.26634e-05
rs138698528	6.2182e-05	0.000411136
rs7341609	8.715e-07	0.00192878
rs28429767	1.5272e-06	0.00430632
rs7015316	1.3783e-08	0.000296778
rs11785003	8.651e-06	0.000397724
rs72666031	7.6186e-05	0.000320307
rs4339600	3.9232e-06	0.00205356
rs10504904	2.4616e-07	0.000485237
rs16913100	7.9488e-06	0.000445044
rs17667896	1.5235e-05	1.20233e-05
rs67168532	5.2936e-06	7.65153e-05
rs144407832	2.381e-06	0.00151767
rs13252562	2.1583e-06	0.00226232
rs843089	9.692e-07	0.000346427
rs13258512	7.858e-07	7.86944e-05
rs1443562	4.3716e-07	0.000507747
rs4500123	1.1524e-06	0.00067853
rs13250170	5.1234e-06	0.000795874
rs13267490	1.4304e-05	0.00196746
rs7841406	9.9678e-06	0.00316087
rs5003492	1.8749e-06	0.000573409
rs16914926	2.3212e-06	0.000653439
rs1600650	5.8268e-08	0.00087975
rs7846480	4.6807e-07	0.00115151
rs10107525	1.0575e-07	0.000596022
rs498446	1.7758e-06	0.00304268
rs538100	5.9375e-07	0.000641091
rs543027	3.4097e-06	0.00122829
rs6989429	4.6773e-06	0.000701107
rs2618137	1.9965e-06	0.000356697
rs62518697	1.8352e-06	6.04948e-05
rs2618131	5.0349e-07	0.000153116
rs2595607	1.13e-06	0.00134672
rs873545	1.1316e-06	0.000520637
rs2879537	9.5124e-07	0.000859262
rs16915219	3.1522e-07	5.68138e-05
rs12546329	3.4664e-07	0.000204489
rs12542179	3.144e-07	1.58835e-05
rs10098360	9.9107e-08	0.00106805
rs16915333	2.1083e-07	0.000996028
rs77368595	1.6107e-06	0.00104223
rs28676629	7.6635e-06	0.00490135
rs10100582	4.5277e-08	0.000288171
rs16915630	9.8742e-08	9.3293e-05
rs1579893	2.6247e-06	0.000292629
rs278578	1.4023e-06	0.000767638
rs278598	6.7644e-06	3.08708e-05
rs117305949	1.8666e-07	0.000653886
rs139123321	8.9337e-06	0.000599908
rs34187187	1.3114e-06	2.99569e-05
rs117542974	8.7368e-07	0.00215275
rs17699931	1.3167e-06	9.89515e-05
rs7387468	9.9215e-07	0.000196319
rs7816176	1.2339e-06	0.00107651
rs11998468	6.9166e-06	0.00066736
rs2914954	9.2052e-07	0.000712102
rs2976347	9.6754e-07	0.00255682
rs2914959	2.2039e-06	0.000972961
rs145852606	3.142e-07	4.31717e-05
rs78704170	1.8047e-06	1.64098e-06
rs4395871	1.017e-06	0.00260298
rs3115925	4.389e-06	0.000146898
rs3115941	8.6697e-06	0.000726846
rs7836063	6.8898e-06	0.00014796
rs6989092	1.2773e-05	0.000156909
rs4631428	7.5635e-06	0.000599168
rs2340015	4.5248e-07	0.000632208
rs2513779	1.0805e-05	9.74722e-05
rs4421324	4.6968e-07	0.000965795
rs2446817	8.0848e-07	0.000750289
rs2514797	4.7509e-07	2.21883e-05
rs17727794	5.2086e-07	0.00111585
rs971397	3.4116e-06	0.00114011
rs2607060	9.0682e-07	0.000723543
rs2607069	0.00013055	0.0152994
rs2607073	2.5267e-05	0.00658468
rs2515114	6.0772e-06	0.000879769
rs977274	3.2804e-06	0.00352044
rs2450559	9.3415e-07	0.0026109
rs2470730	1.034e-05	4.93905e-06
rs117645532	6.2724e-06	0.000283098
rs2291439	5.6146e-06	0.000452594
rs3136429	1.6245e-05	0.00108634
rs10216902	6.127e-06	0.000938361
rs57108375	2.7113e-06	0.000102759
rs957448	5.7387e-06	0.000198378
rs2381882	5.2593e-06	0.00136442
rs2304766	1.2603e-06	0.00135236
rs1992370	5.2669e-06	0.000392692
rs12679345	5.7364e-06	0.000383995
rs75073552	1.5133e-06	0.000606005
rs12680842	1.0655e-06	0.000401131
rs57409061	4.8325e-06	0.00176618
rs12681615	9.7154e-07	0.000321446
rs1426172	7.1539e-07	0.000261708
rs117872908	1.4891e-05	0.00215182
rs7386115	9.5204e-07	0.000935
rs12543514	1.2104e-06	0.0007711
rs10109430	6.2316e-06	0.00272841
rs9297945	9.5224e-07	0.00225621
rs12541990	4.6361e-07	0.00142454
rs9643349	7.0849e-06	0.000533218
rs28399589	1.2264e-05	0.000189071
rs7009940	5.2974e-06	0.00459563
rs11783941	6.8923e-06	0.00122501
rs28399553	3.1332e-06	0.00233832
rs682510	6.5718e-07	0.00232035
rs6471501	1.2986e-06	0.00101906
rs9643353	2.7948e-06	1.90349e-05
rs896852	7.7612e-06	0.00555213
rs9297949	5.595e-06	0.000187734
rs1453377	6.0446e-06	0.000550915
rs11784140	3.3901e-06	0.00702641
rs877350	1.8954e-06	0.000336593
rs1470769	1.8469e-06	7.26773e-05
rs7842334	2.4823e-06	0.000322403
rs3174076	7.8519e-07	0.000234845
rs10109053	2.8209e-06	0.000185406
rs2439641	1.1686e-07	0.000236285
rs894153	2.8161e-06	0.00300005
rs7815085	1.9544e-06	3.71246e-07
rs1982872	1.5103e-06	4.94498e-06
rs4132840	3.1379e-06	0.000129645
rs6997004	1.7159e-07	0.00269848
rs186827350	8.796e-07	0.000710566
rs10808678	4.504e-07	0.00016296
rs3134204	5.7498e-08	0.000829406
rs3107034	1.6081e-06	0.00361375
rs17688634	1.8172e-07	4.04692e-06
rs983072	9.8762e-07	7.81632e-07
rs17769268	2.7047e-06	0.00248187
rs16894145	7.7784e-07	0.00562769
rs10100514	4.5521e-07	0.000133688
rs11997418	4.476e-06	0.000163518
rs1601281	1.4493e-06	6.87816e-05
rs261565	1.6584e-06	0.000510095
rs261549	2.0187e-06	0.000232376
rs1345499	1.172e-06	0.000565756
rs510062	1.2051e-07	0.00167743
rs2514530	1.4143e-07	0.000547494
rs2466130	5.9e-07	0.000816918
rs11776157	1.4485e-07	0.000325381
rs2292836	9.4568e-07	9.48238e-05
rs10955069	1.0417e-06	0.00333221
rs1878638	1.1896e-06	0.00041105
rs2874040	5.9228e-07	5.42173e-05
rs140988223	1.1195e-06	0.0014773
rs6980610	2.9294e-06	2.46944e-05
rs17708958	1.0572e-06	0.000569079
rs6997395	1.0481e-06	0.000352175
rs62516312	2.0968e-06	0.00064779
rs17782992	3.9021e-06	0.000785791
rs17783045	3.5994e-06	0.000384108
rs13279331	2.4099e-06	0.000627004
rs17711201	7.996e-07	0.00125663
rs2437770	1.176e-06	0.0012811
rs7018329	8.6327e-07	8.31206e-05
rs17726591	1.9875e-06	0.0041339
rs7837462	3.2619e-07	0.0017788
rs16895152	6.0333e-06	0.000759315
rs10504970	1.1818e-06	1.06412e-05
rs17737465	2.0621e-06	6.25904e-06
rs16918586	1.3193e-06	0.00166766
rs10110404	5.2064e-07	0.000608551
rs11988029	9.0389e-07	0.00206278
rs80222081	1.8271e-06	0.000163833
rs2583501	2.9087e-07	0.000307282
rs28669903	3.6092e-07	0.000265927
rs2853326	1.5082e-06	1.92422e-05
rs2679764	1.1681e-06	0.000117604
rs4735451	6.4439e-07	6.74258e-05
rs16895640	2.7398e-05	0.000318258
rs2512424	1.3258e-06	0.000639364
rs2438227	5.3728e-06	0.000972207
rs1031868	8.2624e-06	0.00237046
rs2512450	5.5381e-06	0.000297452
rs16896060	4.0346e-07	0.000800998
rs16896121	2.6635e-06	0.000342251
rs6991424	3.7148e-07	0.000645352
rs2512062	3.7227e-06	0.000326006
rs35733152	8.1804e-07	0.00105103
rs10099863	3.9629e-06	0.000315551
rs2512043	4.6744e-07	0.00270102
rs1869611	1.9705e-06	0.00280889
rs2010016	8.3528e-07	0.00152145
rs2447516	7.9074e-07	0.00570292
rs2514335	5.87e-07	0.000305593
rs2071598	6.1279e-07	0.0039258
rs16896666	1.1598e-05	4.78299e-05
rs2514342	8.1828e-07	6.13088e-05
rs9693094	1.3142e-06	1.81896e-05
rs2514348	2.9175e-06	1.2589e-06
rs3735887	8.8564e-07	0.00195439
rs10095887	3.6112e-07	0.0012466
rs16892231	7.6682e-07	3.8731e-05
rs17310578	8.0387e-07	0.00450739
rs17370425	1.8476e-06	0.000489289
rs10106618	8.6282e-06	4.32582e-05
rs7826857	9.3595e-06	6.71971e-05
rs11783149	7.4986e-07	0.0129702
rs12545656	2.1264e-06	0.00143443
rs16897076	9.9215e-07	0.00124719
rs6992925	5.1876e-07	6.49338e-05
rs77443352	9.7427e-05	0.000508299
rs72668436	8.274e-06	0.00242057
rs7814088	2.087e-06	0.00209468
rs117923440	1.9992e-07	0.00225854
rs117206283	2.0237e-06	0.000350341
rs16897573	1.1485e-07	0.00108282
rs6984511	8.5187e-06	5.917e-05
rs12550092	3.9497e-06	0.000192753
rs75935082	6.6803e-07	0.000172478
rs28792460	1.7593e-06	8.59987e-05
rs4734443	3.7657e-08	0.00227285
rs3133716	2.7807e-07	0.00255633
rs16897870	1.9312e-06	0.00010153
rs56321830	3.4568e-05	0.00243331
rs80032506	6.4241e-07	0.00115914
rs150879383	5.1071e-06	5.97636e-05
rs56356271	0.00025677	2.17926e-05
rs1371867	1.8049e-06	0.000108776
rs10100073	1.9229e-06	0.000156137
rs6984515	4.5576e-05	0.000135125
rs17424046	6.6454e-05	8.37568e-05
rs10111624	1.0195e-07	0.000426581
rs4346965	1.1344e-07	0.000700557
rs4075660	2.7497e-07	0.00356643
rs6985245	5.9052e-07	0.00304563
rs17426673	5.2451e-07	0.000768633
rs147820640	6.2607e-06	0.000735986
rs10505002	7.8029e-06	0.00035881
rs7826305	7.6457e-07	8.66586e-05
rs2844049	6.3984e-07	0.00363656
rs117974498	4.9899e-07	0.00216859
rs752036	8.949e-07	0.000909127
rs12114870	3.0032e-06	0.000211855
rs1693549	5.6471e-07	0.000356405
rs1693569	3.4023e-06	0.000642569
rs1786338	1.2882e-07	0.000298842
rs1693572	3.0712e-06	4.28773e-05
rs1786330	2.088e-06	0.000465323
rs2935560	2.4581e-06	0.00105598
rs3115894	7.0489e-07	0.00168804
rs2704020	7.4383e-07	0.00210707
rs72681453	5.2783e-07	0.000444561
rs12056810	5.7835e-07	0.000514297
rs7003310	9.1763e-07	0.000429061
rs17461136	4.3007e-06	0.000580139
rs10106287	2.2071e-06	0.00157378
rs3105454	4.6431e-07	0.000280964
rs72667356	2.6839e-07	0.000373556
rs3134358	3.318e-08	0.000496288
rs3100052	1.8064e-07	0.000899823
rs3019261	4.8857e-07	0.000670497
rs7002735	1.2171e-06	0.000209081
rs13280709	2.5507e-06	0.000544235
rs67537723	1.8677e-08	0.000205155
rs4734517	8.0706e-08	0.000281573
rs59420650	7.6871e-07	0.000686909
rs2441695	1.528e-07	0.000564382
rs2514617	6.5434e-07	0.0015725
rs2004474	3.9885e-07	0.00115849
rs2441701	1.4644e-07	0.000368438
rs16899063	6.3965e-06	0.000346571
rs7828323	3.1867e-08	0.000263558
rs16899075	4.5866e-07	0.000492448
rs16899087	4.5616e-06	0.000542835
rs1264202	9.2328e-07	0.000375827
rs10104435	1.1593e-05	0.00226176
rs1529605	8.0882e-07	0.00406017
rs2163401	5.5634e-07	0.00132295
rs10105146	4.5657e-07	0.000754273
rs4734522	5.8469e-07	0.000184728
rs504925	5.8811e-08	3.47091e-05
rs10102355	1.7984e-07	0.000438361
rs62518052	4.5769e-07	0.00343757
rs10505007	4.055e-07	0.000653743
rs10094106	1.1633e-06	0.000362091
rs16867579	7.123e-06	0.000512949
rs7840057	1.8819e-06	0.00218648
rs17393430	2.7573e-09	0.00286978
rs62516992	1.4744e-06	0.00308133
rs113608719	6.5327e-08	0.00193104
rs12335148	8.4466e-07	0.000872462
rs2509769	8.2578e-06	0.000205504
rs1871236	1.1488e-05	0.00281306
rs10955255	2.3637e-07	0.000925752
rs117511140	4.7678e-06	0.00132987
rs4317540	1.7467e-06	0.00126376
rs11994917	3.6404e-06	0.00675025
rs16868198	2.2339e-06	0.00100458
rs74505856	1.5091e-06	0.000827661
rs6986790	8.4484e-06	0.000718155
rs550281	5.1732e-08	0.00221319
rs16868698	2.2185e-07	0.00128041
rs10099842	1.3583e-06	0.00130205
rs4734607	3.8051e-07	0.000747028
rs1893533	2.2343e-06	0.000185896
rs527421	1.4812e-06	0.00110643
rs7827532	1.0781e-06	0.00063003
rs73281547	1.1108e-06	1.01986e-05
rs72681138	2.4983e-06	0.000324349
rs1265121	8.6207e-07	0.00451141
rs7833238	4.8833e-06	0.00370201
rs2061299	2.918e-06	0.00078911
rs2853233	7.0028e-07	0.00175344
rs7006811	3.61e-07	1.32985e-05
rs34609465	2.3175e-06	0.00128426
rs16869377	2.2598e-06	6.44498e-05
rs13278798	3.3968e-06	9.22744e-05
rs10955285	1.6846e-06	0.000723696
rs13281324	9.9978e-07	0.00209152
rs149967212	5.4509e-06	0.00368972
rs7014780	3.565e-07	0.000155658
rs140940385	5.7784e-05	0.00517934
rs2961110	1.7005e-06	0.0042828
rs4317537	5.4356e-07	0.00153033
rs6468833	1.5845e-06	0.000509012
rs4734631	2.1335e-06	0.00046074
rs4734636	7.0861e-07	0.000230074
rs2033561	6.7123e-07	1.201e-05
rs2436908	2.8453e-06	0.000126379
rs7011180	3.2605e-07	0.000515344
rs2511713	9.0843e-07	0.000494274
rs62523296	3.4656e-06	0.00371687
rs2511679	4.0051e-06	0.00260255
rs55798067	8.3853e-07	0.000548712
rs7833554	5.6977e-07	0.000692758
rs2436969	1.5254e-06	0.000193624
rs4734654	1.767e-06	0.00057492
rs2053127	2.1809e-07	0.000830187
rs2099408	2.2985e-06	0.00180376
rs11986282	2.3896e-06	0.000256906
rs12375401	1.1513e-06	0.000664523
rs4734660	2.7593e-06	0.00364962
rs1574481	4.5453e-07	0.0057123
rs871561	1.9565e-06	0.000227987
rs972142	2.2854e-06	0.000533124
rs2570939	1.1421e-06	0.00138774
rs1019975	8.0595e-07	0.00312449
rs10100951	7.0937e-06	0.000731053
rs10104995	2.0508e-06	0.000834339
rs28594922	5.3573e-07	0.00106111
rs4295632	1.8983e-07	0.000308011
rs16869925	3.0066e-06	0.00262232
rs2646307	8.2459e-07	0.00186611
rs2048549	2.506e-08	0.00305734
rs7013362	1.9113e-06	0.000592768
rs7819080	5.4409e-06	0.00213474
rs13278305	2.7205e-07	0.000285971
rs11779405	1.813e-07	8.68634e-05
rs55780313	1.7985e-07	0.00136037
rs983674	2.039e-06	0.00029539
rs62527574	1.6054e-06	0.000810466
rs74584355	3.4568e-06	0.000634851
rs12335035	1.1878e-06	0.00198634
rs78236054	2.023e-06	0.00146644
rs1476275	7.8296e-06	0.000545049
rs6990501	1.197e-06	2.9902e-05
rs11989069	9.9326e-07	0.000585053
rs3808553	4.4058e-07	0.000215171
rs60607235	5.8122e-07	0.000308266
rs6995597	3.3485e-07	0.000396718
rs3133803	2.8557e-07	0.00476161
rs17803441	1.2473e-06	0.0083808
rs3098241	1.0679e-07	0.000301264
rs3134295	9.1995e-08	0.00174372
rs893043	7.2396e-07	1.00384e-05
rs142040807	3.2098e-05	0.000461745
rs118130655	3.0074e-06	0.000673748
rs2935295	3.6528e-07	0.000755798
rs2023028	1.818e-06	0.00169712
rs11985736	2.6445e-06	0.00118162
rs1447064	8.0619e-06	0.00494868
rs6991467	1.5146e-06	0.000876137
rs1987499	2.2074e-06	0.000164598
rs3824155	1.5583e-06	0.000157933
rs3793357	5.0298e-06	2.90314e-05
rs2246821	1.8818e-06	3.20132e-06
rs2853170	4.4811e-06	1.32161e-05
rs10101743	1.1937e-06	0.000434332
rs76399390	6.824e-06	0.00134211
rs80052828	0.00014924	0.00120314
rs7834086	3.2489e-08	0.00297531
rs75981916	1.2964e-06	0.00470026
rs284491	2.1071e-06	0.00501522
rs12677340	8.0773e-07	0.000140378
rs16872136	3.2148e-06	0.000668655
rs2342482	2.007e-07	0.000917808
rs7819700	6.0936e-06	0.000545824
rs6983273	1.1807e-06	0.00230444
rs147935478	3.1025e-06	0.000664946
rs13250684	7.9564e-06	0.00733263
rs7016378	8.6171e-07	0.00108272
rs4734879	1.3932e-05	0.00516203
rs6992407	1.2175e-06	0.00109887
rs10505080	3.3247e-06	0.00108205
rs71522756	6.3166e-06	0.000280142
rs1442322	7.2425e-06	0.000831136
rs1429674	1.116e-07	0.00077138
rs13256415	4.4447e-06	0.00135788
rs7826722	4.7844e-06	0.000174334
rs1453212	3.5985e-07	0.000168351
rs1784493	8.1378e-07	0.0043054
rs1676418	8.1556e-07	0.00486592
rs16875340	1.0976e-05	0.00175608
rs16875341	1.0704e-05	0.000780322
rs7829806	1.0103e-06	0.00334846
rs12546280	2.4749e-06	0.00486125
rs1954732	3.027e-08	0.000149502
rs2022945	6.6702e-07	6.501e-05
rs13270051	2.4792e-07	2.00144e-05
rs4734963	8.7568e-07	0.000196562
rs13279908	6.2311e-06	0.000352866
rs59229324	1.2317e-06	0.000478744
rs6996261	2.542e-07	0.000791548
rs10505114	9.8588e-07	0.00120926
rs6988711	1.9154e-06	0.00149899
rs1874203	1.7027e-06	0.000836302
rs150070636	5.6244e-06	0.000197806
rs1434520	5.7815e-07	0.00128798
rs11777084	2.6804e-06	0.000962166
rs423940	9.0572e-07	0.000497125
rs422847	8.3125e-07	5.97134e-05
rs370662	1.042e-06	0.00124057
rs425932	1.2507e-06	0.00213987
rs408506	4.9089e-07	0.00202924
rs677330	4.0831e-07	0.00240358
rs28410074	4.7267e-07	0.000520096
rs1893889	1.5021e-05	0.00389509
rs11995528	2.3357e-07	1.37816e-05
rs2023103	5.1628e-08	5.76655e-05
rs976816	1.0543e-06	3.24658e-05
rs16878164	1.3653e-05	0.00618663
rs2349200	3.2845e-07	0.000300244
rs1353645	1.3117e-06	2.03769e-05
rs147670006	5.7555e-07	0.000829308
rs60757853	2.4698e-07	0.000134691
rs4639483	4.1299e-07	0.000111659
rs142904733	1.1718e-06	0.000246876
rs4506180	9.3461e-07	2.70697e-05
rs7832552	3.7235e-07	0.000285
rs11778370	2.5997e-07	0.000194217
rs79266133	1.1516e-06	0.00142175
rs116910707	3.1765e-06	0.0015762
rs2980623	1.7728e-07	0.00262757
rs10093885	4.663e-08	0.000382505
rs181633481	3.9482e-06	5.47174e-06
rs2703376	3.1568e-06	0.000225708
rs13282647	2.0183e-06	0.00208184
rs7841022	7.3391e-06	0.000392901
rs10092211	8.989e-06	0.000372407
rs7463805	6.9935e-08	0.000163375
rs3133970	1.3882e-06	0.000290745
rs17466376	2.2194e-07	0.000781576
rs1552246	1.7392e-06	0.00192259
rs7820832	1.044e-06	0.00110253
rs1587943	5.903e-07	0.00387676
rs1017876	3.3619e-07	0.0085449
rs6469288	8.3588e-07	0.000266676
rs76914234	1.4774e-06	0.00026993
rs10092842	3.1481e-07	0.000430438
rs17477642	6.1904e-07	0.000994692
rs7836619	2.4102e-06	4.34026e-05
rs11993192	2.7249e-07	0.000113596
rs62526844	1.5415e-06	0.00273356
rs7007378	1.1715e-06	0.00183249
rs7006232	1.3713e-06	0.00131238
rs7838042	3.2881e-06	1.28965e-05
rs4360267	3.2666e-06	0.000280914
rs1489359	9.3606e-07	0.00360012
rs10955548	9.2537e-07	0.00128647
rs12546759	1.6215e-06	0.000596409
rs1427188	1.1923e-06	1.68917e-05
rs12676370	3.6454e-07	0.000954319
rs10088186	1.4822e-06	0.000339265
rs6469354	7.5353e-07	0.00218123
rs10113391	4.0908e-07	0.00178334
rs13248837	1.445e-06	0.00632991
rs1479468	3.4944e-06	0.00221468
rs1904356	1.3337e-06	0.000279966
rs7836329	3.2162e-07	0.00114614
rs9643068	3.1404e-06	0.000539337
rs2252230	1.7155e-06	0.000328918
rs16883360	1.509e-06	0.000809254
rs1026285	1.1859e-07	0.000521335
rs10505174	1.1496e-06	0.00170474
rs10216803	1.1749e-06	0.000176302
rs16883889	8.3072e-07	0.00175754
rs10505169	5.9195e-07	0.000106215
rs9297480	4.4842e-06	0.000299724
rs1459007	2.8467e-08	0.000103436
rs17659540	4.8175e-07	0.000100964
rs964763	6.176e-07	3.41243e-05
rs10094069	6.2775e-07	3.51522e-05
rs1034511	4.3743e-07	0.000197872
rs2177112	5.3007e-07	0.000270818
rs1402944	2.7726e-06	0.000497381
rs7837326	7.0975e-08	4.31361e-05
rs16884607	2.7411e-06	0.000398444
rs1513524	3.1155e-07	0.000336352
rs16892653	1.2786e-06	2.89683e-05
rs4242557	7.5083e-08	0.00167026
rs12549169	1.3267e-11	0.000164984
rs12548343	1.6775e-06	0.000875326
rs11775390	2.1185e-06	0.000741536
rs11782400	2.3429e-06	6.00687e-05
rs7839529	1.3947e-06	0.00102289
rs290633	6.1599e-07	0.000470627
rs7018377	8.6736e-07	0.000282451
rs16886394	4.0039e-06	9.98262e-05
rs117861396	3.3663e-06	0.000117023
rs16886887	8.0839e-06	0.00110027
rs10505248	2.0416e-06	0.00180618
rs1384810	5.1697e-07	0.00332013
rs3808477	1.7672e-06	0.00536798
rs702770	8.3123e-07	0.000345746
rs6651216	1.8359e-07	0.00177905
rs7828742	1.8141e-06	0.000229543
rs6982226	1.5405e-06	6.26328e-05
rs9297550	1.9262e-06	0.000388762
rs17804736	3.8691e-06	0.000185669
rs60114070	1.4152e-07	0.000389201
rs11778307	6.4468e-07	0.0015578
rs6986302	5.9791e-06	0.000650532
rs16892766	2.1887e-06	0.000115069
rs16888589	2.3234e-06	0.00086369
rs2278491	1.2446e-07	0.00128373
rs16888695	8.6019e-07	0.00275425
rs10087312	2.6062e-06	3.60836e-05
rs6991815	6.3047e-07	2.95641e-05
rs16889074	9.9617e-07	0.000265796
rs11786746	5.2576e-06	0.00416266
rs3020141	8.8285e-08	0.00101702
rs1446536	3.8097e-07	0.000167007
rs78086284	1.7716e-07	0.00331809
rs16889367	4.2974e-06	0.000261447
rs13266634	1.5651e-06	0.00358019
rs11558471	1.5103e-06	0.000124461
rs1578978	4.4798e-08	0.000574169
rs9650069	9.0729e-07	0.00112142
rs10505305	4.3669e-06	0.000994506
rs11995237	7.7347e-07	4.96634e-05
rs10955819	5.7504e-07	0.00128931
rs17667915	1.2728e-07	0.00026734
rs7836773	1.0133e-06	0.00270051
rs2445922	3.2723e-06	0.0047112
rs9297579	5.6039e-06	0.00233948
rs2451164	3.8409e-06	1.67614e-05
rs2514747	4.3783e-06	1.07516e-05
rs2514948	3.9424e-06	1.57917e-05
rs2514949	3.8985e-06	4.54854e-07
rs721816	2.6178e-06	0.000502574
rs3802185	8.687e-07	6.85375e-06
rs7000702	7.2966e-07	2.79659e-05
rs6469756	9.765e-07	1.16503e-05
rs1543223	4.3561e-07	2.49408e-05
rs16891338	7.5844e-07	7.2563e-05
rs13253934	1.3768e-06	3.55038e-05
rs76015012	1.8258e-05	3.90413e-05
rs2055101	1.0375e-06	0.00177501
rs4377989	1.4698e-06	2.53498e-05
rs6469788	8.8415e-08	0.000708107
rs1564860	1.5873e-07	0.0020677
rs12679857	7.8893e-07	0.00307374
rs7826524	1.2998e-06	0.00179321
rs2450076	1.8666e-07	0.00108807
rs2465385	1.8501e-07	0.00140682
rs13248274	7.488e-07	0.000462144
rs4434650	9.549e-07	6.8349e-05
rs4871362	2.3867e-07	0.000145248
rs1364706	1.1983e-07	0.000116305
rs1154819	1.5433e-06	1.57357e-05
rs2470048	1.4973e-06	0.000734717
rs2033042	1.5998e-06	0.00154294
rs62528890	9.6072e-05	0.000604385
rs13261466	1.9728e-06	0.012586
rs61100635	1.3497e-06	0.00501678
rs7834596	1.2074e-06	1.27997e-05
rs112549632	3.9884e-06	0.000413421
rs2071518	7.054e-07	0.000967012
rs1599473	5.533e-07	8.78571e-05
rs16892685	3.9465e-07	0.000712782
rs16892732	5.7844e-06	0.00211333
rs10283100	5.0454e-06	1.90829e-05
rs6469835	9.0237e-07	3.3756e-05
rs9297602	3.3985e-08	0.00127711
rs117684587	1.3093e-06	0.00109209
rs57094219	3.4935e-07	0.000290618
rs7827756	5.5646e-07	0.000132219
rs2164021	5.1199e-07	0.000112325
rs4871660	2.9689e-06	9.70896e-05
rs62526620	4.0285e-06	7.22017e-05
rs6981251	3.545e-06	3.80267e-05
rs7823109	9.197e-07	0.000586604
rs28513081	4.5334e-07	0.000732499
rs1519813	2.5033e-06	0.00367801
rs4870723	2.3005e-06	0.00166128
rs10110806	4.8461e-07	0.000801545
rs7818026	1.4665e-06	0.00181928
rs4310246	2.8926e-07	0.00157274
rs12386936	6.0468e-07	9.49155e-05
rs7825018	5.5209e-08	0.000306177
rs4345604	2.4228e-06	0.00109205
rs118096917	2.2728e-06	0.00187411
rs6985486	8.7199e-07	8.49598e-06
rs4871137	1.6577e-06	0.00239589
rs55763728	2.4885e-07	0.000265683
rs60171869	4.7516e-07	0.000605206
rs4871157	3.3937e-07	0.000297603
rs2196051	6.4299e-07	0.000856539
rs146520005	2.0759e-06	0.00034407
rs1354506	8.4976e-08	0.000250631
rs10956008	1.7964e-06	0.00294095
rs150371693	3.5482e-06	0.0017053
rs55853891	4.1329e-07	0.00163011
rs7016604	8.5316e-07	0.000453812
rs12674807	1.443e-06	0.00128474
rs7005145	5.7272e-07	0.00044515
rs6984293	1.6903e-07	0.000676688
rs1871883	5.0936e-06	4.39956e-05
rs4871208	1.8734e-06	0.00413026
rs4870775	4.0023e-07	0.00263422
rs4612347	1.9909e-06	0.000373908
rs3910553	2.15e-07	0.000145765
rs62526470	4.224e-06	0.00018632
rs9297647	7.1533e-07	0.00140182
rs17299925	3.4123e-07	0.00301905
rs16895879	2.7123e-07	0.00414329
rs7012540	5.4703e-06	0.000525179
rs956225	4.264e-07	0.000438971
rs1400431	1.4219e-06	0.00717278
rs12541121	7.6161e-07	0.00079916
rs16896891	4.5134e-07	0.000488579
rs34696332	1.3694e-07	0.000835226
rs16896991	5.468e-07	0.0011823
rs4259418	1.5153e-06	0.00169581
rs4506214	1.0543e-06	0.00220722
rs4871271	1.1096e-06	1.71585e-05
rs940121	8.632e-07	0.000112291
rs1916319	1.291e-06	0.00106176
rs16897288	7.4766e-07	0.00406027
rs35938821	4.2247e-07	0.00317427
rs11997170	7.2989e-07	0.000355513
rs74796913	3.6353e-07	0.000371004
rs2384845	3.4593e-06	0.000106729
rs6980880	1.4511e-06	0.00188909
rs13255307	3.0565e-06	0.000352823
rs16897461	7.985e-07	0.000798476
rs7012131	3.1648e-06	0.00059132
rs17310571	9.9182e-06	0.000494533
rs6991965	1.7125e-06	0.00014593
rs28385415	3.0277e-06	0.00229094
rs16897866	5.5636e-07	5.29833e-05
rs73713923	1.9703e-06	0.00019782
rs10101626	3.3395e-06	7.95465e-05
rs1713740	4.7124e-07	3.40907e-05
rs3739291	9.6122e-07	0.000195044
rs17377108	2.8529e-06	0.000876677
rs1713733	2.9919e-06	0.000596651
rs6997530	2.3636e-07	0.000281696
rs11779458	2.1317e-08	0.000144664
rs13261992	4.2918e-06	0.000940782
rs60058056	7.3408e-07	0.000128225
rs7838103	2.7296e-06	0.00167928
rs117211505	1.0759e-05	0.00105493
rs10956125	1.7432e-06	0.0018105
rs3779983	1.9893e-06	0.00199452
rs6999234	1.4819e-06	0.000187722
rs3824250	1.5261e-06	9.99173e-05
rs10101515	1.7808e-06	6.46211e-05
rs3857959	1.2606e-06	0.000230693
rs62521286	7.3401e-06	2.84095e-06
rs16898561	2.6801e-06	3.65811e-06
rs7827993	8.5419e-07	0.000387536
rs13256524	6.9247e-07	0.000172147
rs16898594	3.5515e-06	0.000967837
rs4870858	7.91e-10	0.00212339
rs34557926	2.1659e-06	0.00277332
rs2891781	2.237e-06	0.00302349
rs16898653	1.6125e-05	0.000685694
rs11780509	5.1034e-07	4.34894e-06
rs7387855	8.4055e-07	0.00031518
rs7829564	2.0388e-07	0.00101754
rs10956143	2.2761e-06	0.000643868
rs2294015	2.6802e-06	0.000331526
rs17350191	1.5536e-06	0.000327581
rs10088262	2.0798e-06	0.000202242
rs62519926	1.0199e-06	8.92777e-05
rs4871415	2.223e-06	0.000674741
rs9297677	3.7885e-06	0.000365071
rs3889940	3.3146e-06	0.000166388
rs6470192	9.8122e-07	0.000423012
rs4871455	6.6472e-07	0.00394851
rs13251598	5.2143e-07	0.0016826
rs7008971	1.1772e-06	0.000763845
rs10505443	3.3654e-06	0.000236645
rs6990136	8.7939e-07	0.000489779
rs57274156	1.0671e-06	0.000892202
rs17295058	1.4623e-06	0.000796836
rs13439439	1.1664e-06	0.00160873
rs16899526	6.8084e-07	0.000396608
rs10107999	6.1905e-07	0.000439757
rs6470239	2.1695e-08	9.53801e-06
rs7829851	2.0145e-06	5.91594e-06
rs115224062	3.5379e-07	0.000788257
rs3936120	1.7688e-07	0.000940321
rs139078603	1.5318e-06	0.00103204
rs77339380	4.9611e-06	0.000738857
rs72713051	2.0319e-06	0.000269065
rs4503080	4.2477e-07	7.4602e-06
rs10956189	9.7319e-07	0.00106295
rs6470251	2.0907e-06	0.000150779
rs16899942	1.3059e-05	0.000378281
rs1017342	3.2275e-06	0.000340094
rs71510319	3.6641e-07	0.00198355
rs16900006	1.4404e-06	0.000567524
rs7831551	1.1172e-06	0.000672903
rs9649956	5.8611e-08	0.00206351
rs4871555	9.3526e-07	0.00127312
rs12541595	6.2794e-07	0.00260001
rs7461129	4.5665e-07	0.000820611
rs2555714	4.4219e-06	0.000568192
rs60961250	8.3152e-06	0.00181688
rs12542299	1.6374e-06	0.000622911
rs7822549	2.9771e-07	0.00182068
rs12545272	4.6986e-07	0.00123414
rs10104558	5.5564e-07	0.000153267
rs16900167	4.1268e-06	0.000381953
rs147857615	4.294e-06	0.00047343
rs13268726	5.395e-06	0.00140363
rs2293985	3.7279e-07	6.44607e-06
rs3815873	2.0794e-07	0.00100188
rs4601330	6.1393e-06	0.000924015
rs117148127	2.583e-06	0.00125878
rs6989383	1.5048e-06	0.000747383
rs17319374	2.3201e-06	0.000129036
rs16900568	1.4395e-06	0.00120001
rs2385103	1.8289e-06	0.00124406
rs62521024	4.9794e-07	0.00100437
rs17405319	2.4527e-06	0.00177099
rs12547199	1.0442e-06	0.00426951
rs6470355	4.1627e-06	0.000926135
rs71516786	6.1436e-06	0.00145274
rs2954021	0.00021901	0.0115958
rs4457349	2.0615e-05	0.00636394
rs112227148	1.0225e-07	0.000500738
rs118131315	2.7825e-05	0.000305323
rs11775468	8.5947e-07	0.00233942
rs62522825	5.7758e-07	0.00149432
rs7007303	1.4733e-06	0.011933
rs1388371	3.8326e-07	0.00333596
rs10956273	2.0197e-06	0.00370321
rs7840807	7.643e-06	0.000291006
rs4870958	8.0197e-07	0.00251592
rs16901028	2.7019e-06	0.00327978
rs1155228	3.6485e-07	0.0015306
rs17346240	2.5496e-06	0.000935751
rs75954518	0.00012372	0.000356534
rs11781345	8.0917e-07	0.00491645
rs147587285	4.2031e-06	3.08871e-05
rs1386797	6.0591e-07	0.000884173
rs6470407	2.7787e-06	0.000757289
rs2385523	1.0371e-06	0.00198886
rs4593505	7.8636e-09	0.00228064
rs142574561	1.7041e-06	0.000488751
rs2467618	5.0805e-07	0.0037333
rs2223037	4.7416e-07	0.0014748
rs16901432	1.4604e-06	0.000185084
rs6470446	3.2199e-07	0.000651321
rs16901453	7.5724e-07	0.00136192
rs12550442	7.7488e-07	0.00103611
rs10105985	9.4467e-07	0.000553621
rs7013688	9.8175e-08	0.00219929
rs12675790	5.392e-07	0.00187843
rs6470452	2.645e-07	0.00172538
rs4416795	2.21e-06	0.000130841
rs4870981	3.104e-07	0.00371513
rs1906880	4.7754e-06	0.000737245
rs7822787	4.3341e-07	0.00351859
rs117568751	2.6576e-07	0.0026902
rs13278438	5.8183e-06	0.00230348
rs1456310	9.7638e-08	0.000462055
rs1016343	1.157e-07	0.000173689
rs72725879	1.6348e-07	0.00238883
rs16901966	1.9301e-06	0.000645516
rs72725893	9.5848e-07	0.00128973
rs2456452	2.0643e-07	0.000662535
rs10087719	2.1064e-06	0.00142524
rs16902043	1.4751e-06	0.0017481
rs10099034	8.8194e-07	0.000628614
rs283718	4.5949e-07	0.000580968
rs13251915	1.9092e-06	0.00022164
rs10505477	4.9432e-07	0.000933317
rs58809953	8.2277e-07	0.00137448
rs6983267	9.4916e-07	4.84292e-06
rs7014346	3.0837e-06	2.68424e-05
rs7842552	4.407e-06	0.000199806
rs1447295	6.0183e-06	7.7049e-06
rs4242382	1.2476e-05	9.66541e-06
rs9642880	2.7031e-07	0.000918799
rs4645948	3.4726e-06	0.00262379
rs4645949	6.3109e-07	0.000781729
rs13277355	1.3711e-06	0.000174281
rs16902490	7.5691e-06	0.00133644
rs13250390	6.7859e-07	0.000476446
rs9649959	1.2343e-06	0.0070678
rs10808565	1.5398e-05	0.000128373
rs10087240	4.1694e-06	0.000207657
rs6984736	6.7565e-06	0.000152231
rs2648861	6.6211e-07	0.000179182
rs2720662	3.5969e-07	3.50755e-05
rs13254990	1.6913e-06	8.71588e-05
rs13255292	1.3668e-06	4.8469e-05
rs2111567	2.0776e-05	6.838e-05
rs10956412	2.0269e-05	0.00146702
rs17792062	5.6138e-06	0.000637344
rs11780156	7.2442e-06	0.00145451
rs77768642	6.9365e-07	0.000684807
rs59292943	3.1488e-06	0.000496592
rs7829149	1.905e-06	0.00339511
rs4733601	1.3542e-06	0.0016869
rs6470637	1.2193e-06	9.72324e-05
rs73375000	8.8442e-07	0.000286982
rs79382561	3.3665e-06	0.00134759
rs72728744	4.5392e-06	0.00016629
rs6470697	1.5027e-06	0.000276439
rs60227480	2.7508e-06	0.00182259
rs12544299	2.5596e-06	0.00147377
rs4733690	6.2554e-07	0.000591539
rs77576891	3.5644e-06	0.000397517
rs6982068	6.159e-07	0.00276476
rs12679760	6.4881e-07	0.00828093
rs2719196	5.823e-06	7.88975e-05
rs17176469	3.0332e-06	0.00270845
rs1124682	2.1106e-08	0.00135243
rs16904087	7.3832e-07	0.000686687
rs55705857	6.4385e-07	0.00143203
rs6470757	1.5106e-06	0.000498731
rs4236746	2.6014e-06	3.88844e-05
rs6470764	2.0026e-06	0.000784909
rs2062078	1.8076e-06	0.00122404
rs7846627	1.282e-06	0.000174026
rs6470766	8.5717e-07	0.00195662
rs4733737	1.1906e-06	0.00143001
rs4144738	6.4694e-07	0.000673814
rs62525040	1.6387e-06	0.00104231
rs390079	1.1325e-06	5.20355e-05
rs837065	1.8966e-06	0.000225719
rs298611	8.1899e-07	0.00212453
rs117993915	5.9759e-06	5.23057e-05
rs298602	1.9481e-06	0.000358951
rs17279118	9.0195e-07	0.000947401
rs6470789	1.325e-07	0.00167553
rs55878330	1.1395e-06	0.00117814
rs16904196	2.8535e-06	0.00053159
rs28759724	1.6009e-07	0.000854226
rs117318988	4.4711e-06	0.00159891
rs10956511	3.169e-08	0.00038177
rs7833272	4.6229e-06	0.00126553
rs4574884	1.3605e-06	0.000371231
rs16904266	2.4685e-06	0.00159378
rs6470826	2.6591e-06	0.00130027
rs12547913	2.7207e-06	4.44025e-05
rs12235033	4.648e-07	0.000606793
rs1560984	2.3362e-06	0.00102367
rs1030787	1.1769e-06	0.0069899
rs151056609	1.3564e-05	0.00418593
rs6996688	6.9477e-07	0.00269572
rs1836630	4.2399e-07	0.00241792
rs10108431	4.1881e-07	0.00420377
rs17248206	1.0281e-06	0.000649514
rs7011483	9.8306e-07	0.00093918
rs7016933	8.5577e-07	0.000302637
rs11774077	1.5363e-06	0.00235473
rs1023096	4.1819e-06	0.00176794
rs4736741	6.966e-06	0.0102744
rs13270165	9.6064e-06	0.000502455
rs12549119	5.8244e-07	0.00175334
rs11781773	1.153e-06	0.000609282
rs7844964	2.2081e-06	0.00144817
rs6470974	5.0305e-07	0.00330354
rs10481187	1.3453e-07	0.000310735
rs10111248	6.4816e-07	0.000128885
rs9297830	4.0972e-07	0.000700793
rs78590219	6.2925e-07	0.000876209
rs6471009	7.2636e-07	0.00010544
rs1051221	1.3539e-06	2.05262e-05
rs35046168	2.2008e-06	0.000133561
rs1501060	1.0211e-06	0.00023834
rs12682408	7.1671e-07	0.000968064
rs73353135	6.8592e-07	0.000477561
rs1370569	8.0981e-06	0.000678065
rs16904679	8.3536e-08	0.0036652
rs3857927	3.3114e-06	0.00313652
rs1515521	9.4631e-08	0.00112782
rs16904714	9.0243e-07	0.000891889
rs112476616	1.6055e-06	0.000622773
rs890210	1.7776e-06	0.000205896
rs2553600	1.7296e-06	0.0012269
rs10102374	1.1666e-06	0.00126125
rs4736612	1.9004e-06	0.00102101
rs2467992	2.2261e-06	0.00136439
rs853326	2.7088e-07	0.000186926
rs2076740	4.1116e-07	0.000140703
rs16904802	1.9507e-07	0.00386916
rs2979025	5.7933e-07	0.000781854
rs16904843	7.3219e-07	0.00236233
rs4588834	1.1558e-06	0.00440419
rs16893349	1.224e-06	0.0011008
rs7005834	1.6841e-06	0.000673982
rs2929967	6.5389e-07	0.00105256
rs3802254	1.4309e-06	0.000590679
rs77225512	1.8774e-07	0.00013461
rs13272162	3.5809e-07	0.000510696
rs7005796	9.7859e-07	0.000222918
rs11993225	2.8834e-06	0.000459915
rs9650118	1.5356e-06	0.00148832
rs80012812	1.1174e-05	0.00137452
rs116401319	4.7086e-06	0.00342395
rs6999391	5.0901e-07	0.00267289
rs28519485	3.985e-07	0.000785041
rs79792639	1.0411e-06	0.000274376
rs2736862	1.9185e-07	0.000267187
rs2037956	1.0741e-06	0.000621763
rs11775725	2.7278e-06	0.00115879
rs2272674	4.0802e-07	0.000939975
rs78168448	3.7462e-06	0.00456714
rs35389900	4.0747e-07	0.000337224
rs7831611	3.289e-06	0.000857872
rs2958828	7.6016e-07	0.00559731
rs72725719	1.1611e-06	0.000377
rs12542389	5.0968e-08	0.000466395
rs10808617	3.1425e-07	0.000323429
rs7010463	4.4674e-07	0.00139956
rs117414277	4.552e-06	0.0010519
rs7812695	5.8778e-06	0.000477556
rs7007195	4.6614e-07	0.00173879
rs7461941	9.5242e-06	0.000796763
rs963164	2.052e-05	0.000798957
rs1350338	1.6846e-06	0.00290875
rs1108778	1.2324e-06	0.000833381
rs7007365	5.7016e-05	0.000288604
rs13255060	8.3259e-07	0.000245066
rs7018406	4.4978e-07	9.57623e-05
rs113432407	1.2985e-06	0.000711625
rs151059055	6.3303e-06	0.000297385
rs7832498	1.6364e-06	6.7819e-05
rs6577846	2.3175e-06	0.000335784
rs16905252	1.3113e-07	0.000590626
rs7017546	9.6985e-07	0.000874967
rs35949785	9.7999e-07	0.000562824
rs16905254	2.8792e-07	0.000474846
rs4909799	1.1684e-06	0.00117024
rs11994368	1.0558e-06	0.00295183
rs6578038	6.6504e-06	0.000619378
rs1351424	1.4591e-05	8.8552e-06
rs7002465	9.553e-08	0.00335362
rs6989399	2.8981e-06	0.000619461
rs6578227	1.167e-06	0.000643732
rs12056705	1.0883e-06	0.00531245
rs2317275	3.8646e-06	0.000498202
rs9657441	9.1798e-07	0.000717887
rs4909503	1.0269e-05	1.33894e-07
rs4243849	1.3598e-06	6.3435e-05
rs7846197	2.3538e-06	0.000164581
rs4243852	7.2633e-07	0.0024719
rs745137	7.8773e-07	0.0014893
rs1873817	1.4588e-07	0.000794739
rs2940088	5.9138e-08	0.000155526
rs2660663	1.3673e-05	0.00512815
rs305291	8.321e-07	0.000728309
rs4507801	5.0353e-07	0.00349083
rs4295697	3.5067e-06	0.00129315
rs1014197	2.019e-07	0.000477511
rs16906838	7.7277e-07	9.23359e-05
rs117623538	1.7897e-06	0.000132411
rs112130151	8.6398e-06	0.000734888
rs12550236	1.3108e-07	0.000347753
rs7386095	2.8757e-07	0.000550972
rs2668102	5.73e-07	1.66913e-05
rs7830921	3.5711e-06	0.00138145
rs11786500	2.223e-05	0.00116994
rs10094716	2.064e-06	0.00102683
rs6983095	6.5793e-09	0.000474526
rs4329280	2.3224e-06	0.000413477
rs7824190	2.5256e-07	0.00012549
rs6577956	6.9231e-07	0.000838615
rs28531929	9.3379e-07	4.56686e-05
rs2318346	9.6487e-07	0.000153885
rs13254118	2.2558e-07	0.000224171
rs1814118	1.0129e-06	7.7729e-05
rs6984255	1.3723e-06	0.000165782
rs11786396	1.4512e-06	0.00159827
rs11986132	7.5543e-07	4.76741e-05
rs11997682	6.5026e-07	0.000686596
rs62520230	4.4213e-07	6.18068e-05
rs2468677	1.1182e-06	0.00204251
rs16911045	1.3627e-06	8.06201e-05
rs10088495	1.2749e-07	0.000221002
rs62520182	7.8248e-07	0.000134464
rs10089375	1.4863e-06	0.00132258
rs124672	9.5758e-07	0.0014663
rs1109797	3.2075e-06	0.000701467
rs13274686	1.4485e-06	0.000563232
rs58431353	4.6057e-07	0.00160561
rs2233236	8.6548e-07	0.000836826
rs7814976	6.714e-07	0.000153362
rs1057083	5.3487e-07	1.62129e-05
rs11595	1.345e-06	0.00161971
rs9694342	1.5438e-07	0.00262049
rs11783023	1.2835e-07	0.0019865
rs11166991	7.1597e-09	0.00094807
rs11166995	3.0254e-07	0.00580513
rs6994744	3.9261e-07	0.000505159
rs10111852	5.1473e-08	0.00235468
rs11167021	1.8299e-06	0.00210399
rs62523587	3.0157e-06	0.000906782
rs114230790	5.9918e-06	0.00117097
rs12115135	6.7933e-07	7.9138e-05
rs10111473	1.0674e-06	0.000159899
rs3739231	2.1717e-06	0.00266992
rs307765	4.83e-07	0.00074476
rs2288997	2.0495e-06	0.000380514
rs3739239	0.00025155	0.000481041
rs80331480	1.1558e-05	0.000528663
rs10095322	3.367e-06	0.00156484
rs112181520	1.3557e-06	0.000151997
rs10092931	2.1985e-06	0.000115671
rs6578160	7.6106e-07	0.000530659
rs13278983	8.8965e-07	0.000703162
rs13261848	1.7519e-07	0.000147359
rs149644775	4.9608e-07	0.000716796
rs13276309	2.2745e-07	0.000773088
rs4961372	1.1014e-05	0.000603048
rs13280017	3.5066e-06	0.000225691
rs34591516	5.3592e-07	0.000168316
rs3934583	2.8052e-06	0.000388443
rs10112201	2.1698e-05	0.000369629
rs116665771	9.656e-07	0.00066112
rs7001991	4.2625e-07	0.000185784
rs7387009	2.5799e-06	7.02429e-05
rs6578185	1.7161e-06	0.00290592
rs11167062	7.3682e-07	0.00334539
rs6578193	2.7153e-06	0.000370781
rs873224	5.1378e-07	0.00233792
rs307413	1.0283e-06	0.00412038
rs6583593	1.522e-06	0.00352077
rs4130074	1.4868e-06	0.000305721
rs1542758	1.8098e-06	0.000439303
rs4917299	7.9762e-06	0.000861624
rs12334475	2.1397e-07	0.0009677
rs13264302	4.9855e-07	0.000710778
rs7845817	2.1048e-06	0.00104267
rs117109391	4.9038e-07	0.000477769
rs7845512	5.0819e-07	0.00090808
rs4977008	7.4582e-07	0.000139406
rs6583598	7.1142e-07	0.000183167
rs117068808	7.556e-08	0.00131527
rs72687360	4.7886e-07	0.000240805
rs75403822	2.3054e-06	0.000449058
rs72689013	6.5113e-07	3.19578e-05
rs79462825	3.5351e-06	0.000168124
rs11779434	5.6489e-07	0.00010314
rs13256888	1.6969e-07	0.00395664
rs35318673	1.1354e-05	0.00172708
rs34685964	5.8853e-07	0.00087407
rs7386620	2.2188e-07	0.00145762
rs35187845	3.3282e-07	0.000211368
rs74709784	5.9897e-06	2.11177e-05
rs7830152	3.1736e-07	0.00029273
rs117137177	1.0124e-05	0.000683672
rs13260813	8.1616e-07	0.00561557
rs35900184	2.6175e-07	0.00700868
rs9297973	9.3953e-07	0.000339093
rs2294008	2.1904e-06	0.000275777
rs2976394	2.3666e-06	0.000232801
rs2976397	1.6763e-06	2.93798e-06
rs2920295	2.0934e-06	1.49646e-05
rs2082801	7.2683e-08	2.35601e-05
rs2585140	1.6032e-07	0.000403159
rs2585138	2.9449e-08	0.00142166
rs2585136	1.4533e-08	0.00150645
rs2585184	3.5357e-07	0.000691875
rs2572874	9.2063e-07	0.000115099
rs10094888	4.0205e-07	0.000721467
rs7012804	5.7863e-08	0.000126659
rs7005613	3.2464e-07	0.000320994
rs60714144	2.1707e-07	3.16505e-05
rs2585158	1.5187e-07	0.00108813
rs2717591	9.0758e-07	8.00174e-05
rs2017311	2.9071e-07	0.00120737
rs4736338	3.6941e-07	0.00277955
rs3764795	9.6793e-07	0.000334201
rs4736310	2.6309e-06	0.00025214
rs5297	2.9915e-08	0.000358409
rs5280	1.2265e-06	0.00042291
rs3802228	6.1711e-07	0.00218533
rs3097	1.6268e-07	0.00115195
rs1799998	2.9499e-07	0.00291786
rs13251346	4.7586e-07	0.00095594
rs28398942	8.7573e-07	0.000564726
rs4270939	2.4477e-06	0.000117638
rs10283236	2.7276e-07	1.31508e-05
rs7005405	9.1371e-08	2.76741e-05
rs12675829	1.3505e-06	0.0043931
rs9650464	1.4825e-06	0.00169106
rs34242269	7.3764e-07	1.99642e-05
rs10109061	5.1902e-05	1.20471e-05
rs7828698	3.3794e-06	5.8205e-05
rs61059595	6.7732e-07	0.000568851
rs6990605	9.444e-06	0.00100929
rs7011172	6.0122e-06	0.00153199
rs34457636	1.9099e-06	5.94445e-05
rs34029908	1.9869e-06	0.000119348
rs34602612	1.1741e-06	0.000374975
rs71518783	1.5317e-06	0.000138791
rs61259189	1.4112e-06	0.000241882
rs113892672	1.6889e-06	8.80353e-05
rs141514788	7.6974e-07	0.00256487
rs11780593	1.6037e-06	5.60445e-06
rs11785598	1.3282e-06	4.24816e-05
rs4873792	1.6768e-06	6.97258e-05
rs13265269	5.7961e-07	0.00112535
rs11783095	9.0649e-08	0.000542095
rs2272754	2.3649e-07	0.000784261
rs12679598	7.2632e-07	0.00111641
rs13266821	5.2551e-07	0.00232496
rs4874153	3.3916e-07	0.000518486
rs10112966	5.9403e-07	0.000154377
rs2242089	9.0028e-07	0.00108925
rs2278897	3.2957e-07	0.000789214
rs1049832	1.5494e-07	0.00162582
rs10097092	4.9514e-09	0.000123611
rs4874439	8.8215e-07	0.000484976
rs6980774	3.1517e-06	7.32815e-05
rs10100154	2.9873e-06	2.72051e-05
rs56186625	3.5755e-07	0.000969086
rs7831467	5.3032e-07	0.00136093
rs7462131	2.1343e-07	0.00167117
rs4875051	1.007e-07	0.000526224
rs148555909	1.3686e-06	0.000229136
rs4076877	1.1742e-05	0.000432089
rs6985555	2.5119e-06	0.00116675
rs34303577	3.8167e-07	0.00131308
rs6985307	2.2078e-07	3.33921e-05
rs11779128	3.8686e-07	8.05224e-05
rs13260439	7.326e-07	0.000384518
rs13276513	1.1974e-06	0.00244977
rs7833924	4.5013e-07	0.000205618
rs11786739	1.1899e-06	0.000129453
rs11136343	1.3334e-07	0.000987212
rs56261297	9.3238e-08	0.000288613
rs77911607	1.6246e-06	0.000299438
rs55916375	3.2916e-07	1.99857e-05
rs7004867	6.5427e-07	5.21627e-05
rs7004186	9.6094e-07	0.00132372
rs1127096	4.8417e-07	1.83723e-06
rs7822232	1.2703e-06	0.000630908
rs6984764	3.7776e-07	3.46583e-05
rs12550729	4.3987e-07	4.18885e-05
rs13250446	6.3894e-07	9.82387e-05
rs7015323	1.2103e-07	4.67513e-05
rs7838717	1.4298e-06	0.00189293
rs4977213	1.1314e-06	0.00080611
rs13268508	1.2026e-06	0.00702082
rs55962377	3.5525e-06	0.00135341
rs3757972	4.3383e-07	0.00131825
rs13254769	2.5487e-07	3.34458e-05
rs12546042	3.9014e-08	1.76914e-05
rs7011824	1.3581e-07	6.61676e-06
rs66797489	3.4285e-07	0.00024836
rs2280838	4.2129e-07	0.000225336
rs2229315	1.4922e-06	1.26384e-05
rs2721188	2.9656e-08	0.00191238
rs62530423	1.0433e-06	8.25327e-06
rs4925809	1.3598e-06	0.00146729
rs750472	1.208e-06	0.000987125
rs115705812	8.0467e-06	0.00200126
rs2721197	9.2959e-07	0.0033066
rs4251689	9.7453e-07	0.00141055
rs2721173	9.4195e-07	0.000142044
rs6996077	6.2046e-06	0.0027311
rs2620636	1.6922e-06	0.00229466
rs11997133	2.5374e-06	0.000174272
rs6989368	1.5935e-06	0.00258428
rs7013296	1.2868e-06	0.00060058
rs4610795	1.3356e-06	0.00118002
rs2956173	1.935e-07	0.00126916
rs2722469	1.0828e-06	0.000963755
rs2955195	3.5801e-06	0.000681409
rs113628148	3.7786e-06	3.57229e-05
rs2958516	4.0991e-06	0.000334015
rs2722491	8.9561e-07	0.000769423
rs7839569	4.423e-06	0.000490565
rs9004	1.0856e-06	0.00105666
rs1209879	8.0724e-07	0.00158344
rs2978387	1.4639e-06	0.000858526
rs11248215	1.7175e-06	0.00073457
rs7822097	1.0954e-06	0.00087877
rs7824213	9.0208e-07	0.000115898
rs2979109	2.2117e-08	0.00164303
rs6599548	1.1647e-06	0.00176598
rs2272714	7.4865e-07	0.00246146
rs7832026	7.3575e-07	0.00244435
rs13257697	6.8247e-07	0.00332172
rs9644668	2.1621e-09	0.00117706
rs478882	2.1334e-06	0.00184268
rs116619175	9.9558e-07	0.000146805
rs644383	3.0566e-06	0.00350925
rs74583590	1.4709e-06	0.00118885
rs13287938	1.7441e-06	0.00334252
rs10491689	3.1407e-06	2.51817e-05
rs17673268	8.7107e-07	3.85087e-05
rs12351520	9.1127e-07	0.00013065
rs16910197	1.7675e-06	0.000137914
rs7850663	2.4492e-06	0.000895594
rs7850873	1.0248e-06	0.000123702
rs16919380	4.1102e-06	0.00020963
rs2641987	1.5804e-06	0.000115936
rs3739592	2.9636e-07	0.00228343
rs16921203	1.0765e-06	0.00254178
rs10815440	7.2684e-07	1.90823e-05
rs13290501	1.5276e-06	0.000107125
rs1885927	2.7056e-06	0.00120945
rs10976389	2.4009e-06	0.00170382
rs17372837	4.4452e-08	0.000494901
rs55873183	9.4365e-07	0.00319687
rs166787	5.753e-07	0.000207164
rs16927037	4.7029e-06	0.000237732
rs7047346	2.1797e-06	0.00508335
rs10978090	4.9621e-07	0.00403476
rs4742641	2.8795e-07	0.00281951
rs1126322	1.4293e-06	0.000153837
rs2175055	6.7378e-07	0.000361343
rs884101	3.3455e-06	0.000102858
rs872343	2.1709e-06	0.000122177
rs9140	1.0479e-06	0.00101329
rs17795247	8.1326e-06	0.00121858
rs10809473	1.8666e-06	0.00117266
rs1337627	2.1392e-06	0.00263168
rs10809509	1.5163e-06	0.00115198
rs4741162	4.9174e-06	0.00291974
rs10809657	2.4793e-06	0.00400347
rs16927344	8.0451e-07	0.000741382
rs1340007	2.2539e-06	0.00199379
rs7868940	6.3845e-07	0.000349926
rs1538720	1.3806e-06	0.000706382
rs4358849	1.0269e-06	0.00130037
rs12339186	2.7008e-06	0.00242802
rs16936231	8.1524e-08	0.000685117
rs10964337	1.3253e-06	0.00201549
rs10119409	1.3921e-06	0.000630941
rs7028212	5.3149e-07	0.00277542
rs10965011	1.5051e-08	0.00269228
rs7032394	1.8191e-06	0.00154251
rs10491695	2.9064e-10	0.00435199
rs10965177	2.0884e-06	0.00103696
rs10965207	2.2911e-07	0.000601068
rs7024071	6.4084e-07	0.000658208
rs2093836	1.1874e-06	0.000225336
rs11999827	1.0406e-06	0.000153741
rs499532	1.2702e-07	0.00423861
rs588933	4.274e-07	0.00109346
rs1454637	1.9175e-08	0.0030074
rs34881325	1.1878e-07	0.00115084
rs3780181	1.1254e-06	0.000264618
rs10738760	1.6447e-06	0.00529061
rs10812474	1.1957e-06	0.00332636
rs10967709	1.2905e-07	0.00114261
rs10968220	1.2544e-06	7.47489e-05
rs10120379	4.4523e-06	0.000903943
rs74571422	6.8536e-07	0.00031785
rs13297517	1.0009e-06	0.000304489
rs1909955	4.4856e-06	0.000384496
rs10969009	3.6653e-06	0.000116492
rs12345926	4.536e-07	0.000141685
rs7033160	3.49e-06	0.000562828
rs630974	6.2444e-06	0.000162475
rs1358907	4.6938e-07	0.00102247
rs13288589	1.0641e-06	3.39766e-05
rs10813672	3.4507e-06	0.000174575
rs2986675	2.4233e-06	0.000467956
rs4008948	5.5333e-07	0.00221142
rs78673610	6.7985e-06	0.000312169
rs1537523	4.7079e-06	0.000147222
rs7041888	2.4339e-06	0.000908781
rs10814434	1.9651e-06	0.00169143
rs16919433	1.2035e-06	0.000383483
rs10973067	2.4438e-06	0.00164914
rs10511453	2.4913e-06	0.00061529
rs1929353	7.5898e-06	0.000479948
rs10973675	1.3193e-06	6.7652e-06
rs10814737	1.2993e-06	6.66884e-05
rs10974064	1.2645e-06	0.000303385
rs10974068	1.1457e-06	0.00100982
rs7019763	8.1535e-07	0.00038444
rs13292114	1.1433e-06	0.000292822
rs4474077	1.6237e-06	4.05931e-05
rs10758594	1.2603e-06	8.87882e-05
rs6476853	3.4905e-07	0.000593544
rs10758611	4.5566e-06	0.00044095
rs6476858	3.5517e-07	0.0010205
rs10739056	4.511e-07	6.75219e-05
rs10491737	6.3229e-06	0.00483964
rs10491736	5.5334e-06	0.00159103
rs4742027	3.0137e-06	0.000807302
rs10974671	2.9534e-06	0.00040103
rs392979	2.3858e-06	2.92927e-05
rs301489	1.1789e-06	0.000655014
rs10974728	2.3848e-07	0.00136161
rs2295967	1.4476e-06	9.8345e-05
rs3824440	2.9139e-08	0.000405132
rs407872	1.0081e-06	0.000434904
rs4742046	1.0738e-06	0.00018995
rs12343429	1.2141e-06	0.000849649
rs10815074	3.5482e-08	4.23644e-05
rs448395	1.4155e-06	0.000247087
rs172459	3.1963e-07	0.00115092
rs28693858	4.3941e-07	0.00125034
rs187553208	7.762e-07	0.00121134
rs10974808	1.0486e-06	2.71782e-05
rs10815095	1.3604e-06	0.000353816
rs112587014	9.323e-06	0.000576491
rs462480	2.1694e-07	0.00184004
rs10758656	1.4951e-06	0.00190893
rs10758661	1.2682e-06	0.000138507
rs12552790	2.9491e-06	0.000379948
rs1327489	4.7e-05	4.43033e-05
rs17718680	6.4645e-08	0.000436188
rs11791395	3.6498e-06	0.000849356
rs10974892	9.4147e-07	0.00229807
rs7032169	1.318e-06	5.37602e-05
rs10124001	1.3583e-06	0.000953938
rs1887427	1.7664e-06	4.97185e-05
rs12347727	2.3596e-07	0.000181807
rs1576271	5.7115e-07	1.13e-05
rs73639263	2.5045e-06	0.00022269
rs7847294	7.4787e-07	1.15808e-05
rs17425637	4.3564e-08	0.00106165
rs3824433	2.1368e-07	0.000232023
rs3780381	2.0734e-07	0.00101157
rs17425819	1.433e-07	0.00020124
rs10758677	4.6923e-07	0.000274207
rs7036761	5.2693e-07	4.72402e-05
rs10975033	1.5126e-07	0.00266707
rs10975041	2.6053e-06	0.00349194
rs10975043	5.7408e-07	0.000899913
rs4742076	6.8149e-07	0.00118933
rs10115467	6.8137e-07	1.66415e-05
rs7848509	2.5303e-07	0.000805117
rs2146074	7.9558e-07	0.00131494
rs7859081	4.5564e-07	0.000894987
rs4742083	2.0578e-07	0.00245824
rs10123951	3.4154e-08	0.00401702
rs976404	7.7777e-07	9.74898e-05
rs7035294	2.8307e-06	0.000576809
rs10975108	1.8739e-06	0.000655702
rs822349	9.4541e-07	0.000265206
rs849676	1.0639e-06	0.00209367
rs112638912	3.0031e-06	0.00110034
rs34477738	4.1129e-08	0.00372094
rs944141	1.9306e-07	0.00311835
rs10975141	6.6661e-07	0.00137777
rs16923189	1.1159e-06	0.000520619
rs7044061	9.2404e-07	0.00223771
rs7022075	5.4243e-06	0.00061995
rs117748521	2.6292e-07	0.00483602
rs4740820	6.968e-07	0.00419265
rs4742108	2.5521e-07	0.00144436
rs13285644	3.5439e-07	3.78721e-05
rs13283563	1.632e-07	0.000254325
rs148642300	1.77e-06	0.000552163
rs9299022	3.6043e-06	0.000454664
rs10739077	1.8051e-07	5.64288e-05
rs6477015	1.9069e-06	0.00014226
rs7848093	1.6739e-06	3.88227e-05
rs10815301	5.128e-06	2.60317e-05
rs75557055	4.3161e-06	0.00180309
rs112976176	1.0946e-06	0.000706329
rs1993912	9.2513e-07	0.00217663
rs10758732	3.1485e-07	0.000533642
rs78052166	1.4351e-06	0.0025088
rs111476692	6.7558e-06	0.00010379
rs1094328	7.0296e-07	3.21257e-05
rs459525	2.0804e-08	7.51317e-06
rs10975413	3.7917e-06	0.00110632
rs7032572	2.1657e-06	4.23337e-05
rs1342326	2.3074e-06	0.000768059
rs10975479	2.4221e-06	9.18037e-05
rs77632918	5.014e-06	7.71158e-05
rs144829310	2.3057e-06	0.00150841
rs992969	1.2069e-06	0.000892023
rs2066362	1.5819e-06	0.000441789
rs12551256	4.6419e-07	0.000575601
rs2026991	6.688e-06	0.000191427
rs4742172	8.5121e-07	8.70842e-06
rs62568088	8.685e-07	0.00247892
rs2381422	1.4666e-06	3.30552e-05
rs7035741	1.7345e-06	4.13785e-05
rs7034861	1.9005e-06	2.0544e-06
rs7041863	8.2948e-07	2.56698e-05
rs898673	6.4156e-07	1.85162e-05
rs719725	8.745e-08	0.00350274
rs10975580	6.4531e-07	0.00291427
rs7860627	1.701e-07	0.00525866
rs10739105	1.1315e-06	0.000755839
rs13285035	1.4624e-06	0.000954471
rs16924717	2.1857e-06	9.31991e-05
rs7872937	1.5088e-06	0.00110445
rs12554718	2.0506e-06	0.00078309
rs12552845	2.0323e-06	8.55196e-05
rs35879037	2.2923e-06	0.000497414
rs1658972	3.3254e-06	0.00179102
rs55907518	2.4346e-06	0.00413089
rs7871969	4.5819e-06	0.0016692
rs1658943	6.9674e-07	0.00508216
rs1759402	1.2059e-07	0.00156394
rs1094038	1.0328e-06	0.000973931
rs10975766	1.4733e-06	0.000678612
rs2996060	2.1149e-06	0.00282238
rs147738053	4.6453e-06	0.000618948
rs2988413	3.1846e-06	0.00087592
rs10120785	8.6292e-07	0.000235117
rs60859094	1.1544e-07	0.00224264
rs75761917	1.5689e-06	0.00079767
rs7871016	1.1735e-07	0.00300622
rs2252868	3.8295e-07	0.000733101
rs876294	1.2716e-06	0.00385576
rs10976411	1.5276e-07	0.00169813
rs10124811	6.6257e-08	0.00038271
rs10511486	9.8461e-07	0.000565875
rs182753	1.0522e-06	0.000507365
rs2890765	6.6599e-08	8.63589e-07
rs10976651	1.6838e-06	1.55081e-06
rs766898	2.6254e-06	1.98319e-06
rs10976676	2.214e-06	0.00164032
rs7047666	1.3342e-06	0.00126727
rs146398164	4.6795e-06	0.000772969
rs7853641	1.2923e-06	0.00161785
rs4742447	1.6146e-06	0.000214507
rs1550004	6.6593e-07	0.00240623
rs10123595	3.0277e-07	0.00423524
rs3891649	1.1223e-06	0.00102367
rs118166957	2.1032e-06	0.00207099
rs17584499	1.9134e-06	0.00300696
rs58837186	2.7799e-07	0.00388796
rs4526401	2.5906e-06	4.26682e-05
rs523872	6.8798e-07	0.000762781
rs500091	7.1122e-07	0.000360152
rs13287572	3.0226e-07	0.000815928
rs145731312	3.2772e-06	3.84226e-05
rs1768890	4.0838e-06	0.000563647
rs833428	2.0364e-06	0.000485107
rs702130	5.493e-07	2.81563e-05
rs7863455	3.5789e-06	0.000251015
rs1322295	5.9058e-08	0.00066776
rs10959310	2.2982e-05	1.69069e-05
rs10116969	5.2797e-06	0.000712671
rs72704891	1.1927e-05	0.000137736
rs116585861	6.823e-06	0.000376837
rs3858025	7.8478e-07	0.00112921
rs10809238	1.0039e-06	0.000497553
rs1330262	4.189e-06	0.00108671
rs10809281	3.0289e-06	0.000171624
rs10959456	2.9997e-06	8.19911e-07
rs10809352	1.6567e-06	0.000208781
rs10959606	5.1638e-06	0.0014549
rs10756223	6.6504e-09	0.00281091
rs10960284	1.4988e-06	0.000222389
rs10960488	3.0275e-07	0.00066884
rs76679819	4.0634e-06	0.000754307
rs73412936	3.8367e-07	7.087e-05
rs10960566	6.2834e-07	0.000592141
rs7031915	1.2759e-06	0.00180426
rs2150097	1.3624e-07	0.000236178
rs10960710	3.7084e-07	4.48087e-06
rs7852429	7.8069e-06	0.00068736
rs11787999	8.7862e-07	0.000672653
rs4741245	1.263e-08	0.0041586
rs117584708	7.2113e-07	0.000457924
rs10809843	1.8095e-06	6.94667e-05
rs7873809	2.3178e-06	0.000439303
rs483855	4.2284e-07	0.000223479
rs16929768	2.3231e-06	0.000201801
rs1412308	2.8537e-06	0.000573703
rs2183864	9.5668e-07	0.00103274
rs10960864	2.2379e-06	0.00535977
rs1536791	6.9828e-07	1.85684e-06
rs10514821	8.0038e-06	0.000212614
rs111811742	1.7294e-06	0.00359832
rs7861124	5.6999e-07	1.80214e-05
rs10756451	1.5561e-05	2.95643e-08
rs13291386	7.5224e-06	1.93729e-05
rs10756472	2.4683e-07	0.000208073
rs1185261	6.9e-06	0.000405596
rs1813890	8.4061e-06	0.000209676
rs10511581	6.068e-06	0.00132523
rs62532918	3.3462e-06	0.000121496
rs1413363	2.225e-06	0.00036428
rs1324175	2.1065e-06	0.00310505
rs11999938	2.6974e-06	0.00660734
rs13292270	7.3519e-07	0.00367599
rs16931161	2.6246e-06	0.00397276
rs13291790	2.1674e-06	0.000281387
rs7048074	3.1808e-06	0.000301102
rs7870444	2.8048e-06	0.00207754
rs7875268	3.2882e-06	0.000992613
rs16931256	1.5414e-06	0.000280963
rs10961346	8.1904e-06	0.00182565
rs16931278	1.1948e-07	0.000424082
rs3920568	5.2782e-06	0.00604613
rs10738352	2.2105e-06	0.00309026
rs10116586	6.2461e-07	0.00557773
rs513997	2.8528e-07	0.00182755
rs512477	1.7877e-06	0.00120718
rs578720	1.3853e-06	0.00472959
rs12236711	1.0177e-06	0.000978286
rs142759322	2.1819e-06	0.000663551
rs13296301	1.7631e-06	0.00224055
rs35373599	7.2702e-07	0.00205381
rs683474	2.8785e-07	0.000318194
rs1556032	2.6333e-06	0.000617035
rs16931893	2.4636e-06	0.00125081
rs10114240	2.0302e-06	0.00121768
rs16931920	1.6346e-05	0.00358793
rs2225163	9.4468e-07	0.00204566
rs11793843	1.302e-06	0.00196421
rs7027502	8.8001e-07	7.58266e-05
rs7032619	1.9074e-06	0.000262337
rs67690359	3.0739e-05	0.000228623
rs10961682	1.7744e-06	0.00132549
rs1494359	6.1484e-07	0.00173627
rs10961684	1.6502e-06	0.000894342
rs10961700	1.2413e-06	0.000859449
rs729491	1.2364e-06	0.00200269
rs10810323	1.5126e-07	0.00105142
rs16932587	1.1376e-06	0.00253718
rs10124119	1.4724e-06	0.00238652
rs2800572	1.1268e-06	0.00115935
rs12551441	2.4253e-06	0.000522183
rs34345372	1.1007e-06	0.00100869
rs7023864	4.9536e-07	7.24732e-05
rs16933006	1.4664e-06	0.000409749
rs1215134	7.4142e-07	0.000693098
rs62572970	5.3851e-07	0.000753061
rs62573012	4.4104e-06	0.000284114
rs3087653	4.6691e-08	4.52787e-05
rs62571018	1.1493e-06	0.00010435
rs9650677	5.9276e-07	0.00331975
rs4741511	1.1135e-05	0.00219852
rs10962088	1.4484e-06	0.00249997
rs1539172	3.4137e-07	0.00335668
rs2382553	2.7466e-07	0.00305602
rs3124458	1.1831e-06	0.00232316
rs28454876	7.3833e-06	0.00321161
rs1536689	1.5464e-06	0.00481959
rs4961669	1.6676e-06	0.000377466
rs7043926	2.4752e-06	0.00265747
rs7032334	1.1118e-06	9.13358e-05
rs7864830	7.9229e-07	0.000157663
rs7868285	8.0825e-06	0.00368428
rs1337387	4.0455e-07	0.00153481
rs10962552	3.0457e-06	0.00273166
rs2282071	2.5892e-06	0.00245637
rs10810621	2.8207e-07	0.00270969
rs7032221	4.013e-07	0.00270467
rs263566	7.541e-08	0.00544405
rs10810729	4.9655e-07	0.000792412
rs3808795	3.4176e-06	0.000704272
rs116957541	3.213e-07	0.000349561
rs717372	6.2594e-07	0.00154746
rs10756907	1.0388e-06	0.00335524
rs2383046	2.6229e-07	0.000356621
rs1778176	7.3458e-07	0.000174318
rs62549865	6.9846e-07	0.00043373
rs75577093	7.5961e-07	0.00123196
rs763976	1.3448e-06	0.00183911
rs1411791	1.7537e-06	0.00130432
rs1944744	1.5271e-06	7.74481e-05
rs9407897	5.1836e-08	0.00276837
rs1411153	4.1383e-07	3.36371e-05
rs74407921	1.1761e-07	0.000288967
rs10738511	1.6831e-06	0.000149197
rs59036622	7.2812e-07	0.000300922
rs2383079	7.6462e-07	3.64192e-05
rs10963669	6.0039e-07	0.000218626
rs118137622	8.2849e-06	3.597e-05
rs482009	2.3909e-06	2.90767e-05
rs480335	2.2779e-06	5.51707e-05
rs16937127	2.5081e-06	0.00107697
rs7865744	7.5046e-07	0.000117257
rs2148850	1.2232e-06	4.6045e-05
rs10811083	2.4287e-06	0.00011376
rs10511668	3.4679e-06	0.00151329
rs7851336	2.4303e-05	0.00191103
rs4977278	3.8043e-05	0.000410978
rs6475313	5.349e-05	1.33649e-05
rs7045844	8.4057e-05	0.000112145
rs113936233	1.1991e-05	0.000487327
rs62563593	3.6811e-05	0.000144442
rs10122990	8.167e-05	0.000621404
rs12380322	6.2052e-05	0.000368216
rs10963942	6.8394e-05	0.000451962
rs2171957	1.0803e-05	7.50867e-05
rs7860122	2.591e-05	0.00178576
rs111791351	4.9209e-06	0.00420861
rs7849614	3.3569e-06	0.000233613
rs13299148	6.021e-08	6.83822e-05
rs433305	9.9553e-07	0.000873861
rs465423	1.6265e-06	1.72127e-05
rs12554053	1.1552e-05	0.00097657
rs10757051	2.043e-05	6.21775e-06
rs34150222	2.4593e-05	0.00144575
rs117475802	8.7059e-06	8.15687e-05
rs10811174	5.9966e-07	0.00101167
rs10114375	2.4882e-05	0.00191454
rs10119465	2.4082e-05	0.00185196
rs67710536	2.4061e-05	0.000257055
rs12000236	5.8135e-06	0.000520665
rs80061852	1.9755e-05	0.00193898
rs7045369	7.6536e-06	0.00167973
rs10811188	1.579e-06	0.000124635
rs7861949	6.2149e-06	0.00309492
rs7021669	5.8389e-06	0.000987961
rs10964178	1.2136e-07	0.000140174
rs10441682	2.0096e-06	0.000187216
rs6475362	1.7393e-07	0.00043677
rs16937747	4.6233e-07	0.000513888
rs10964262	1.6339e-05	0.000868222
rs116928458	2.6246e-07	0.00265182
rs1831084	2.0202e-06	0.000313972
rs16937811	3.284e-06	2.66286e-05
rs10738555	7.1213e-07	0.000897637
rs9774948	6.4359e-07	6.50107e-06
rs12684276	9.2554e-07	0.00027498
rs1531206	2.766e-08	0.000669093
rs145793492	2.2922e-06	0.00113801
rs7855898	9.4252e-06	0.000627154
rs10964534	5.4995e-07	0.00227165
rs3934325	1.1267e-06	8.60662e-05
rs10811354	9.7112e-07	0.000335533
rs1537072	2.1247e-06	0.000243547
rs10123816	1.4953e-06	5.00463e-06
rs2094845	2.2564e-07	5.57684e-05
rs12379433	4.0704e-07	8.59088e-06
rs2775265	9.7732e-09	0.000161844
rs4129310	4.7664e-09	0.000569442
rs7851779	5.3952e-08	0.000338927
rs139286049	3.6241e-06	0.000925711
rs4977898	3.9161e-06	0.00116659
rs10964674	7.0764e-07	0.000141837
rs13285539	1.8788e-08	0.000149978
rs10964701	2.1073e-06	0.000564508
rs1112167	1.9505e-07	0.00467342
rs4355879	5.833e-09	0.00404844
rs7871291	1.0345e-05	0.00405274
rs12683129	2.4259e-06	0.000193147
rs2113718	2.3561e-06	0.00198831
rs17692502	1.8767e-06	0.00153741
rs72689859	1.8906e-06	0.000504527
rs10733373	4.6764e-08	0.00084691
rs7037389	8.4555e-08	0.000326878
rs72689888	2.8407e-05	0.000904588
rs10125010	9.8598e-07	0.000930059
rs10757201	9.7607e-07	0.000133618
rs138993889	7.2398e-06	0.000122057
rs34859431	2.135e-06	2.23069e-05
rs10811523	1.6295e-06	0.00183546
rs4568686	2.2167e-06	4.3009e-05
rs28383775	5.5642e-07	0.000137402
rs8729	1.3331e-06	0.000194305
rs1041366	8.5847e-08	1.45133e-05
rs142390649	0.0001101	0.000274422
rs10120977	1.7343e-06	0.00305487
rs591537	1.0734e-06	0.0060123
rs4978114	1.4214e-06	0.0013517
rs12553612	3.8032e-06	0.000363423
rs1929977	1.9859e-07	7.52506e-05
rs3861009	2.7543e-07	0.000409082
rs10965002	1.0063e-06	0.000105097
rs7856321	2.958e-07	0.000480082
rs61556264	3.3564e-07	0.000924043
rs2025327	6.7068e-07	0.00187104
rs1332181	5.2211e-07	0.000892765
rs12685827	1.7919e-06	0.000746901
rs13297146	6.4739e-06	0.000505784
rs13294794	5.6028e-06	0.000682393
rs12338173	8.5692e-07	8.23589e-05
rs13287480	8.1385e-06	0.000438334
rs77854991	5.5754e-06	0.00240448
rs10811581	9.3993e-07	0.00326559
rs4636294	8.6094e-07	0.000590795
rs869330	1.1242e-06	0.000730788
rs10217131	2.1577e-07	0.00198932
rs7023329	2.7208e-07	0.00332872
rs7023474	5.7361e-07	0.00396897
rs7856455	2.3786e-06	0.000623542
rs7047899	3.3138e-06	0.0005811
rs2263146	3.4847e-06	6.44143e-05
rs3731249	0.0030355	0.002972
rs3731238	4.5138e-07	0.00303287
rs3731201	2.6276e-06	0.00724788
rs3217992	1.7802e-05	0.00503523
rs974336	3.7062e-06	0.000825448
rs1101329	2.0502e-05	0.00468077
rs2106120	1.0907e-05	0.0062662
rs10757264	4.6138e-06	0.00156363
rs10965219	7.9401e-05	0.0145367
rs2891168	0.011972	0.0325337
rs2383207	0.0087885	0.0389858
rs2383208	2.9932e-07	0.000205999
rs10965247	3.0158e-07	0.000396071
rs1679013	7.3805e-07	0.00688041
rs2383209	6.6729e-05	0.00675459
rs62559526	0.00078923	1.45702e-05
rs11791293	0.0006194	0.000299286
rs10811743	7.453e-07	0.000157537
rs34231285	0.0012489	0.00219132
rs1375290	1.2234e-05	0.00075966
rs580417	5.4561e-07	0.00124988
rs10811771	5.9001e-07	0.00199282
rs138380222	0.00035407	0.000112562
rs1937037	1.9331e-06	0.000531938
rs12551621	4.7598e-06	0.0010169
rs1360379	8.9405e-07	0.00363053
rs11794152	3.3712e-07	0.00334127
rs10965998	6.4434e-06	0.000358659
rs1346923	3.7158e-07	0.00297305
rs10757442	2.2024e-06	0.00178993
rs12379330	1.1321e-06	0.000177902
rs996793	6.3901e-06	0.000870378
rs61734831	1.034e-05	0.000674133
rs10966021	1.2559e-07	0.00106082
rs2043153	6.9888e-06	0.000102004
rs1653081	1.467e-06	1.11523e-05
rs10811974	5.2746e-06	0.000896541
rs1376141	9.9214e-06	0.00134723
rs4977897	4.2799e-06	0.00135572
rs542527	5.344e-07	0.00501035
rs117217495	8.5144e-07	0.00014565
rs10511744	2.9256e-06	0.000469636
rs16908797	1.7263e-06	0.00138538
rs10122747	3.4987e-06	0.0014368
rs17782247	2.1686e-06	6.20331e-05
rs7862760	2.6111e-06	0.00032019
rs10115458	2.0827e-06	0.00315577
rs10966723	2.0455e-06	0.000187912
rs10966729	2.3154e-06	0.000602763
rs6475839	7.2858e-07	0.000516611
rs12057031	8.504e-07	0.000673594
rs72631815	5.5734e-07	0.000879547
rs7860550	6.2164e-06	0.000678486
rs10967056	7.154e-06	0.00102123
rs4084056	2.1435e-06	0.0047691
rs10967103	1.6945e-06	0.00123573
rs836952	7.9225e-07	8.9536e-05
rs541805	2.8756e-07	0.00431078
rs10967281	6.4381e-06	4.63657e-05
rs12115450	8.9716e-06	0.000155188
rs10812428	1.2136e-06	0.00612589
rs10812440	2.4653e-07	0.00472087
rs980876	5.6323e-07	0.00188236
rs7046166	7.9917e-07	0.00465671
rs12683374	1.4504e-07	0.00259389
rs12351023	4.072e-06	9.06845e-06
rs148206659	9.3226e-07	3.82166e-05
rs12345197	2.3405e-06	0.00399943
rs62544437	5.0275e-06	0.00191878
rs78929611	2.2096e-07	0.000329013
rs17756299	2.1632e-06	0.00122145
rs1129458	6.707e-07	0.00637434
rs3429	1.441e-06	0.00689209
rs625767	1.0185e-06	0.00317633
rs12554799	2.6414e-06	0.00273393
rs11791837	9.9079e-06	0.00913282
rs79799765	3.1637e-06	0.00598411
rs2273720	1.2243e-05	0.00122213
rs7022783	6.3017e-08	0.00123012
rs735262	9.9191e-07	0.00019387
rs117726396	1.1266e-05	0.000158523
rs72721168	1.0516e-05	0.000525494
rs10967881	3.651e-07	0.000989815
rs76771837	2.0689e-06	0.000958511
rs10967941	2.615e-06	0.000160187
rs7025426	1.0468e-06	2.63453e-06
rs2492813	2.7758e-06	3.81947e-07
rs700785	6.9927e-06	5.4021e-06
rs2453553	8.2903e-06	1.05168e-05
rs7469146	2.9022e-06	0.00333465
rs10812611	2.0568e-06	0.0013313
rs34366576	1.9104e-06	0.00177922
rs10812654	5.2045e-06	0.00144352
rs1539273	5.782e-07	0.00116017
rs12005211	1.5544e-06	0.000251761
rs1930038	5.2868e-07	0.000895678
rs13362909	1.2525e-05	0.000284564
rs2198292	1.5838e-06	0.00305038
rs991849	1.5373e-05	2.00406e-05
rs10968576	7.4736e-06	1.11065e-05
rs17833178	1.1119e-06	0.000430334
rs7852443	2.1058e-07	0.00353707
rs7042990	1.0464e-06	2.05114e-05
rs321761	8.8408e-07	3.09073e-05
rs320955	4.457e-06	0.00321468
rs62551393	1.9799e-06	0.000194491
rs4471128	3.6408e-06	3.35277e-05
rs75111410	2.3268e-06	0.00104114
rs35400350	4.6835e-06	0.00184297
rs10969220	1.8681e-07	0.00173536
rs546929	3.1018e-06	0.00351661
rs7044664	1.0019e-06	0.0013782
rs10117944	2.0585e-06	0.0014401
rs77124203	4.3744e-06	1.76428e-06
rs951611	8.4673e-08	0.000375484
rs4879389	3.7439e-07	0.00475502
rs76706517	2.8308e-06	0.000582581
rs13300797	1.9609e-06	0.00116354
rs3913601	2.7098e-06	0.00198833
rs34083864	1.1567e-06	6.131e-05
rs13292990	1.2758e-07	0.000250927
rs7872163	3.2756e-06	0.00306667
rs10969832	1.1231e-06	0.000338082
rs79415717	4.0403e-06	0.000546555
rs10511865	2.6091e-06	0.000182606
rs16916303	1.3637e-06	0.00273072
rs10969982	7.4041e-07	0.00134127
rs11790297	6.1621e-07	0.00122818
rs7867559	2.2072e-07	0.00213592
rs10970215	2.2379e-07	0.00127359
rs80265859	8.1409e-06	0.00208113
rs10813531	1.343e-06	0.00429092
rs74993437	1.7745e-06	0.000301746
rs7856015	3.6852e-07	7.73873e-05
rs12341631	9.0766e-06	0.0010817
rs16917039	1.391e-06	0.000356426
rs2502203	7.2514e-06	0.000453046
rs2481589	1.2146e-06	0.000159641
rs16917200	3.767e-06	0.000835093
rs150262634	3.661e-06	0.00166827
rs1331225	3.9964e-06	0.00178271
rs2094703	2.9236e-06	0.00202448
rs7021875	1.9346e-06	0.000302437
rs10970923	1.0358e-07	0.00107487
rs10125901	7.7145e-07	0.000199029
rs73647704	6.1936e-08	0.00124333
rs7874815	2.2147e-07	0.000352705
rs55920807	4.9201e-06	0.00256103
rs10813835	9.5207e-07	6.76112e-05
rs653790	2.5286e-07	0.00389037
rs12003093	1.7026e-07	0.00210988
rs75530067	4.2386e-06	0.000383242
rs2117523	2.8737e-07	0.000859726
rs1865471	2.5709e-06	3.81401e-05
rs7021315	3.1023e-05	0.000773299
rs10758161	2.2054e-06	0.000862572
rs17221665	2.4387e-06	3.38626e-05
rs644337	5.8621e-06	1.04537e-07
rs117114624	3.5541e-06	5.03828e-05
rs829764	8.2999e-07	5.26284e-06
rs12552521	1.304e-06	0.00188231
rs12552527	9.7049e-07	0.000199135
rs17313768	9.2258e-07	0.000610323
rs6476383	1.4554e-06	1.4025e-06
rs10971170	7.4325e-06	3.62045e-05
rs4879623	1.3284e-07	0.00019371
rs7865934	1.0913e-06	0.000138502
rs12552198	1.689e-09	0.00228336
rs1981009	1.6046e-06	0.00116642
rs10733465	4.0359e-06	8.73655e-05
rs13294594	2.0028e-06	0.00137338
rs10813912	1.005e-06	0.0019982
rs111749937	2.3231e-06	3.47944e-05
rs12379231	2.7842e-08	4.52453e-05
rs1556249	9.6923e-09	0.00565197
rs3818644	5.7935e-07	0.00343903
rs10971350	3.5768e-08	0.000848498
rs10448231	2.3789e-06	0.000958058
rs10758180	2.4119e-06	0.000275417
rs13290323	2.5595e-06	6.38157e-05
rs62544382	2.2125e-07	0.0026391
rs7860416	9.3728e-07	0.00190328
rs7854765	2.0052e-06	0.000250024
rs10813960	1.5595e-06	0.00206212
rs1070042	1.7925e-06	0.000187804
rs116859884	3.2074e-06	6.66342e-05
rs706112	2.1871e-06	2.26568e-05
rs706119	3.106e-06	5.72926e-05
rs706120	2.3787e-06	0.000314845
rs831271	2.1642e-06	0.000259191
rs830577	1.6904e-06	6.40645e-05
rs113592819	2.7779e-06	0.000323539
rs62544583	1.5241e-06	0.000133012
rs12342594	8.7672e-07	5.49985e-05
rs10813971	2.9201e-07	0.00176597
rs2777738	2.0996e-07	0.000727821
rs4879704	8.1131e-07	0.000435071
rs567691	7.3528e-07	0.00109841
rs34391490	9.736e-07	0.0014312
rs3758280	5.6244e-07	0.000235226
rs1060037	1.8554e-06	0.000547386
rs2381115	7.038e-07	7.6339e-05
rs10758211	7.1686e-07	1.8501e-05
rs140691606	2.8899e-06	0.00108079
rs1807130	3.0811e-06	0.00232672
rs563166	1.996e-06	0.000999628
rs855512	1.5021e-06	0.000381855
rs855514	1.4325e-06	0.00304497
rs10814013	8.3988e-07	0.000451111
rs855534	5.2942e-07	0.00221139
rs1856202	1.81e-06	0.000416085
rs7848433	6.4282e-07	5.83826e-06
rs855434	1.5236e-06	0.000135711
rs1101838	3.8296e-07	0.00257899
rs860615	2.1317e-06	0.00241919
rs140975896	8.1377e-07	0.000236953
rs2790727	1.8674e-06	0.00111972
rs855441	2.3685e-07	0.00546403
rs10758227	8.7897e-08	0.00161314
rs3843935	1.2339e-06	0.000181432
rs10971712	3.7692e-06	0.00103591
rs144255844	3.6691e-06	0.000403289
rs544169	4.4639e-07	0.00128839
rs668071	4.6959e-07	0.000823685
rs147258654	2.3985e-06	0.0030472
rs307682	1.6107e-07	0.00315775
rs3016756	1.3472e-06	0.000399356
rs1785506	2.2541e-07	0.000159965
rs62558833	1.7271e-06	3.41197e-05
rs6476434	1.1492e-06	0.00108482
rs12340767	6.4814e-07	2.4265e-05
rs10758239	8.846e-08	0.000100006
rs11557154	4.1145e-07	0.000149462
rs4879743	7.3635e-07	0.0047475
rs10971956	3.9195e-07	0.000304798
rs10971957	3.4065e-07	0.000291038
rs1041251	9.87e-08	0.00124373
rs4553000	2.4804e-06	0.0010328
rs113012388	6.7652e-06	0.00011405
rs79550209	2.3847e-06	8.18671e-05
rs10972032	3.1265e-07	0.00153027
rs56275161	2.3664e-06	9.30469e-05
rs7040339	1.7433e-07	2.42145e-06
rs13298510	1.3472e-06	0.000380336
rs11788425	2.6334e-06	0.000516249
rs3737242	4.7941e-06	0.000689852
rs7043224	2.3374e-07	0.000151662
rs11790577	2.2601e-07	4.00265e-05
rs11547035	1.8037e-06	0.000187522
rs142755028	4.0305e-06	4.26617e-05
rs2274592	3.5876e-07	1.80308e-05
rs10738931	1.5237e-06	0.000812382
rs3802428	9.3759e-07	0.000166493
rs1080750	3.1404e-07	0.00164684
rs10814125	1.5723e-07	0.000342273
rs3808870	1.0663e-07	0.00198864
rs3808869	9.4733e-07	1.89737e-05
rs11791806	2.2423e-06	6.05868e-05
rs11575580	3.2562e-07	8.61919e-05
rs2812365	5.4531e-07	0.00397845
rs913835	3.0085e-08	0.00204008
rs2772546	3.1826e-06	4.34316e-05
rs2812351	7.3836e-07	0.00316399
rs2233872	1.4325e-06	0.00148517
rs13301121	3.0703e-07	0.00351205
rs10972204	5.7077e-06	0.00146335
rs111751927	3.4719e-06	0.00125222
rs2297134	2.3782e-06	0.000156506
rs7024727	2.5174e-06	0.000265521
rs12346708	4.3949e-07	0.00175522
rs13293020	2.7819e-07	0.00305233
rs1909953	1.5301e-07	0.000139502
rs10429551	1.2153e-06	4.19884e-05
rs10124273	1.2796e-06	0.000376712
rs7047080	5.3625e-06	0.00136553
rs7848532	8.3301e-08	0.000819221
rs7047205	9.9392e-07	0.000211369
rs13293550	4.4543e-06	0.000337687
rs10814192	1.4944e-06	4.64313e-05
rs7872837	1.2946e-07	9.41969e-05
rs4879852	1.0711e-07	2.56401e-05
rs4879854	1.5748e-06	0.000528818
rs10491510	7.7593e-06	0.000182813
rs615474	1.7689e-06	0.000670109
rs562381	1.9651e-06	0.000468342
rs10972300	1.1359e-06	8.60407e-05
rs17885240	1.2102e-06	9.01699e-05
rs504082	1.107e-06	0.000177247
rs7019256	8.6335e-06	5.8483e-05
rs10972316	4.547e-07	0.000480614
rs10123856	7.7353e-07	0.000716789
rs10972333	2.1044e-06	6.5275e-05
rs10972341	7.0087e-07	1.71651e-06
rs13293564	1.0589e-06	0.000883377
rs76642371	5.6063e-08	0.000518865
rs58181830	1.8568e-06	0.00212135
rs17370852	3.5139e-07	0.00137391
rs10972498	2.6577e-06	0.000711944
rs2295842	2.5186e-06	0.00606815
rs117947316	6.3195e-07	0.00016835
rs10814259	7.3591e-07	0.00103454
rs41314209	9.7647e-07	0.000403863
rs7465764	1.5102e-07	0.00211503
rs10972539	3.0938e-06	0.0002835
rs12684943	6.4514e-06	0.00136901
rs12376134	3.6375e-08	0.00221107
rs3138083	9.1878e-07	2.7548e-05
rs3138082	1.3916e-06	0.00088821
rs2275420	2.1818e-07	0.000432052
rs1339374	7.7233e-07	0.000557531
rs2756892	1.5803e-05	0.000536629
rs1243877	8.4937e-07	3.91657e-06
rs2249250	1.1866e-06	0.00252814
rs3763630	2.8684e-06	0.0095481
rs10814274	4.9123e-06	0.00251031
rs1570248	7.7895e-07	0.00119918
rs1951432	3.2942e-07	0.000225028
rs10814275	5.2387e-06	0.00128004
rs4878628	8.8565e-08	0.00154222
rs12339001	2.5809e-06	0.00385304
rs10972581	6.4593e-06	0.00513252
rs13294264	2.8477e-06	0.0110266
rs2281645	9.5178e-07	0.000777163
rs4879929	2.8237e-06	1.85073e-05
rs3808864	2.0098e-06	4.46767e-05
rs60095255	7.4156e-07	0.000212203
rs7851522	5.0955e-07	0.000548494
rs13284995	4.9108e-07	9.6703e-05
rs12552435	6.8787e-07	0.000119987
rs4282653	1.239e-06	0.000486662
rs7850609	1.5073e-07	1.43817e-05
rs76452347	6.4218e-07	0.000108559
rs10972619	7.6162e-07	7.30476e-05
rs67227401	1.185e-06	0.000318977
rs16932756	1.766e-06	8.33362e-06
rs2065107	2.5541e-07	0.000129032
rs141809766	1.9495e-06	0.00103121
rs12376565	4.1688e-07	0.000102225
rs7857956	8.1871e-07	0.000951487
rs16932803	3.0631e-07	0.00218354
rs12352266	1.0897e-06	0.000340356
rs12343901	1.1616e-06	0.000128265
rs7028770	4.1171e-06	0.00189644
rs12006109	4.6204e-06	0.002955
rs1815303	2.3688e-06	0.00115462
rs12345899	1.2302e-07	0.00153235
rs7862640	2.8155e-06	0.00195996
rs79973991	1.0671e-06	0.000216369
rs7033834	1.3569e-06	0.000447646
rs1541036	7.5233e-07	0.000421475
rs10972764	5.1368e-07	0.000148188
rs117143733	1.0046e-06	1.37991e-05
rs10814351	1.877e-07	0.00311075
rs2025879	3.8486e-06	0.00288607
rs4878646	1.879e-06	0.000490192
rs12554769	1.0963e-07	0.00221744
rs7856559	1.7213e-06	5.63818e-07
rs10972865	2.4937e-05	3.00658e-05
rs10814377	7.3367e-06	4.65981e-05
rs10972955	1.7202e-06	0.000501102
rs17479132	4.7446e-06	0.00057663
rs9792539	4.1176e-07	0.000472377
rs10973064	7.4524e-07	0.000339137
rs12551395	6.1095e-07	0.0016376
rs1410011	4.684e-06	0.000113713
rs10758406	1.0468e-06	0.000150834
rs4289895	7.4497e-07	0.00202627
rs10758412	2.7648e-06	0.000694742
rs7868665	1.2144e-06	0.0011405
rs10973161	2.5416e-06	3.18202e-05
rs12554596	4.5811e-07	0.00048662
rs6476606	1.6575e-06	0.00057595
rs4483247	3.0128e-07	0.000116987
rs2988011	2.4332e-06	0.000841244
rs9407060	4.9446e-07	0.00111863
rs7034554	4.4513e-06	0.000185056
rs2131314	3.1125e-06	0.000660625
rs10973207	1.5729e-06	0.000282407
rs10973209	9.4435e-07	0.000240205
rs17408134	3.9675e-07	0.00130121
rs1472169	1.3935e-06	0.00231426
rs2029646	1.4919e-06	3.88776e-05
rs10973282	1.1078e-06	3.80784e-05
rs17488002	2.5114e-06	2.76354e-05
rs17409989	9.9733e-07	0.00103267
rs3780335	2.7282e-06	9.76004e-05
rs765567	7.0901e-07	0.000312172
rs2768659	3.6475e-06	0.000426533
rs2840246	3.7916e-07	0.000278894
rs74322164	1.2907e-06	0.00101775
rs913279	6.1605e-06	5.98673e-05
rs1571234	1.2096e-07	1.21946e-05
rs2296774	2.7034e-06	0.0014556
rs56891042	6.7233e-07	0.000288611
rs10758440	1.9464e-06	0.000187765
rs13298231	9.7368e-06	0.0010423
rs10973446	4.1011e-07	0.000587566
rs7849182	1.64e-06	0.000215103
rs2057645	9.407e-07	0.000439055
rs1359590	1.5092e-06	0.000344303
rs2274324	1.9738e-06	0.000156941
rs12345385	1.9773e-06	0.00496293
rs13294227	6.5652e-07	0.00179904
rs1998586	5.0625e-06	8.09319e-08
rs12000226	2.6738e-06	0.000418624
rs776019	3.1143e-07	0.00190965
rs11791344	1.3502e-06	0.00273182
rs7043721	8.229e-07	0.00160182
rs1928242	9.6541e-07	0.00108111
rs2120078	4.8477e-07	0.0028965
rs12346906	1.6597e-05	0.000530099
rs341485	2.33e-06	0.000947376
rs1923431	1.6442e-07	4.89387e-05
rs10738995	5.1964e-07	0.000901672
rs17451412	1.0318e-06	0.000147418
rs1555480	1.522e-06	5.66132e-05
rs2073478	8.9711e-08	0.000101531
rs7029468	9.1705e-07	4.94978e-05
rs78390002	5.5229e-06	0.000520326
rs769153	8.6776e-08	3.9304e-05
rs2799146	6.7566e-08	5.24601e-05
rs1891922	5.1854e-07	0.000317603
rs118178938	5.8974e-06	0.000867585
rs2381860	1.4684e-06	0.000860654
rs4008156	1.0554e-09	0.00105022
rs10973863	3.7025e-07	0.00198578
rs1832313	1.2114e-06	0.000653238
rs10973951	7.5956e-07	0.0001781
rs62541439	1.0252e-05	0.00411021
rs16931661	3.36e-06	0.00148675
rs145032731	6.8856e-06	0.000672959
rs4878845	1.4398e-06	0.000571483
rs7848575	4.9514e-07	0.00233859
rs10758524	2.1401e-07	0.000599283
rs7048445	7.0239e-07	0.000732295
rs7852039	2.8436e-08	0.000667404
rs10121167	9.1606e-07	0.000132208
rs10908023	5.9064e-06	0.000139037
rs10908024	4.7487e-06	0.000379088
rs10868795	9.7634e-07	0.000615509
rs984109	4.0239e-06	0.000714825
rs10780999	2.4681e-07	0.000297777
rs10123848	4.8744e-06	0.0024026
rs117059995	3.6045e-06	0.000791748
rs7021878	2.0751e-06	0.000372947
rs4285547	1.2729e-06	0.0012671
rs17054572	7.4655e-07	0.00299517
rs7039817	2.5981e-06	0.000317054
rs7864097	1.1817e-06	0.000349902
rs12339235	7.8726e-08	0.000540834
rs4745268	1.0873e-06	0.00241285
rs4744712	2.4941e-08	0.00084668
rs7048275	5.1364e-07	0.000212843
rs4744737	6.127e-06	8.74966e-06
rs10746974	1.7097e-06	0.00138683
rs4745523	2.4003e-06	0.000288541
rs998215	5.6184e-07	0.00143059
rs9411179	2.0657e-07	0.000232943
rs3793465	1.8329e-08	0.000222415
rs75140628	1.8331e-07	0.000759069
rs74679727	2.286e-06	0.000792335
rs4338173	1.9518e-07	0.00229882
rs7046952	4.7661e-06	0.000296868
rs7019607	1.1366e-06	0.000292265
rs7041728	2.835e-07	0.000648626
rs1970162	1.1846e-08	0.000262728
rs72713187	3.3787e-06	0.000472328
rs7866250	5.2539e-07	1.31855e-05
rs2253885	2.824e-06	0.00146978
rs3737175	2.1925e-06	0.000253714
rs35532555	2.3452e-08	0.0013751
rs7849891	2.1415e-06	1.63032e-05
rs11139898	2.3901e-06	1.81867e-05
rs10867996	1.9624e-06	0.000102954
rs2297172	2.2391e-06	6.3221e-05
rs34725858	6.3775e-07	0.000184747
rs17517794	2.7258e-06	0.000251319
rs6559835	6.819e-07	0.000527282
rs7870671	2.4949e-06	3.02573e-05
rs72725232	5.9305e-07	3.44044e-06
rs7041366	7.8223e-06	7.00772e-05
rs4237238	1.1271e-06	0.00333951
rs2078391	6.631e-08	5.08233e-06
rs7019180	1.8592e-06	8.26247e-05
rs74308399	2.0677e-06	0.00215864
rs11142365	9.3449e-07	0.000253427
rs17053650	2.05e-06	0.00173208
rs11142387	3.4573e-06	0.000120757
rs11142390	1.0182e-06	6.32731e-05
rs17455892	2.6023e-06	0.000557237
rs9695493	5.3284e-08	0.00190057
rs995902	4.8672e-07	0.000195652
rs17470784	1.7994e-05	0.000495207
rs17470826	1.7771e-05	3.06798e-05
rs58522395	1.7076e-06	0.00210507
rs148955560	3.8627e-06	0.00037486
rs10512006	2.0696e-06	0.00129401
rs2087716	3.6943e-06	1.70278e-05
rs7031344	3.293e-05	0.000100046
rs17475375	9.5474e-07	9.93325e-05
rs12000277	5.8162e-07	0.00166189
rs7025473	7.416e-07	0.000373186
rs7023190	2.9997e-06	0.0012675
rs2147241	7.368e-07	0.00117156
rs2310096	5.2844e-07	0.0002467
rs942390	1.4916e-06	7.117e-05
rs10869087	3.6502e-08	0.00110829
rs17057428	4.6232e-07	0.00174637
rs80070495	6.0579e-06	0.00105798
rs7019060	9.0973e-08	0.00145492
rs11143144	1.6335e-06	8.41361e-05
rs11143204	4.2218e-07	0.00161426
rs11143211	4.7304e-07	0.00234664
rs11143230	1.4925e-06	0.00279708
rs12551791	1.5653e-06	0.000681884
rs12378224	2.476e-07	0.00161755
rs2758469	5.9207e-06	0.000188674
rs34232659	3.7238e-06	0.000194321
rs17057652	3.6402e-06	0.000285859
rs3012509	1.9505e-07	2.54177e-05
rs7866546	2.9627e-07	0.000602388
rs7857674	7.512e-07	0.000345967
rs7044235	1.7863e-07	0.000324281
rs6560303	8.1059e-07	0.000108091
rs4579593	5.9687e-07	0.00128998
rs2589628	2.343e-08	0.000190917
rs186728225	7.4982e-06	0.00115309
rs348445	3.4254e-06	1.36391e-05
rs2310329	9.1494e-07	0.000230967
rs11143503	8.9579e-07	0.00164721
rs4745218	7.3842e-07	0.000256612
rs2795118	3.0798e-06	0.00273019
rs4474087	7.8801e-08	0.000534725
rs17058849	1.5288e-06	0.000896872
rs278747	3.3646e-07	0.000869443
rs67286026	4.2438e-06	0.00615766
rs374208	1.5253e-06	0.000104267
rs13284943	3.6653e-06	0.00690372
rs1606326	3.5751e-06	0.00221213
rs10781150	2.4517e-06	2.37642e-05
rs10512029	1.9989e-06	0.00111247
rs62544269	1.6811e-06	0.00120202
rs2029574	1.8434e-06	0.000143765
rs4403479	1.6955e-06	0.00224382
rs9696306	1.5466e-06	0.00147922
rs77123275	2.0375e-06	3.17348e-05
rs111426844	1.1231e-06	6.79652e-05
rs7042950	1.0475e-06	0.00230849
rs12352112	3.9995e-06	5.59714e-05
rs1327832	8.7354e-07	0.000159915
rs7859884	1.9918e-06	0.00350149
rs2376267	2.737e-06	0.0011475
rs11144120	2.0503e-06	0.00288978
rs17060595	2.581e-06	0.000946184
rs7029929	3.2908e-07	0.00083639
rs10118224	1.1237e-06	0.00131247
rs1176811	7.4685e-07	8.61096e-05
rs2769058	1.0942e-07	0.0013421
rs12005519	2.1015e-06	0.00017172
rs11144179	1.6913e-06	0.000142322
rs7850614	3.1271e-06	0.000182224
rs808906	2.2756e-07	3.59362e-05
rs2376397	9.0661e-07	0.000288731
rs1009282	3.2764e-07	0.000357382
rs773013	2.4559e-08	0.000404637
rs773005	1.3123e-06	0.00119163
rs12341208	7.0311e-07	0.00404193
rs17060965	7.5823e-06	0.000126036
rs1999462	6.4704e-06	2.45511e-05
rs4629935	4.5302e-07	0.000205865
rs2095060	1.5544e-06	0.000899383
rs112988724	9.3509e-06	1.62423e-05
rs489332	3.2791e-06	0.00112262
rs498313	1.3922e-06	0.00240109
rs4320615	8.8355e-07	0.00352859
rs7863610	1.3919e-06	0.000841826
rs56049319	1.1514e-06	0.000629797
rs11562424	3.2474e-06	0.0022833
rs1359998	2.2688e-06	0.000878433
rs2479837	8.0976e-07	0.0036881
rs116867070	1.1088e-06	0.00126857
rs2149385	1.0742e-08	0.00397262
rs11144627	3.0268e-07	0.000123888
rs12115357	1.3082e-05	0.00378551
rs12236682	2.4113e-06	0.000740925
rs883830	1.5174e-06	0.00134221
rs1495257	6.49e-07	0.000197329
rs2260609	8.335e-07	0.00027952
rs2490572	6.954e-07	0.00307886
rs7038009	2.4474e-07	0.0056652
rs12216907	2.5896e-06	0.000159553
rs72747344	4.0836e-06	0.000144614
rs602075	9.9155e-07	0.000307876
rs652061	6.0041e-07	0.0003346
rs493113	1.3682e-06	0.000680765
rs607328	7.2935e-07	0.00349167
rs112761737	1.2706e-06	0.000183456
rs7042923	1.1613e-06	0.000326962
rs2149589	1.2321e-06	1.12859e-05
rs568139	1.4055e-05	3.55313e-05
rs7862512	3.6766e-07	0.00011371
rs117094297	1.3781e-06	0.000255456
rs6560565	1.6583e-06	0.00198661
rs7020327	7.1779e-07	0.000976677
rs6560571	1.2309e-06	0.00017308
rs4745602	1.6049e-06	0.00388599
rs10747004	7.3868e-07	0.00466481
rs4430155	5.85e-07	0.00298866
rs7038766	8.965e-06	0.000868934
rs7875967	1.0808e-07	0.000516668
rs78639281	1.8341e-07	0.000469891
rs111550543	2.394e-06	0.000239199
rs1556152	2.4089e-06	0.000110741
rs7859765	4.5733e-06	0.000123534
rs4012480	8.6015e-06	0.00283037
rs145158204	3.1394e-07	0.000207298
rs11145506	3.1086e-06	0.000113622
rs4744840	1.927e-07	0.000845257
rs3780297	1.2063e-06	0.000421985
rs7048811	1.0007e-06	0.00314854
rs10869981	5.8178e-07	0.00187436
rs4745690	3.5828e-07	0.00139823
rs914787	1.19e-06	0.00130971
rs10512069	1.0726e-06	0.00328417
rs357642	2.7039e-07	0.00938781
rs10870061	6.738e-08	0.00195778
rs876399	4.7042e-06	0.000720866
rs1571869	1.3088e-07	0.000574645
rs10867174	1.3739e-06	0.000208245
rs944514	8.9588e-07	3.43181e-05
rs4399009	5.466e-07	0.000373565
rs13289539	1.4325e-06	0.000554395
rs3008199	2.6585e-06	0.000135283
rs67430961	1.5505e-06	0.00040895
rs11137821	1.1569e-07	0.00201516
rs11137826	2.4997e-07	0.00185346
rs1371013	2.8556e-06	0.000658951
rs11788042	5.3661e-07	9.29067e-05
rs10867333	3.4278e-06	0.000126232
rs6559458	7.8013e-07	4.16091e-05
rs17791483	8.6534e-07	0.000213352
rs17791513	6.4988e-07	0.000406135
rs2378367	2.609e-06	0.000466112
rs9314677	4.6429e-07	0.000366728
rs10867389	2.2043e-08	0.000758203
rs17082506	1.9132e-07	7.06639e-05
rs11138270	3.7187e-06	0.000166912
rs2807306	2.7063e-05	0.000105339
rs7018813	1.6639e-06	0.00150691
rs2791567	2.8125e-06	0.00532901
rs13294683	8.4224e-07	0.00307679
rs7862187	2.4472e-06	0.000917678
rs10512091	2.399e-06	0.000343821
rs7025335	3.5266e-06	0.000360586
rs17801563	3.6564e-06	0.000888111
rs17199714	6.0435e-06	0.000519475
rs7872507	2.2069e-06	0.00134644
rs12345503	1.2989e-06	0.00344007
rs11790630	2.7428e-07	0.00111663
rs267996	3.1362e-06	0.00225245
rs77503431	6.1543e-08	0.00173043
rs13293703	3.3796e-07	0.00192065
rs10115041	3.6408e-07	0.00130606
rs4607700	3.3337e-06	0.00271491
rs12352526	9.2998e-07	0.00200856
rs928012	1.7903e-07	0.000511446
rs62580677	2.5043e-06	0.000253672
rs10780461	1.6395e-06	0.000134442
rs7866547	2.406e-07	0.00164931
rs74619144	4.8205e-07	0.000617529
rs111487776	7.0464e-06	0.00021129
rs1022864	5.5884e-07	0.000610484
rs12345913	1.5546e-06	0.00109602
rs7028228	9.1579e-07	0.00368845
rs10121592	8.6084e-06	0.000784931
rs678824	5.7676e-07	0.00163111
rs534721	2.6941e-06	0.000569128
rs2796462	1.82e-06	0.00335398
rs2244337	6.8631e-06	0.00391357
rs2277162	5.2019e-07	0.00214964
rs62576233	2.7969e-06	0.00109946
rs1471724	3.5521e-06	0.00188091
rs151158453	2.2745e-06	0.00163866
rs10867814	4.787e-06	0.00135425
rs11139426	1.5088e-06	0.00285339
rs2281936	2.3922e-06	8.62219e-05
rs11139455	1.0185e-06	0.000133595
rs1855608	1.2226e-06	0.00115337
rs12345231	7.1511e-07	0.00357003
rs111983030	5.9944e-06	0.000233519
rs140960192	5.7252e-06	9.23883e-05
rs10867827	2.42e-08	0.000254438
rs73463428	4.6511e-07	0.000412924
rs6559650	1.7428e-06	0.00107265
rs2788114	6.9136e-07	0.000194775
rs117805583	4.5841e-07	0.000167982
rs7869176	4.7689e-06	0.000282034
rs4877693	2.3048e-06	0.00180678
rs1330828	7.0561e-07	0.000413783
rs117133909	1.2379e-05	0.000352976
rs668853	1.338e-06	0.000475823
rs2378641	4.8815e-07	0.000587479
rs6559680	1.8334e-06	0.00338883
rs6559689	7.1839e-08	0.000406365
rs10867919	1.9553e-06	0.000285069
rs17085934	2.2144e-05	4.01851e-05
rs11139944	1.2706e-06	0.000637338
rs7864580	1.5462e-06	0.000730192
rs8181176	2.1872e-06	0.000656143
rs12335503	3.2119e-06	0.000528957
rs10867958	6.2706e-07	0.00360222
rs1359169	3.211e-06	1.46893e-05
rs1323780	3.3525e-06	6.48167e-05
rs79203970	8.3377e-07	0.000643582
rs5014094	4.79e-07	0.00261114
rs3860933	5.5817e-07	0.00185395
rs13289150	3.2178e-07	0.00020656
rs17321800	2.9548e-06	0.00160792
rs2780987	1.6102e-06	0.00177381
rs10113885	3.1033e-06	0.000374899
rs7848656	6.5393e-08	0.000122377
rs2811902	7.1851e-07	0.000125113
rs12340935	1.0723e-06	0.00276978
rs944946	1.092e-06	0.00227175
rs1333862	1.3845e-06	0.00341548
rs12335711	4.2502e-07	0.000982235
rs7020313	3.3672e-06	3.91108e-05
rs918223	4.4399e-06	8.27925e-05
rs13289566	1.2501e-06	7.01393e-05
rs4480186	1.6534e-06	0.000263699
rs7020300	1.3944e-06	0.000459172
rs1572030	2.6197e-07	0.000346625
rs296886	1.3319e-06	5.05405e-05
rs296887	1.1045e-06	0.000851358
rs296891	2.4922e-07	0.00165003
rs754144	4.6293e-08	0.00559416
rs1982151	9.4964e-07	5.5386e-05
rs112419322	4.3647e-06	4.42511e-05
rs2118166	2.0158e-07	0.000703267
rs11140366	1.054e-06	0.00360029
rs7032296	3.9521e-06	0.00357706
rs2799849	6.8315e-07	2.97622e-05
rs74691931	5.8669e-06	0.000837807
rs45560337	5.779e-07	0.000615392
rs11140500	2.4367e-06	0.0035222
rs4877850	3.3709e-07	0.00245511
rs13290459	4.5402e-06	0.00550217
rs715243	4.7514e-07	0.00234207
rs10512152	1.4897e-06	0.00429135
rs11140720	1.5917e-05	0.00500625
rs12555204	1.0243e-06	8.5001e-05
rs4486281	3.9459e-06	0.00141771
rs4877289	1.5643e-06	0.00242148
rs4075562	2.1452e-06	0.001329
rs72739970	1.3573e-06	0.00232993
rs17334598	3.8628e-07	0.00275502
rs526454	6.8701e-08	0.000241448
rs329209	2.249e-06	0.000914436
rs1927602	2.2302e-06	0.00114988
rs1447025	6.5796e-07	0.000914188
rs10283576	9.7643e-07	0.000296185
rs10746763	8.4848e-08	0.000894937
rs145046819	3.0847e-06	0.00490595
rs56154967	3.3619e-06	0.000713516
rs72746637	9.3443e-07	0.00182448
rs649213	6.2181e-07	0.0042496
rs17353249	2.2545e-07	0.000111893
rs9410906	9.2824e-07	0.000557089
rs183970751	7.4004e-06	7.10135e-05
rs189225412	2.0676e-06	0.000206834
rs7847143	4.591e-07	7.11358e-05
rs6559916	2.4668e-06	0.00091606
rs1061946	1.779e-06	8.5971e-05
rs2147064	4.6717e-06	5.76721e-05
rs3739733	1.2946e-06	0.000239808
rs791321	5.5281e-06	0.00038901
rs1593438	7.2008e-06	0.000613364
rs11141358	1.8513e-06	2.04838e-05
rs354815	3.5339e-07	0.00214672
rs1969947	3.066e-06	0.00405545
rs11141409	6.161e-07	0.00101652
rs11141477	6.4218e-07	0.000670931
rs10780779	9.7773e-07	0.000698485
rs10868487	9.654e-07	0.000801709
rs117733097	7.048e-06	0.000251731
rs1458974	6.1584e-06	0.00150104
rs10868526	4.4451e-07	0.00373497
rs10868528	8.005e-07	0.000278132
rs10735582	2.6956e-07	0.000453473
rs2061431	2.1599e-07	0.000486926
rs1444566	3.0509e-07	0.00208681
rs11141680	1.3007e-06	0.000116951
rs11141682	2.4733e-06	0.000322877
rs66486857	1.4819e-07	0.00068587
rs13294271	1.2577e-06	0.00114425
rs2031126	1.9904e-06	0.000470817
rs7032191	4.2577e-06	0.00164943
rs7852951	1.1924e-06	0.00037724
rs10746806	1.4233e-06	0.000861002
rs2151009	2.071e-07	0.000868853
rs12337661	6.3191e-06	0.000870069
rs10217606	3.7529e-06	0.000279179
rs1543626	1.0695e-08	0.000495002
rs10868625	6.6626e-07	0.000176325
rs12343732	2.1178e-05	0.000724501
rs3095755	1.6257e-08	0.000652801
rs3128506	2.353e-07	0.00170408
rs2378757	1.0124e-06	5.56334e-05
rs3128510	5.4963e-07	0.000620972
rs7870268	3.3224e-06	0.00290152
rs12376072	2.2542e-07	0.00236814
rs17053425	2.571e-07	0.00167972
rs35063649	1.2718e-06	0.00519867
rs9410971	4.0317e-06	0.00135919
rs10117825	1.4001e-05	0.00017682
rs11141978	1.5334e-06	0.000704985
rs7025119	2.3712e-06	0.000797561
rs7045334	5.7332e-06	7.14119e-05
rs55748227	7.6321e-06	0.000914433
rs9785292	1.0576e-06	0.00148461
rs34829553	1.6685e-06	0.00100804
rs7850542	1.6548e-06	3.16291e-05
rs11789780	1.5195e-06	0.000632119
rs12552120	5.3017e-06	0.00195463
rs9410974	1.1796e-07	0.000951052
rs7022871	4.3086e-07	1.62504e-05
rs1756985	6.7833e-07	8.0937e-05
rs2947237	6.5942e-07	6.22339e-05
rs655500	8.4083e-07	4.95891e-05
rs3898637	1.8963e-07	0.00280954
rs76688194	2.6812e-07	0.00218947
rs13296013	1.768e-07	0.000767642
rs12553922	1.2511e-06	0.00197558
rs12003735	3.9923e-06	0.00103205
rs11142077	1.5991e-06	0.00186918
rs76263480	6.4275e-07	0.000509796
rs4877406	4.5194e-07	0.000108603
rs12551927	1.3134e-07	3.04889e-05
rs17080774	1.8492e-06	0.00113897
rs74471177	2.553e-06	0.00072775
rs10780907	3.0594e-06	0.00204267
rs74220422	1.2069e-06	0.00198652
rs7039404	1.5524e-07	0.00166048
rs12348836	7.2031e-06	0.0057878
rs77247716	1.3193e-05	0.000182526
rs3010862	2.1061e-06	0.000432421
rs3010859	1.1351e-06	0.000572446
rs11142322	1.182e-05	0.000444842
rs1556264	9.2071e-06	0.000571506
rs10120738	4.7001e-06	1.13401e-05
rs17054242	4.2713e-06	3.55258e-05
rs28465337	8.0296e-07	0.00253464
rs4295735	8.0738e-07	0.000228803
rs4232902	5.02e-07	0.00101015
rs11137467	1.2454e-08	0.00077077
rs62551475	1.9242e-06	0.000170927
rs11137472	1.6729e-06	0.000935748
rs11137475	9.7219e-07	0.000187729
rs74848006	3.9677e-06	0.000450141
rs28733578	1.5603e-06	8.03976e-05
rs17054714	4.9725e-07	3.56243e-05
rs12341391	4.7894e-06	1.81714e-05
rs10441779	1.731e-06	0.00158686
rs3211665	5.0203e-06	0.000411509
rs3211673	2.3475e-07	0.000169179
rs11999884	2.6562e-06	0.00104708
rs17054918	1.2307e-06	2.43048e-05
rs4405007	5.2269e-06	0.00112527
rs35958491	2.7361e-06	0.00355481
rs10908892	2.0556e-06	0.00361388
rs11265780	2.7391e-07	0.000362445
rs2031970	7.9745e-07	0.00371372
rs2329383	6.4869e-06	0.000104309
rs3138499	6.2741e-06	0.0009518
rs7848364	1.3156e-05	0.000310709
rs7848328	8.505e-06	0.000606403
rs10436388	3.3118e-08	0.00197762
rs12115250	1.0536e-06	0.00130311
rs11265921	3.7158e-06	0.000670225
rs9696028	1.2954e-07	0.00135268
rs12348324	7.3863e-07	0.00435701
rs12235508	3.5422e-06	2.08671e-05
rs10117690	3.9515e-06	1.98803e-05
rs10993594	1.0374e-06	0.000246676
rs10821487	1.1844e-06	0.000129335
rs535599	2.29e-06	0.000431497
rs649527	1.8549e-06	0.000156218
rs12002752	1.2126e-06	0.000444529
rs16906228	6.7717e-06	0.0004787
rs1854923	3.3161e-07	0.00174137
rs112099516	6.9864e-07	0.00155122
rs146709250	1.6307e-06	0.000480547
rs7864905	6.3278e-07	6.5392e-05
rs7048979	1.921e-06	0.0012049
rs1889204	7.0546e-06	0.000216017
rs17450197	2.5383e-06	0.00172226
rs2386533	5.3457e-06	0.00142454
rs7036826	1.2285e-06	0.00061471
rs7868194	5.0974e-07	0.00144965
rs4744473	1.4947e-06	0.00129801
rs2126054	3.8326e-07	0.00128924
rs34993748	4.447e-07	0.00336199
rs12553499	1.7863e-06	0.00197706
rs141392242	1.9441e-06	0.000677555
rs290986	4.6484e-06	0.00753074
rs10993751	6.2997e-06	0.00209757
rs169743	4.445e-06	1.50628e-05
rs296659	8.1512e-06	2.93408e-06
rs368754	1.2994e-06	0.000164556
rs296724	6.6351e-07	0.000140494
rs296733	1.6226e-06	0.0023455
rs296636	3.6014e-07	0.00291198
rs296622	9.853e-07	0.00109058
rs1961628	2.9325e-07	0.000398415
rs773283	3.9542e-06	0.00366678
rs10732403	1.4251e-06	4.94324e-05
rs943499	1.3685e-06	1.5193e-05
rs10991785	1.5426e-06	0.000216741
rs12338964	8.1274e-06	0.000322323
rs78563131	1.4348e-06	0.000206547
rs773519	2.0468e-08	0.000599565
rs76316360	2.4742e-06	0.000327635
rs10991816	1.1306e-06	0.0028492
rs7036028	7.4961e-07	0.000928263
rs10991830	1.0548e-06	0.000409005
rs16907285	1.1126e-06	0.00139261
rs1397575	7.9535e-07	0.000418602
rs7870604	2.1102e-06	0.00107634
rs7866310	1.6528e-06	0.000784857
rs10991921	7.2545e-06	0.00100498
rs2440589	8.2068e-09	4.73493e-05
rs7869771	5.6134e-08	0.00065507
rs2482359	1.6014e-07	0.000359591
rs4538989	1.0545e-05	0.0013894
rs768056	4.1527e-06	0.00140939
rs9409625	1.5979e-06	0.00064824
rs7852614	3.2608e-06	0.000893313
rs61199056	9.6942e-07	0.00128117
rs59917975	4.4781e-07	0.000583395
rs7045602	1.5133e-06	0.00054802
rs4604504	1.6479e-06	0.000184215
rs7860518	7.2829e-07	0.000325572
rs12683519	1.2917e-06	0.000126459
rs12339442	4.0409e-06	0.000136396
rs10992248	2.132e-06	0.00193245
rs6479406	7.6079e-06	0.00086946
rs1970119	1.6277e-05	0.000714285
rs12337081	8.0764e-07	0.000628771
rs73514464	1.3594e-06	0.00239978
rs10115011	1.2753e-06	0.00149269
rs17677599	3.4587e-06	0.00146808
rs56308715	2.4421e-07	0.00200813
rs10820955	1.0894e-06	0.000780724
rs10120980	1.0977e-06	6.29228e-05
rs10992312	1.3926e-07	0.000956923
rs17591435	3.4814e-07	0.00100967
rs8067	1.1476e-07	3.79083e-05
rs3174352	2.7706e-07	4.96285e-05
rs2296667	1.6586e-07	0.00117477
rs9299405	5.3635e-07	0.000708082
rs7865019	3.262e-07	1.70362e-05
rs72754501	1.6358e-06	0.000211776
rs78201758	5.1723e-06	0.00114468
rs12685080	8.4054e-07	0.00040715
rs111887377	1.7437e-06	0.000174042
rs12686771	2.7685e-07	0.000235935
rs3203916	6.5655e-07	0.00030894
rs10992447	7.9709e-08	3.87717e-06
rs10992463	2.8294e-06	0.0010103
rs72758547	2.4954e-06	0.000800569
rs17380657	1.779e-07	0.000317853
rs1885929	1.39e-07	0.000920571
rs10992489	1.034e-06	0.000240409
rs10821030	1.2571e-06	0.000311247
rs117360596	1.2916e-06	0.000176817
rs10992517	1.1102e-06	0.000141524
rs6479438	5.504e-07	0.00019661
rs10992543	1.7409e-06	0.00272176
rs76710979	3.2872e-06	0.000167517
rs10992552	9.8755e-06	0.00212128
rs4078292	1.3109e-06	0.000864281
rs34600804	9.3125e-07	0.00213058
rs10992611	1.7388e-06	0.000603875
rs1131773	1.9682e-06	0.00078479
rs10821066	2.8776e-06	0.000200949
rs78243214	2.111e-06	0.00117245
rs2275849	1.1136e-06	7.19174e-05
rs12003264	6.3711e-07	8.73746e-05
rs2275848	4.5596e-07	0.00027279
rs7025554	1.6961e-06	0.00048676
rs1110237	7.6539e-06	0.00133531
rs4743895	1.3134e-06	1.32116e-05
rs4744188	4.596e-06	0.000230786
rs2991378	4.8524e-06	0.00266838
rs2927567	4.2683e-06	0.00245148
rs12350844	4.6331e-06	0.00146271
rs10761219	8.4565e-07	0.000459045
rs10992715	3.351e-07	0.000249091
rs75398788	2.6809e-07	0.000452608
rs12555823	4.5742e-07	0.000274699
rs10739949	6.1479e-06	5.38815e-05
rs944990	2.0656e-06	0.0025985
rs12335532	2.3909e-06	0.00157836
rs41274386	2.6449e-07	0.00102801
rs7853605	2.6712e-06	0.00473383
rs4744246	1.8244e-06	0.00127029
rs59483310	8.2114e-07	0.00208152
rs6479494	9.7978e-07	0.0045039
rs10156602	8.4387e-07	0.00101731
rs10821203	8.3243e-09	0.000642973
rs11789114	2.0615e-06	0.00289398
rs10992914	1.67e-06	0.00222226
rs118042215	1.9322e-05	0.000184823
rs4744295	1.3129e-06	0.000437744
rs10114476	1.4607e-06	1.40166e-05
rs149423510	7.6056e-07	2.9372e-05
rs72618191	1.8836e-06	0.00340713
rs11789015	8.5043e-07	0.00261015
rs11999521	2.0133e-07	0.0036869
rs2026917	1.7838e-07	0.0027774
rs1766923	2.0846e-06	0.00361645
rs10993054	1.4458e-07	0.000704114
rs10993059	3.5872e-07	0.00179916
rs1257763	5.2909e-06	5.18012e-05
rs73653442	7.6122e-06	0.000383016
rs10821312	4.003e-07	0.00347101
rs10512231	1.0439e-06	0.00110917
rs2768641	3.581e-06	0.000320741
rs12345069	8.6689e-07	0.000470281
rs10739972	1.5497e-06	5.04488e-05
rs2717487	6.2561e-07	0.000173818
rs55653563	8.5877e-07	0.0001182
rs186999669	5.5217e-07	0.000338206
rs9409500	1.798e-06	0.000277543
rs7865288	4.5787e-06	0.000139598
rs3118756	1.4304e-06	0.00392816
rs10993160	1.6827e-05	0.000112313
rs10993161	6.3297e-06	0.000171259
rs141465035	2.682e-06	0.000160222
rs4744346	1.3543e-06	0.00173703
rs7023744	4.4364e-06	0.0019341
rs9409563	1.085e-06	0.00260564
rs7031088	2.6419e-06	0.000441965
rs9409575	8.1632e-07	0.00155293
rs607160	1.872e-08	0.000164949
rs965474	1.2501e-06	0.00101005
rs781648	2.9271e-06	0.000618693
rs2280301	4.5884e-06	4.89007e-05
rs2790389	6.3146e-06	1.28855e-05
rs1769259	4.6501e-06	0.000459594
rs10993267	1.1091e-06	0.00408004
rs1016013	1.6536e-06	0.000875118
rs4744370	6.2625e-07	0.000134668
rs356131	1.5092e-06	0.00283656
rs12347744	2.7143e-06	0.0025782
rs10993358	1.26e-06	0.000127284
rs10993381	4.4434e-06	0.000877821
rs75660441	3.9452e-06	0.00548656
rs2026399	6.817e-06	0.00180855
rs12340107	1.2738e-06	0.000343554
rs4647512	8.3071e-06	0.000857401
rs112600007	2.0603e-06	0.00228669
rs356671	4.3484e-06	4.57546e-05
rs7388704	3.6913e-06	0.00299531
rs28457693	1.1535e-05	0.00117457
rs28372566	2.6574e-06	0.000199972
rs28427480	4.878e-06	0.00484298
rs4448343	2.8802e-06	0.00652935
rs113154802	6.7556e-06	0.000642806
rs16909962	6.2456e-06	0.00111602
rs16926	2.4295e-06	7.57917e-05
rs10120219	1.9695e-06	0.00202488
rs2405064	9.241e-06	0.00311132
rs7854560	9.0617e-07	0.000451103
rs4743124	5.803e-07	0.00797505
rs13298230	1.0206e-06	0.00110107
rs354269	1.5363e-06	0.000116609
rs4743315	8.9637e-07	0.00330117
rs16910240	1.8591e-06	0.000397392
rs2149564	1.4842e-07	0.000222489
rs690528	2.5304e-07	1.19197e-05
rs79561263	8.3843e-07	0.00062523
rs17305728	2.8749e-07	4.64812e-05
rs76724022	5.2674e-07	0.000493601
rs4743506	3.5079e-07	0.000395258
rs10989106	2.6706e-06	0.0009127
rs4504765	2.7178e-06	0.00373111
rs72743974	7.0338e-07	0.000937248
rs150959230	5.7564e-07	0.000122483
rs2010398	3.9748e-06	0.000345819
rs10989494	1.0533e-06	0.000156069
rs4742865	1.776e-07	0.000110377
rs2476923	7.569e-07	0.00122137
rs78155911	6.0551e-07	0.000398451
rs4743709	7.5772e-07	0.000314737
rs4743716	3.8792e-07	0.00295513
rs10990535	2.0322e-06	0.00192861
rs13283062	6.5784e-06	0.00150409
rs33944528	6.5163e-06	0.000494518
rs13300924	8.3055e-06	0.00021749
rs34409187	6.1556e-06	0.000369443
rs10820606	5.726e-07	0.000766
rs7870753	2.883e-06	0.000502832
rs6477489	2.398e-06	0.000769929
rs7030316	1.2721e-06	0.000234035
rs7871404	1.5161e-06	0.000246026
rs10820739	1.2823e-06	0.000532643
rs76260377	4.9064e-07	0.00159521
rs76059034	3.861e-06	9.35552e-05
rs7045407	9.4071e-07	0.00111219
rs16911453	1.0681e-06	0.00089333
rs4379561	6.9286e-07	0.000764246
rs1596359	5.1144e-06	0.000611012
rs10978778	8.5802e-07	4.79787e-05
rs10978953	5.2855e-07	0.00010184
rs10117921	3.8441e-07	0.000109908
rs10119556	8.0462e-07	0.000289072
rs6477710	7.669e-07	0.000850246
rs7848710	8.6536e-07	0.000380634
rs34587294	6.5314e-08	0.000613646
rs2479209	3.5238e-06	0.0025964
rs117675398	3.4334e-07	0.00361341
rs6477831	6.2978e-07	0.000535364
rs10114720	8.1774e-07	0.0026234
rs113238481	1.0688e-05	0.000397723
rs10817135	2.8384e-07	0.00263239
rs13297375	2.2312e-07	0.000774954
rs2001382	4.4573e-07	0.000853101
rs7865758	1.4244e-06	0.000100885
rs10980992	1.6571e-06	4.57812e-05
rs16918674	2.685e-07	0.000128935
rs3994560	8.7751e-07	0.000710641
rs117744913	1.0283e-06	0.00122632
rs3747496	3.7672e-06	0.000204946
rs12379264	9.243e-07	0.00229904
rs1462091	3.8388e-07	0.000292836
rs732688	1.368e-06	1.55959e-05
rs10982444	1.1626e-06	0.000516602
rs1052270	1.2822e-06	0.00199307
rs7852462	4.2145e-06	0.00178914
rs10982745	1.5076e-07	0.00140542
rs116915100	2.8392e-06	0.00355124
rs2773347	1.6474e-07	0.00121732
rs3176683	9.1723e-07	8.95221e-06
rs16924016	3.3425e-06	0.00151614
rs925489	1.7501e-06	0.000371734
rs74433582	7.1045e-06	0.00257834
rs7873389	2.2834e-06	0.00152364
rs1348386	5.114e-07	0.00140255
rs4743138	6.0729e-07	0.00132327
rs75656766	9.6445e-06	0.000757206
rs2120263	4.9239e-09	0.00601714
rs1475696	1.2638e-08	0.000478601
rs4743150	1.3712e-05	0.00753856
rs10984650	5.8349e-06	0.000585567
rs10984730	2.6708e-07	4.533e-05
rs145545641	9.6891e-05	9.17558e-06
rs56160217	2.5232e-06	0.00139089
rs28459874	4.6441e-06	0.000420109
rs10081625	4.8782e-06	0.000151274
rs58427887	4.1974e-06	0.0023811
rs2417731	2.3519e-06	8.40226e-05
rs12337659	2.7748e-05	0.000144567
rs1539289	1.5447e-06	3.24884e-06
rs147981906	3.3395e-06	7.96211e-06
rs16916050	4.0451e-06	9.40126e-05
rs6478747	3.2256e-07	0.00016486
rs1183825	4.3897e-07	0.000202147
rs2779523	1.0945e-06	0.000317717
rs10986999	1.7722e-06	0.00124727
rs4743239	1.2139e-07	0.000229901
rs692824	5.0465e-07	8.09104e-05
rs6415847	1.6845e-06	3.52562e-06
rs10819377	1.0957e-07	0.000104105
rs2273847	1.445e-06	0.000732327
rs10988060	6.2171e-06	0.000537438
rs1322545	5.1335e-07	0.000709834
rs1007892	1.6537e-06	0.00184744
rs1028655	1.2236e-06	0.000631247
rs17710605	4.6363e-08	0.000885867
rs1333869	2.4586e-06	0.000222897
rs16918167	1.0411e-07	0.000336104
rs10988727	1.0868e-06	0.000179795
rs10988728	1.0878e-06	0.000320424
rs41283642	8.9096e-07	0.0039885
rs12342980	1.7788e-07	0.00422379
rs77408078	7.2213e-07	0.00177313
rs10988746	1.8168e-06	0.000169472
rs10988749	7.1505e-07	0.000572178
rs35626507	9.3915e-07	0.00249695
rs150707349	1.2357e-07	0.00125313
rs17725608	8.0792e-07	0.00242075
rs79058770	1.271e-06	0.00213327
rs10819643	6.7191e-06	0.000815241
rs374506	1.4035e-06	2.35482e-05
rs186630	3.5319e-07	5.18217e-05
rs162619	3.5165e-07	3.25902e-05
rs323737	3.687e-07	8.67996e-06
rs7023945	1.2485e-06	0.000864817
rs323730	2.7388e-06	5.90067e-06
rs1031110	1.8195e-06	1.04489e-05
rs76570421	4.38e-06	0.00144131
rs10988863	1.3185e-06	0.000318926
rs11794164	5.6226e-07	0.00348771
rs16918683	3.1868e-07	0.00109419
rs4743365	4.0248e-07	2.12985e-05
rs191205566	4.3647e-06	7.99172e-05
rs10988904	2.0601e-07	0.000469149
rs6478985	3.0965e-07	2.60281e-05
rs10120103	2.0138e-06	0.000488626
rs80270935	1.5484e-07	7.80155e-05
rs1969577	1.4662e-06	5.80413e-05
rs35906540	1.4735e-05	0.00126875
rs62577234	1.9987e-07	0.000206559
rs10988963	8.0322e-08	0.00012986
rs1529192	7.959e-08	5.59338e-05
rs7047030	6.1433e-07	0.00115626
rs2787372	5.1317e-08	0.000118419
rs10819758	1.2465e-06	0.00279014
rs7852189	1.1946e-06	0.00151778
rs953381	1.9809e-06	0.000395403
rs16919104	7.0931e-06	0.000494359
rs11790432	4.2744e-06	0.00170268
rs10512270	1.8258e-06	0.000427915
rs7869933	2.5718e-06	0.000381511
rs12236952	2.2551e-06	0.000307839
rs1780020	1.6405e-06	0.00299435
rs13285837	1.1226e-06	0.00107242
rs118186494	3.2713e-06	0.000111756
rs10989231	2.3433e-07	0.000602878
rs10512273	3.4262e-07	0.000276659
rs1111742	1.6061e-06	0.00241716
rs16919732	1.0094e-06	2.31193e-05
rs16919827	2.3704e-06	0.000973038
rs4998243	2.3421e-07	0.000339476
rs2567312	1.5995e-06	0.000786117
rs9886802	1.9102e-06	0.000360706
rs80261768	1.0936e-06	0.00209335
rs1417999	6.9101e-11	1.13625e-05
rs80188784	1.5123e-06	0.00129559
rs10123392	1.5983e-06	0.000154464
rs4322060	1.4863e-06	0.00140072
rs1572983	6.616e-07	0.000168704
rs11496612	6.9741e-07	0.000555303
rs4535787	1.4391e-06	1.43059e-05
rs571617	2.2701e-06	5.55207e-05
rs12001680	1.9706e-06	0.000547974
rs573816	2.2604e-08	0.00108916
rs142540788	2.6087e-06	0.0016759
rs13297936	1.3383e-06	0.00449117
rs2065395	2.5032e-07	0.000165788
rs7849490	2.9271e-07	0.00141674
rs13292501	2.3732e-06	0.000471923
rs2150738	2.4506e-07	0.00172442
rs10819943	8.5754e-07	0.000670893
rs16920447	9.3241e-07	0.00529617
rs12343288	2.9164e-06	0.00048443
rs79887582	4.3351e-07	0.00154695
rs35381859	7.3937e-07	0.00121555
rs7873495	7.1068e-06	0.000736485
rs4743473	7.3546e-08	0.00116382
rs34755188	2.2725e-07	0.000630816
rs2485524	2.8333e-06	5.31138e-05
rs35958820	5.1913e-07	0.000322017
rs12380248	1.617e-06	0.000891515
rs16936082	1.0655e-05	0.000691552
rs17804464	3.1536e-06	0.00215122
rs10739836	9.1282e-07	0.000449002
rs4376547	5.7655e-07	0.000892098
rs1924002	8.6162e-07	0.00103841
rs1924004	1.9281e-06	0.00130112
rs918996	8.2399e-07	0.000268028
rs12005061	2.9983e-06	0.00049284
rs16921790	7.4255e-06	0.000803595
rs1332980	2.2135e-06	0.000673088
rs4743569	1.095e-07	0.00172993
rs10990381	1.3588e-06	0.000516428
rs10820367	4.2694e-06	0.000745597
rs10820368	4.1911e-06	0.000128856
rs12347896	1.9489e-06	0.000610072
rs843159	1.6159e-07	0.00491555
rs10990593	5.5621e-06	5.85549e-05
rs10820387	9.2516e-07	0.000719349
rs62577266	4.9574e-07	0.00046682
rs11999327	1.6401e-06	0.00140833
rs12380783	8.7589e-07	5.09771e-05
rs10990903	6.636e-05	0.00225512
rs716532	1.4885e-06	0.00178972
rs10124910	4.3868e-06	0.00158904
rs3739737	2.0218e-06	0.000853795
rs2274724	1.7585e-06	5.58809e-05
rs10991136	1.0228e-06	0.000747645
rs12377116	7.8838e-07	6.79786e-05
rs10512324	3.2425e-06	9.65632e-05
rs10521067	8.1112e-07	0.000157136
rs10991227	4.3622e-06	4.94276e-05
rs1403812	4.7975e-07	4.20849e-06
rs7030820	6.3613e-07	4.69681e-05
rs1523669	4.7589e-08	9.77876e-05
rs1357559	9.8507e-08	8.30778e-05
rs10739894	3.6608e-07	0.000104093
rs13293157	2.2137e-06	9.41267e-05
rs10114481	1.3232e-06	4.84673e-05
rs12352312	4.601e-07	0.00116827
rs1851724	9.5116e-07	0.00439105
rs10761054	1.8672e-06	7.07324e-05
rs1851713	5.528e-08	0.00226373
rs10820709	3.9975e-07	0.00039088
rs10761073	5.1768e-07	1.87417e-05
rs6479279	6.3152e-06	6.08377e-05
rs7024118	4.9915e-07	0.000827178
rs62565985	1.2543e-08	7.1106e-05
rs10820726	6.7844e-08	0.000286766
rs4149307	8.8002e-06	0.00034668
rs56042940	2.0399e-06	0.00150614
rs10991417	7.7607e-07	0.00322231
rs2437819	4.7793e-07	0.000529943
rs4397467	1.0037e-06	0.00264122
rs117050478	2.5418e-07	0.00199786
rs10991456	6.2494e-07	0.00519049
rs7861505	1.318e-06	0.00088795
rs7022410	5.1242e-06	3.40469e-05
rs7866760	3.9289e-06	0.000427579
rs395992	2.2129e-07	0.000626732
rs7031663	3.0318e-07	0.00107677
rs10991662	1.3195e-06	5.30772e-05
rs12555267	1.6488e-06	0.000558541
rs1928293	1.2567e-06	0.000373695
rs2518106	4.6725e-07	0.00197611
rs35171718	2.3801e-06	0.00226043
rs10978182	3.4002e-05	8.71758e-05
rs7865280	1.1278e-05	0.00165642
rs12344129	4.4064e-06	0.00640388
rs7039893	7.2555e-06	0.000138509
rs188822188	5.3244e-06	0.000706076
rs74997831	2.8173e-06	0.000495362
rs3010963	2.7288e-06	0.000159604
rs7048725	2.7049e-06	0.000217458
rs62576732	2.7114e-06	0.000793164
rs7028168	2.161e-06	0.00113433
rs7047320	3.3066e-05	5.81388e-05
rs9409084	2.4013e-06	0.00393261
rs997068	4.9443e-07	0.000117937
rs113908778	1.3546e-06	0.000436889
rs10978504	3.3806e-06	0.00113022
rs1489667	1.7663e-05	0.000545317
rs7851830	9.7131e-08	0.0010643
rs7865583	6.735e-06	0.00180967
rs10978603	1.8374e-06	0.00116176
rs1388235	1.5123e-06	0.00100457
rs3936578	2.8234e-07	0.000223103
rs1491106	1.4167e-06	0.000218017
rs2451948	1.0614e-06	0.000709413
rs62568582	9.5722e-07	0.000998866
rs10125300	1.6225e-06	0.000933667
rs10978672	3.7843e-06	1.94073e-05
rs17723637	3.9806e-06	0.000117083
rs118042993	5.734e-06	0.000497596
rs7874831	2.9764e-06	0.000331311
rs13440459	2.1359e-07	0.000130431
rs16912217	2.3111e-06	0.00329421
rs117589643	2.8465e-06	0.000851977
rs9696036	2.7579e-07	0.000765669
rs784676	1.4173e-06	0.000597653
rs2019431	5.9033e-06	0.000255175
rs72736110	1.8511e-06	0.000202103
rs10217136	2.5744e-06	0.00117287
rs11573711	7.4174e-07	0.00062925
rs817826	6.0529e-06	0.000102634
rs10739244	1.1965e-06	6.05919e-05
rs12684050	1.8006e-06	0.00193192
rs10978861	5.7665e-07	0.00013655
rs66907842	3.4602e-06	0.001003
rs1342321	5.0464e-06	0.00275284
rs4430148	3.2301e-05	0.00151416
rs1819730	6.9114e-07	0.00111431
rs12005490	3.8153e-06	0.00232297
rs10759240	3.9608e-06	0.00411668
rs12336189	1.4757e-06	0.0032633
rs77334358	1.3683e-06	0.000230399
rs954700	2.8114e-07	0.000705165
rs12551037	2.0679e-06	0.000253323
rs10816527	9.8821e-07	0.000355175
rs10978905	6.6322e-07	0.000258994
rs2185857	4.8106e-07	0.000711553
rs10978910	3.1907e-07	0.000114878
rs12336475	1.2483e-05	0.0019879
rs79895530	1.7041e-06	0.00574345
rs10978984	1.6255e-06	0.00280173
rs7847590	4.6952e-06	0.00225675
rs4979262	2.3106e-07	0.00102692
rs1411357	0.00013533	0.00509223
rs10979049	1.6447e-07	0.000367659
rs75250683	8.387e-06	0.000628694
rs56741802	3.3704e-06	0.00083029
rs78576980	1.4087e-06	0.000867859
rs2417805	8.115e-07	7.29382e-05
rs12339041	1.6374e-06	0.0010987
rs9632903	1.4329e-06	0.00138057
rs7037353	4.9159e-06	0.0019827
rs1581956	4.2662e-07	9.10444e-05
rs149614374	1.9263e-06	3.17859e-05
rs7867899	2.4499e-07	0.000662796
rs12551343	3.0986e-06	0.000669322
rs12352069	2.1175e-06	0.000180987
rs7035100	3.2666e-06	0.00056894
rs7041168	2.682e-07	0.000293422
rs10521087	2.2309e-06	8.62169e-05
rs10979139	3.9155e-06	0.000155189
rs79176501	4.1508e-06	3.53611e-06
rs10979155	2.0398e-06	0.000390197
rs10816610	4.8843e-06	0.00179688
rs12336814	1.1297e-06	0.00149264
rs10816625	3.1648e-07	0.00212299
rs13294895	7.2287e-07	0.00237646
rs1412435	3.5708e-07	0.000267296
rs865686	4.698e-07	0.00228094
rs1816491	9.9036e-06	0.00186955
rs7034951	1.6331e-06	5.22842e-05
rs1575449	3.8274e-06	0.000276411
rs12004427	9.7912e-07	0.000184908
rs10979326	2.3251e-07	7.75716e-05
rs12347366	1.7024e-06	0.00148737
rs13302880	1.0463e-06	0.000480698
rs7034647	5.0385e-07	0.000912511
rs62575002	1.9603e-07	0.00167212
rs1339882	5.0804e-08	0.00127266
rs10979531	2.9036e-06	0.000184981
rs4437725	3.5057e-06	0.000112484
rs7865716	1.1536e-06	0.0015295
rs7024063	3.6351e-06	0.00210586
rs113661937	1.4446e-05	0.000228493
rs10816739	5.1046e-06	0.000178249
rs17728850	1.3813e-06	6.035e-05
rs6415805	2.6946e-07	0.00037977
rs1140064	4.75e-06	0.000300812
rs13299328	6.0403e-07	0.000393963
rs2274926	1.3649e-06	0.000792398
rs28361098	7.8189e-06	6.54663e-05
rs645728	8.9669e-07	0.000611915
rs614253	1.5851e-06	0.00048072
rs6477694	8.659e-07	0.00010585
rs12378688	1.0643e-06	0.000102168
rs10759332	1.1021e-06	0.000869001
rs10979740	1.6761e-06	0.000853919
rs1879069	1.2032e-06	0.000482778
rs10816792	1.1374e-06	0.000994202
rs4978790	3.124e-07	0.000160951
rs62576401	1.9682e-06	0.00240361
rs4978793	1.6452e-06	0.000175482
rs12683600	9.1301e-07	8.53671e-05
rs147031097	6.2417e-07	0.000315876
rs17793873	1.1391e-06	0.000241592
rs17730594	9.3942e-07	4.3785e-05
rs117106302	1.1893e-06	1.61224e-05
rs1999269	3.243e-07	0.000533182
rs4978827	9.9754e-07	3.1782e-05
rs7850835	1.4568e-06	0.00227614
rs147861947	1.8684e-05	0.00201566
rs12004497	1.4349e-06	0.000287173
rs7024673	8.6228e-07	0.00128135
rs7866348	2.4848e-07	0.00021544
rs1475612	5.0014e-06	3.99673e-05
rs10980247	9.3038e-07	0.00052305
rs12683251	5.4875e-07	0.00140591
rs2094952	4.4111e-08	0.000325978
rs4135230	4.2056e-06	0.000248908
rs4135208	1.3447e-06	0.000146754
rs7869617	7.6938e-08	0.000291905
rs17733476	2.564e-07	0.000164553
rs4978907	8.8382e-07	0.000150809
rs10980341	1.2839e-06	0.00289664
rs12684188	8.449e-07	0.000498767
rs10816998	3.8767e-07	0.000467425
rs9695122	9.2636e-06	0.00116811
rs76038906	1.6843e-05	0.000455398
rs10759440	2.2761e-06	0.00042194
rs12340257	1.4686e-06	0.00101797
rs10817068	1.3758e-07	0.000562163
rs4336672	3.868e-07	0.000586407
rs12553421	3.8212e-07	0.00309396
rs533488	1.308e-06	0.00347426
rs4978966	2.6703e-06	0.000342137
rs10980675	8.0408e-09	0.000305729
rs9644902	2.709e-06	0.000150256
rs1008158	3.3247e-07	0.00389992
rs10980750	1.3244e-06	0.00323899
rs10817147	2.2836e-07	0.000188902
rs10491533	1.3062e-06	8.51335e-05
rs7856988	5.066e-06	0.00145046
rs872069	8.447e-07	0.000826434
rs12337595	1.3054e-06	0.0023601
rs7871113	1.3571e-07	0.00034485
rs10980857	7.1375e-06	2.04564e-05
rs314452	2.508e-06	1.85392e-05
rs150157154	1.0827e-06	0.00022786
rs16916080	6.3153e-07	0.000231594
rs12003641	2.0378e-06	0.00312898
rs13301623	1.039e-07	0.00105776
rs10122597	9.3763e-07	0.000206941
rs7875749	4.8888e-07	0.000671732
rs4979018	2.0281e-07	0.00102992
rs1322259	1.0336e-05	0.00122228
rs140144333	1.7099e-05	0.000483006
rs3824469	4.6555e-06	0.00046664
rs7872235	2.4107e-06	0.000531883
rs9969700	4.453e-07	0.000148223
rs7868266	1.921e-06	0.000148512
rs12341333	2.0803e-06	0.000268371
rs1547308	1.6421e-06	0.00325844
rs7046120	4.7623e-08	0.00017401
rs1413218	1.8265e-06	6.53871e-05
rs140507754	2.5163e-06	0.000564335
rs7049139	1.6736e-07	0.00160713
rs7854368	1.7762e-06	0.000165067
rs10981247	1.8709e-06	0.000232214
rs781955	1.7512e-06	0.00135652
rs10125827	2.163e-06	0.000968988
rs7856158	2.0192e-06	0.00101733
rs7046160	1.6506e-06	5.26558e-05
rs10759540	1.3087e-06	0.000563835
rs7038217	3.3438e-06	0.00129845
rs940592	9.9726e-07	0.00322031
rs33909829	5.438e-06	0.000994452
rs10118505	1.5932e-06	1.25024e-07
rs13285827	1.2966e-05	9.98519e-05
rs7040835	1.0411e-06	0.00366943
rs56020535	2.1662e-07	6.32024e-05
rs10981474	3.5178e-07	0.000364368
rs805051	1.2885e-06	0.000332634
rs1965336	4.2529e-07	0.000105041
rs76424583	1.4618e-06	0.00017315
rs146092121	1.3732e-06	0.00164485
rs10115711	3.1491e-06	0.000467216
rs7037901	5.293e-07	0.00305791
rs2025540	9.6199e-06	0.000119937
rs10817416	9.4291e-07	0.000308155
rs3903908	1.2999e-06	0.00110407
rs16917653	2.3547e-06	0.000274412
rs10981582	1.2882e-06	0.000336734
rs12343582	2.8466e-06	0.000420824
rs10981622	1.1335e-06	0.00128153
rs1008016	3.2295e-06	0.000766662
rs12236936	1.0946e-06	0.000260035
rs10981639	3.2783e-06	0.000630675
rs10981645	3.099e-07	0.000621696
rs147707926	2.9172e-06	0.000897964
rs7027743	1.6619e-06	0.000526634
rs6477990	5.2627e-07	8.11182e-05
rs45559933	3.2835e-07	8.58954e-05
rs7851623	9.8284e-07	0.00147419
rs10513202	7.7956e-07	0.0054598
rs17763934	2.3605e-06	0.000198113
rs3750533	3.8787e-06	0.000438932
rs28440160	2.1304e-06	0.000346904
rs12378096	2.5948e-07	0.00025389
rs3088235	2.4326e-06	1.42498e-06
rs818713	1.9107e-06	4.3185e-06
rs1043836	2.7651e-06	0.000331082
rs3747816	1.3465e-06	0.00145514
rs8177800	8.8445e-07	0.000130231
rs35654915	1.0049e-06	0.000662377
rs7863913	1.718e-06	0.000122239
rs41313331	2.5841e-06	0.000706293
rs189064188	4.0319e-06	0.000162192
rs884898	9.4852e-07	0.000345819
rs518636	1.492e-06	0.000197329
rs514309	1.653e-06	0.000221605
rs2812400	5.9687e-06	0.00043769
rs540599	8.1601e-06	0.00111249
rs2127744	2.1008e-06	0.000647792
rs7862352	1.2133e-05	0.00201771
rs2622267	1.5642e-06	0.00114735
rs784932	1.2585e-06	0.00234707
rs996614	3.908e-07	0.000429184
rs12003025	1.1224e-06	0.000137818
rs12353406	2.3452e-06	0.00524958
rs10981924	3.496e-07	0.000938414
rs10981925	1.0402e-06	0.00357135
rs913080	1.6822e-07	0.00227708
rs10817520	2.0979e-07	0.00176039
rs10981940	5.1009e-06	0.000266358
rs10981978	2.3798e-07	0.00143133
rs7872279	3.1054e-06	0.000206039
rs1965753	1.7422e-06	5.01596e-05
rs79028117	8.9872e-08	0.000264423
rs3762058	1.9032e-06	0.000130783
rs13288531	1.7535e-06	0.00180258
rs891721	1.3961e-06	0.000711001
rs2043195	2.9144e-07	0.000755731
rs12001716	1.061e-05	0.000530014
rs2636881	2.7414e-06	0.00244778
rs4979373	1.9266e-06	8.41185e-05
rs10733608	2.4582e-06	4.23165e-06
rs10759693	2.3226e-06	2.89923e-05
rs2274159	2.2631e-06	0.00105903
rs1535960	5.6063e-07	0.0021098
rs16930000	4.7087e-06	0.000167844
rs117872308	7.9184e-06	0.000799741
rs10119030	3.9731e-06	0.00204104
rs112238922	5.1988e-06	0.000423622
rs117749266	2.3683e-07	0.0014619
rs10982366	4.1378e-07	0.000758614
rs59727257	2.7609e-07	0.00230562
rs16930798	4.1135e-07	0.00106865
rs17810013	1.9137e-07	0.00133147
rs11793753	2.2507e-06	0.0015463
rs4574921	6.992e-07	0.000528497
rs6478108	8.7262e-08	0.00123077
rs4263839	9.6529e-08	0.000966796
rs10982417	8.8821e-07	0.00148335
rs12349613	3.659e-06	6.12412e-05
rs10982428	5.4574e-06	0.00031174
rs16931910	6.7445e-06	0.000420252
rs998410	5.1394e-06	0.000152136
rs1108983	5.5477e-07	0.00253975
rs10118244	6.8878e-07	0.000299125
rs4979485	3.8564e-08	0.00269313
rs145476322	1.7498e-06	0.00243157
rs1330351	5.0895e-08	3.92596e-05
rs2274836	5.9755e-07	0.000283927
rs10125663	1.0097e-08	0.000615581
rs10982549	4.3964e-06	0.000438907
rs72762376	3.8811e-06	0.000628657
rs7850105	2.6155e-07	0.00152349
rs1414153	7.7094e-09	0.00227882
rs1157836	5.4052e-07	0.000841782
rs2269700	1.0907e-07	0.00116242
rs34680803	4.1109e-07	0.000150921
rs118012917	8.8487e-06	0.000843712
rs10982911	2.1414e-06	0.00165018
rs10982940	1.2925e-05	0.00161167
rs62577151	1.0923e-06	0.00516732
rs74785697	1.0836e-07	0.00365191
rs7468745	4.98e-06	6.14404e-05
rs1349323	1.7104e-06	0.000522001
rs204187	1.7203e-06	8.18141e-05
rs916561	0.00011413	0.00261881
rs13291603	0.00054196	0.000164033
rs436582	1.453e-06	0.00151641
rs1535636	7.2703e-06	0.000996405
rs35565319	1.0629e-06	0.000353172
rs2273978	4.3443e-07	1.70287e-05
rs74363364	1.6792e-06	0.00290288
rs16933484	1.2219e-07	4.63163e-05
rs3810940	3.5434e-06	0.00431119
rs7867911	5.6826e-06	0.000111751
rs4570240	9.6366e-07	0.00241853
rs4836726	2.1589e-06	0.00110144
rs2416560	7.4621e-06	0.000770108
rs1475057	1.6572e-06	0.000938561
rs60679930	1.2614e-05	0.000382704
rs4836731	2.7808e-06	0.00128341
rs9657672	3.3872e-08	0.000116813
rs10759856	7.5614e-07	0.000512438
rs10983357	6.0154e-07	0.000193616
rs10491574	1.0085e-06	0.000274808
rs7034422	2.0348e-06	0.000105385
rs10983409	1.5983e-07	0.000280509
rs10983506	1.2684e-06	0.000538477
rs1108381	1.9412e-06	0.00077405
rs928641	2.0857e-07	4.02814e-05
rs977937	3.7844e-07	0.000299263
rs10983562	2.3837e-07	0.000775166
rs10759906	1.5115e-06	3.48848e-06
rs9299249	9.0161e-07	0.000197699
rs10983600	1.0155e-06	0.0020251
rs10983603	9.7709e-06	0.000505801
rs12236855	1.3943e-07	0.000731312
rs116981220	1.976e-05	0.00471289
rs62563492	1.3434e-07	0.00395247
rs551760	3.6124e-06	0.00041074
rs1415373	9.6956e-07	5.55056e-05
rs4837462	1.2777e-06	0.00138081
rs13296664	1.9711e-06	0.00324996
rs12337637	7.9165e-06	0.00182794
rs10983754	8.4635e-06	0.00162427
rs10818072	9.945e-06	0.00434399
rs2770150	1.6255e-06	0.00233471
rs11536879	3.6959e-06	0.000107181
rs4986790	6.2976e-06	0.00283428
rs113884722	2.4994e-06	0.00347974
rs10983775	1.5643e-06	0.00017098
rs7027711	9.3594e-07	1.2619e-05
rs12352822	1.7951e-06	0.00176929
rs12339926	2.2259e-06	0.000467646
rs1514773	9.7077e-06	0.00303287
rs4837534	2.2143e-06	0.00181244
rs10759957	1.6679e-05	0.00374533
rs10123178	5.8971e-07	0.00347165
rs17465032	7.4655e-06	0.000387762
rs118125332	1.0638e-06	0.000215108
rs16908078	6.5341e-06	4.41944e-05
rs7027658	8.8333e-06	0.00037634
rs57440	2.2313e-07	0.00252695
rs10984447	5.9506e-06	0.00196215
rs17635778	6.6186e-07	0.000275652
rs10818322	1.0476e-07	0.00254826
rs10818330	1.8204e-06	0.00204441
rs1333924	6.1101e-07	0.000477879
rs10760069	4.6859e-06	1.44675e-05
rs10435885	9.2166e-07	0.00108132
rs16909312	7.1372e-08	3.99823e-05
rs950044	9.5588e-07	0.000477413
rs4997435	3.5662e-07	0.000725263
rs1537282	1.7352e-06	0.00485015
rs10760095	1.3417e-06	0.00135926
rs4837779	1.473e-06	2.19338e-05
rs12235762	1.4887e-06	0.000151723
rs4142158	2.0567e-06	0.000209306
rs4836830	1.249e-06	0.00355498
rs4836831	8.8503e-07	0.00188158
rs10985015	1.1044e-06	0.00254251
rs2416800	4.2141e-07	0.00124827
rs7873274	1.5843e-06	0.000266165
rs1060817	1.6068e-08	6.703e-08
rs933003	1.1725e-05	5.7369e-07
rs3933326	4.2064e-08	0.00160545
rs10760121	2.3152e-06	0.00191625
rs10818482	3.3617e-07	0.00162897
rs6478488	1.805e-07	6.89717e-05
rs10985097	1.6728e-06	0.000141652
rs141350020	6.6396e-08	0.00085323
rs17611	7.8644e-09	0.0025057
rs2300932	2.8136e-07	0.00780409
rs2057465	1.0348e-06	0.000150334
rs10985179	1.0094e-05	0.00106411
rs10985213	3.9591e-05	0.00070672
rs3747846	1.3371e-05	0.000124735
rs17086	2.5865e-06	0.000867309
rs10985240	1.8402e-05	6.33533e-05
rs3860151	1.3872e-07	0.00057085
rs183321755	8.1819e-08	0.000241137
rs4837870	4.071e-07	0.000113709
rs10985311	2.9459e-07	0.00102888
rs58395143	2.043e-05	5.73849e-05
rs475972	2.6858e-07	0.00191767
rs12379729	2.7481e-07	0.000846572
rs580010	1.9821e-06	0.00162786
rs13290547	1.9818e-05	0.0037097
rs10818593	8.0956e-08	0.00176697
rs10818599	1.7742e-07	0.0011276
rs7042077	1.1645e-07	1.99997e-05
rs4578014	3.8541e-07	0.000717765
rs7034978	3.4468e-06	0.000408004
rs13287142	1.9412e-06	0.000374849
rs10985538	2.2112e-06	0.000406729
rs10985548	3.2796e-06	0.000231707
rs9775695	1.9161e-06	0.000232422
rs4147657	1.085e-05	0.000189452
rs1411444	1.0312e-06	0.00137149
rs7869304	1.2642e-05	0.000157945
rs3808900	1.5431e-06	0.000321448
rs7849627	2.1523e-06	0.000309022
rs11794068	2.2575e-06	6.21992e-05
rs7864293	1.5842e-05	0.000341159
rs10818663	9.006e-06	6.82824e-05
rs10513401	9.6412e-07	0.00230712
rs1888943	5.1829e-08	0.00392611
rs75987735	1.6565e-06	0.00042856
rs12004500	1.0154e-07	0.0012089
rs1771792	5.6306e-06	0.000450629
rs16911762	1.4659e-05	0.000833969
rs116745024	1.6435e-06	3.77871e-05
rs147391208	1.8735e-05	1.17545e-05
rs10818704	2.0903e-06	0.00210745
rs7019219	5.9278e-07	5.04931e-05
rs12349388	2.0004e-06	0.00066629
rs16911867	2.7723e-06	4.39564e-05
rs58282311	4.8601e-06	5.58123e-05
rs1831369	1.93e-06	0.00219122
rs1411272	1.9789e-06	0.000718912
rs2050899	2.0661e-06	0.000576347
rs13284403	1.2769e-05	0.000316447
rs960576	1.1002e-05	0.000594763
rs1854638	1.3135e-07	0.000688422
rs972925	2.5582e-06	0.000257673
rs111732763	4.8946e-06	0.000725173
rs1476858	1.1079e-06	0.000617034
rs237617	2.9866e-07	0.000949727
rs70156	1.0532e-05	0.00240747
rs117773745	2.1698e-05	0.00103936
rs13284141	3.585e-06	0.00144957
rs12238140	1.7131e-06	0.00121739
rs12380462	1.3764e-07	0.000306517
rs16912131	3.0426e-06	0.00141818
rs2416894	9.0944e-07	2.92086e-05
rs2535742	5.3769e-07	1.94068e-05
rs10818752	4.5851e-07	0.00112911
rs10760257	5.6498e-08	0.00273685
rs2252419	2.5183e-06	4.06838e-05
rs41304848	1.1639e-07	0.000941438
rs10985820	2.2612e-06	0.00239407
rs10818763	2.6277e-07	0.00244757
rs35091070	1.523e-06	8.28993e-05
rs10818768	9.6367e-07	0.00583469
rs591883	6.3424e-07	0.000573612
rs72753270	8.3631e-06	0.000183138
rs2302590	1.5734e-06	1.27076e-05
rs12684080	6.0738e-07	4.41315e-05
rs700091	2.2014e-07	7.12528e-05
rs72616645	1.7773e-06	0.000474226
rs2488597	3.0533e-07	0.000858797
rs10985933	2.1393e-06	0.0117183
rs10760279	2.9106e-06	0.0145956
rs7048859	1.031e-05	0.000448324
rs12348586	8.8195e-06	0.00130335
rs12341785	1.9607e-05	0.000300938
rs7874009	4.6647e-07	0.0033855
rs2808400	1.0178e-06	9.71097e-05
rs17286621	1.7545e-06	0.000970044
rs7873351	1.0039e-06	0.00133998
rs17214837	3.8406e-07	0.00034249
rs1366810	3.5449e-09	0.000386039
rs10986088	2.6101e-08	0.000174207
rs2479106	1.6515e-07	0.000391651
rs7863739	8.6544e-08	0.000956154
rs670961	8.1972e-07	0.000205027
rs57999288	3.3674e-06	0.00104418
rs72757165	7.1826e-08	0.00115973
rs1327291	1.2648e-06	0.00542036
rs72757174	6.0498e-08	0.00201252
rs4836956	1.1336e-06	7.90386e-05
rs917783	1.208e-06	0.000212996
rs10760309	9.4085e-07	8.23208e-05
rs12555707	2.654e-06	0.000412126
rs10114314	1.0748e-06	0.00237207
rs2274778	1.1804e-06	0.000696089
rs16927321	1.4994e-06	0.000169567
rs4838152	2.3637e-06	0.00171623
rs7045589	2.7584e-07	0.000373944
rs12555646	5.0321e-06	4.95423e-05
rs4574	1.6225e-06	3.21032e-05
rs10760361	2.1928e-06	0.000177119
rs10818964	1.0718e-06	1.87658e-05
rs7040814	5.2379e-07	2.15168e-06
rs67997410	3.3916e-07	9.91361e-05
rs7037254	3.7347e-08	0.000411421
rs3814134	2.0605e-07	0.000539239
rs4838196	6.9063e-07	0.000831194
rs10760369	8.2558e-07	0.00119858
rs75383156	2.626e-06	0.000274037
rs7038940	2.1258e-06	0.000107721
rs7855360	2.524e-07	0.000833317
rs7874348	4.0262e-07	0.00115515
rs7860834	7.5384e-07	0.000912625
rs12552010	1.0447e-08	0.000100769
rs13283523	8.2602e-07	0.00231816
rs2289631	7.7019e-08	0.000965345
rs12684101	6.7277e-06	8.68547e-05
rs72765289	3.308e-06	0.000389359
rs4838249	5.8065e-07	0.00138781
rs1128362	5.3389e-06	0.00010869
rs430397	8.5079e-07	0.00304109
rs4838254	2.1987e-06	0.000135869
rs10819045	6.7716e-07	2.98005e-05
rs2648315	1.7555e-06	0.000572745
rs3104554	4.1797e-06	0.00184985
rs10739663	3.4977e-05	0.00132204
rs522352	1.0088e-05	5.13134e-05
rs7850420	5.853e-08	0.00052952
rs7018617	1.8891e-06	0.00259547
rs12005972	3.0128e-06	0.00135734
rs112126540	5.5034e-06	6.17346e-05
rs7867968	4.9336e-06	0.000491768
rs3793622	1.5177e-06	0.000242887
rs7868608	8.3253e-06	0.0026561
rs4838311	1.168e-05	0.000590251
rs888236	1.2404e-06	0.000135172
rs17272127	2.6883e-06	0.00114902
rs10987215	1.9889e-06	4.48775e-05
rs72758738	7.0917e-07	9.07692e-05
rs7018862	1.2728e-06	0.00146736
rs11795243	3.1015e-06	0.00128172
rs73595669	3.5498e-07	0.00119863
rs8181123	4.2355e-07	0.00222087
rs1468678	5.8949e-07	0.00110138
rs2417024	3.1414e-06	5.30855e-05
rs16929091	4.9911e-06	0.000235786
rs10987324	2.849e-06	8.07319e-05
rs35714990	5.5595e-07	0.00130955
rs117437101	2.6203e-06	0.000703242
rs62578113	1.1736e-05	0.000563216
rs10987361	8.1364e-07	7.33368e-05
rs7864732	7.4161e-07	0.00203987
rs10115026	1.1719e-06	0.000540213
rs72760775	2.3078e-06	4.37639e-05
rs10819187	2.3536e-07	3.23034e-05
rs3829849	4.593e-07	0.0011261
rs12336217	1.1142e-07	0.000247382
rs7027304	9.9909e-07	0.000441027
rs7853174	2.3592e-07	0.00055424
rs3737048	1.0722e-05	0.00355337
rs10733682	5.0116e-07	0.000568867
rs12684746	1.7896e-06	0.00111658
rs10760452	1.1315e-06	0.00251382
rs1391482	2.9511e-06	1.95995e-05
rs10733686	1.0618e-06	1.25582e-05
rs571606	5.1508e-07	0.00208993
rs624903	5.6665e-07	0.00228696
rs4837118	2.9098e-07	0.000156714
rs10819250	5.8385e-06	0.0012143
rs999092	2.0965e-07	0.00155601
rs17377812	5.2846e-07	0.000723385
rs10987585	6.6742e-07	0.000379001
rs2812295	3.2567e-07	0.000110701
rs2779725	5.3358e-07	0.00352569
rs17378510	5.2867e-07	0.00155834
rs10819274	1.5803e-06	0.000217583
rs7863063	2.0817e-06	0.000550885
rs7864853	4.6091e-07	6.0614e-05
rs1138740	5.6498e-08	0.000425611
rs13292096	1.3405e-06	0.000477355
rs117198854	1.3785e-06	0.000525535
rs2247573	1.171e-06	0.00502425
rs2491101	1.7882e-06	0.00104702
rs4837155	6.1547e-07	0.000421175
rs2248822	2.5378e-06	0.000596013
rs2249851	1.6266e-06	0.00105346
rs4240418	1.1264e-06	1.89349e-05
rs10987693	6.4093e-07	0.00695976
rs12554453	6.5242e-07	0.00214051
rs2241167	7.4773e-07	0.00323236
rs497632	2.0278e-06	0.00171196
rs13298768	1.5536e-06	0.00309028
rs4837178	1.0309e-05	0.000870245
rs569227	1.2391e-06	0.000502124
rs10819305	2.0026e-06	6.27827e-06
rs4836579	4.9947e-07	8.42115e-07
rs3217750	7.5386e-07	6.54777e-05
rs3217751	7.6393e-07	0.000289192
rs10760502	5.4758e-07	0.000738488
rs10987742	1.7075e-06	0.000153932
rs4451422	4.1104e-07	0.00215008
rs10760505	9.5076e-07	0.00172939
rs2005129	1.3471e-06	0.000213408
rs11794565	6.4076e-07	0.000851849
rs41364147	1.542e-05	0.000866474
rs11789912	4.0271e-05	0.00400209
rs7865146	1.7334e-06	0.00545298
rs12000749	0.00041915	0.00115084
rs7019406	2.9106e-06	0.000979508
rs73669434	2.6443e-05	0.00069172
rs4226	5.6594e-06	0.000157799
rs913984	8.0998e-07	0.000690436
rs968463	5.3329e-07	0.000851091
rs1571142	5.3436e-07	0.00047153
rs2417061	6.6772e-07	9.43162e-05
rs3780668	1.6097e-06	0.000121092
rs4837207	1.0059e-05	0.00012122
rs4836593	8.3279e-07	1.59692e-05
rs3739821	8.5882e-07	0.000180554
rs3824527	2.3874e-06	0.00594921
rs2417062	6.4783e-07	4.78585e-07
rs62585347	5.0669e-06	2.80748e-05
rs7874551	3.3559e-06	0.000118977
rs7852659	2.3593e-07	4.85113e-06
rs7872702	1.3519e-07	0.000173275
rs13283456	4.7283e-07	0.000554526
rs884115	1.9512e-06	0.00207782
rs3780836	4.8264e-06	0.000285603
rs11549266	2.099e-07	0.00115367
rs2502817	8.7901e-07	0.00085413
rs3003609	2.9434e-06	5.07373e-05
rs1004464	2.5412e-06	3.5497e-05
rs2302425	3.9188e-07	0.000997032
rs12338625	7.3574e-07	0.00125546
rs2240960	7.0854e-06	0.00256171
rs28636742	4.9481e-06	2.966e-05
rs10117572	1.8394e-05	0.000881034
rs7850697	5.8146e-06	3.46019e-05
rs7048106	1.7612e-06	0.0051663
rs2240944	4.5995e-06	0.00273737
rs10124503	6.6574e-06	9.83188e-06
rs7869756	2.3307e-06	0.000300785
rs4837271	1.8454e-06	0.00130989
rs2275260	1.7868e-06	2.99484e-05
rs4837276	2.4635e-06	0.000434746
rs41308912	2.7067e-06	0.00180247
rs6478844	5.5302e-07	2.39938e-06
rs10988087	2.6144e-06	0.000262569
rs13289095	6.3701e-07	0.000598577
rs41275910	2.8415e-06	0.000145183
rs3750329	1.0891e-06	0.0024329
rs11560592	9.5018e-07	1.86192e-05
rs3750322	1.5308e-07	0.00021548
rs10122433	2.5042e-06	0.000529665
rs2280843	1.5845e-06	6.20256e-05
rs4836630	5.5632e-07	0.00178172
rs4489410	1.0615e-06	0.000507489
rs7038883	2.1031e-06	0.000210586
rs7046797	4.9188e-07	0.0127116
rs10988156	1.293e-06	0.000556147
rs17432804	1.3719e-06	0.008978
rs2273866	1.3403e-06	0.00168717
rs2181261	1.3857e-06	0.0002808
rs17455405	1.4365e-06	0.000547687
rs17485667	1.2871e-06	0.00458603
rs17455517	6.524e-07	0.00092351
rs7042889	4.9592e-06	0.000724828
rs4294288	9.5837e-06	4.26847e-05
rs11564099	5.3738e-07	3.19772e-05
rs10819461	3.0563e-06	1.73832e-05
rs2768630	3.9732e-06	0.000363825
rs10988209	1.3938e-07	0.000534955
rs3118625	3.6291e-06	0.00143703
rs3124512	3.9325e-06	0.00177384
rs2480452	1.9928e-06	0.000754865
rs4837345	4.0424e-06	0.00361579
rs10988239	1.517e-06	0.00044509
rs967497	1.7996e-06	0.000282231
rs72760566	5.5206e-06	0.000779498
rs141931063	3.4152e-06	0.000840101
rs10988256	1.5769e-07	0.00234996
rs10760598	4.0911e-07	0.0008869
rs913776	4.6932e-07	0.000710263
rs12236289	6.7901e-06	0.000947262
rs13283950	7.8383e-08	0.00231678
rs10988301	3.2965e-06	0.00102517
rs10819490	4.3072e-06	0.000376648
rs11788098	3.2464e-07	0.00231009
rs2282179	1.5579e-05	0.000328446
rs10819503	4.2125e-06	0.000732834
rs11787555	1.923e-06	0.00856583
rs17457947	1.5787e-06	0.000149437
rs2417136	4.2144e-06	0.000491485
rs1147329	1.4661e-06	0.00239615
rs1147331	7.1453e-08	0.000834319
rs2026997	3.9397e-07	9.52053e-05
rs1147359	8.5385e-06	0.000529435
rs7848479	7.9415e-06	0.00185747
rs1147377	3.5246e-06	0.00689423
rs1916827	1.5931e-06	4.36976e-05
rs1524125	3.6619e-08	0.00033107
rs17505874	5.151e-07	0.000694419
rs2542248	2.1206e-06	0.000311146
rs112189350	2.2943e-06	0.000614369
rs1220662	4.4472e-07	0.000146321
rs1228439	8.4847e-08	0.000736827
rs1220658	1.1796e-06	0.00114775
rs2542242	2.0141e-06	0.000508174
rs2302779	1.4753e-06	0.00197609
rs918165	2.2251e-08	0.00254638
rs1861782	3.9082e-06	7.4687e-06
rs1558872	3.932e-06	7.73057e-08
rs3814550	3.907e-06	4.58382e-07
rs59215354	1.4154e-07	3.67947e-05
rs4836665	2.5543e-06	9.97549e-05
rs894417	2.7718e-06	0.00125679
rs34413214	1.6805e-07	0.000522447
rs2278623	6.5803e-06	0.000950249
rs117845031	7.4294e-07	0.00320448
rs10118377	1.1452e-06	0.000530429
rs11999731	1.0924e-06	0.00458658
rs13297181	1.1304e-05	0.000684746
rs75935310	2.3049e-06	0.000995254
rs1043186	7.6091e-06	0.000308897
rs12634	7.7986e-06	0.000371314
rs149572224	4.5145e-06	0.00140306
rs7047271	4.7335e-06	1.35043e-05
rs3758337	3.4166e-06	3.05812e-05
rs2417149	2.2983e-06	0.000439061
rs2296786	4.2672e-07	0.000382507
rs1503372	1.2316e-05	7.97569e-06
rs80304535	2.0027e-07	0.000584965
rs1923662	1.1581e-05	8.35854e-05
rs12552732	3.448e-06	0.00266163
rs142735237	4.5924e-06	0.00145112
rs7853946	6.7565e-07	0.000286977
rs13290694	8.2133e-07	0.000275274
rs885345	3.6357e-07	0.000140483
rs10119818	5.4471e-07	0.000582852
rs1418194	2.891e-07	1.70774e-05
rs11243875	9.6603e-07	1.11211e-06
rs4573325	5.651e-07	0.00215491
rs11244176	5.0559e-07	0.00107703
rs12236605	8.0007e-07	0.000605432
rs11243372	4.6693e-06	0.00244625
rs476067	8.2113e-06	2.22431e-05
rs146938780	2.8142e-06	0.00324876
rs11243620	4.3013e-07	0.000772336
rs944604	8.5607e-07	0.00120144
rs7028896	6.3697e-07	0.000911846
rs894243	1.2989e-06	0.000593017
rs3758306	6.8033e-06	0.000383754
rs139997194	7.1201e-06	0.000139509
rs7043154	1.9367e-07	0.000524305
rs12019412	1.6057e-06	0.000114813
rs881677	5.6408e-07	0.00241896
rs928674	3.1337e-07	0.000228268
rs818055	9.8012e-07	0.000112397
rs353514	3.7307e-08	0.000168183
rs17454677	3.7683e-06	0.0016695
rs28665311	1.9483e-06	0.000598445
rs11244340	7.2394e-06	0.000702488
rs72770706	1.3085e-06	0.00133386
rs11244354	2.7989e-07	3.22141e-07
rs2966332	3.389e-07	4.53457e-08
rs13287968	3.9067e-07	1.3273e-07
rs34553878	2.4678e-06	0.000962016
rs11243403	6.2745e-07	0.00132374
rs10793874	2.6828e-06	0.000525493
rs12002876	8.4512e-06	0.00192744
rs3887873	2.3595e-07	0.000147699
rs2296949	4.035e-06	0.000421099
rs4740165	3.3159e-06	0.00071647
rs4237110	2.1724e-07	0.000456324
rs3780267	1.2009e-07	0.000875835
rs11791414	5.9257e-07	0.00116586
rs7341751	1.0384e-06	0.000979246
rs1536735	7.2522e-08	0.00018201
rs2987364	8.4043e-07	0.000956582
rs11243539	2.1708e-06	0.00626384
rs3012761	1.1013e-06	0.000395327
rs2987381	4.7551e-07	0.000145238
rs3012780	2.8874e-06	0.000784086
rs12345754	6.4714e-07	0.000575875
rs75625560	3.0098e-06	0.000456836
rs9411441	9.1259e-07	5.4055e-05
rs7862560	3.2713e-07	0.000127595
rs6597547	1.4728e-07	0.000109064
rs1331626	9.4396e-07	6.57514e-05
rs1887625	3.4031e-06	4.37368e-05
rs11243751	1.3883e-06	0.00315642
rs3739916	2.6621e-06	8.94288e-05
rs944616	2.2122e-06	0.000787934
rs12115803	4.6134e-06	4.27452e-06
rs58476421	1.3499e-07	0.000510573
rs10435975	4.3481e-07	2.87326e-06
rs509646	1.0386e-08	8.0831e-06
rs11243890	6.1301e-07	0.000781104
rs913705	7.2563e-07	0.000167381
rs4962077	2.0308e-06	7.32131e-05
rs11243920	2.1241e-06	0.000357053
rs1073123	1.0406e-06	0.00427676
rs3011289	1.8694e-08	0.000233925
rs11998995	1.9625e-06	0.000566547
rs8193009	3.3548e-06	0.000117892
rs4962085	2.3885e-05	0.00146898
rs28694269	4.2335e-08	0.000253865
rs1541331	1.208e-06	1.59231e-05
rs7863758	2.6978e-07	3.26031e-05
rs640720	7.1186e-07	0.00047794
rs668809	1.9196e-06	0.000390333
rs3761829	1.238e-06	0.00131114
rs35768185	1.416e-06	0.00138281
rs7023365	2.7067e-07	0.0012584
rs626713	3.4867e-07	6.02326e-06
rs35898523	2.4876e-06	4.94482e-05
rs6597604	7.2946e-06	0.00441121
rs10441806	7.94e-08	0.00110064
rs149189328	1.187e-05	0.000804814
rs11244035	2.336e-05	0.000797194
rs4962107	6.675e-07	6.90384e-05
rs11789393	5.2764e-07	0.000849805
rs10793960	2.6082e-07	0.000399722
rs13301148	1.0003e-06	0.00018074
rs9411368	9.8054e-07	3.89849e-05
rs8176746	2.488e-06	0.00240869
rs8176743	2.384e-06	0.000144443
rs643434	1.3771e-05	0.00658635
rs505922	2.2971e-05	0.0024146
rs78590974	3.4503e-06	0.00049514
rs176690	5.59e-07	0.00173398
rs9411392	1.2392e-06	0.000406991
rs590488	1.7357e-06	0.00135668
rs9411508	6.8651e-06	0.000451848
rs11244084	8.2401e-05	7.53511e-05
rs616836	1.9363e-07	0.000373375
rs2051680	7.4397e-07	0.0015748
rs139428144	2.2584e-05	0.0008889
rs28602591	5.9795e-05	0.000420761
rs3124753	7.9517e-07	1.49847e-05
rs62575992	1.1995e-06	3.38035e-06
rs17474001	4.4209e-05	0.00172032
rs3124776	1.2102e-07	0.00122426
rs149181677	3.8649e-06	0.00262149
rs4962153	1.4814e-05	0.000324006
rs41307428	2.0747e-06	0.000572666
rs56963659	3.7921e-05	0.000806336
rs7864157	3.3363e-05	0.000355095
rs73553519	3.0032e-05	0.0011816
rs9802272	2.8237e-06	0.000110579
rs10993774	2.1392e-07	6.36128e-05
rs11787780	3.1725e-06	0.000429352
rs79368932	4.6618e-06	0.000116127
rs75596189	3.7661e-06	0.00247879
rs739447	2.6807e-06	0.0007975
rs4531	2.8318e-06	0.00105767
rs6271	1.2949e-05	0.00110751
rs10993949	4.7184e-07	0.00018571
rs129916	2.0835e-06	0.00016415
rs2797839	5.1304e-06	0.0076289
rs2427995	1.1564e-06	0.000825977
rs112219839	4.1296e-06	0.00471134
rs2520000	1.8106e-07	0.0109567
rs622035	1.2069e-07	0.000355421
rs3780792	1.5802e-06	0.000861538
rs416060	2.5791e-07	0.000219937
rs460126	9.7342e-07	0.00076264
rs429755	2.2246e-06	0.004619
rs408307	1.6804e-06	0.00419275
rs433402	1.5402e-06	0.000534152
rs457420	1.7041e-06	0.0016986
rs10821551	8.6867e-07	0.00256238
rs2427945	5.627e-07	0.00307302
rs2427959	1.0978e-06	0.00107958
rs12345099	5.0962e-06	0.00094209
rs28568310	7.5749e-07	0.00200595
rs11556390	2.5387e-06	0.000427754
rs1041608	1.6762e-06	0.000745457
rs7028191	1.6119e-06	0.000501167
rs7871088	6.6824e-07	0.00052382
rs7022578	1.6911e-06	0.00261697
rs75664280	3.0818e-06	2.9538e-05
rs3118548	6.4124e-07	1.97622e-05
rs943430	3.0559e-06	1.40201e-05
rs3132331	1.2211e-06	0.000479209
rs11791555	5.0878e-07	0.000561475
rs3118589	1.5063e-06	4.25066e-05
rs3118519	5.3687e-06	0.00150193
rs77290151	1.2766e-06	0.0029516
rs11103455	7.4118e-07	0.000220017
rs61736966	8.2097e-09	0.000446492
rs116156416	3.2013e-06	0.000866453
rs13293566	1.1995e-06	0.000411341
rs9410005	2.4171e-06	0.00578194
rs13289166	3.4034e-07	0.00869042
rs4073505	3.6172e-06	0.00152026
rs149595934	1.0133e-06	0.00037043
rs17549193	1.573e-06	0.000166451
rs2094962	6.0882e-07	0.00163893
rs3012797	3.575e-05	0.00164553
rs76229985	2.1368e-06	0.00219506
rs11793918	4.1982e-05	0.00255897
rs7868179	4.238e-07	0.00184533
rs1778991	1.3669e-06	0.000671272
rs4841959	1.6863e-05	3.54952e-05
rs11103734	4.1925e-06	0.000597248
rs6538001	2.7903e-07	0.000172747
rs11103773	1.3985e-07	0.00202176
rs10745401	7.9914e-09	0.000932655
rs10448313	8.7289e-07	0.000515754
rs10858392	4.3013e-07	8.4742e-05
rs7019162	1.109e-06	0.0017269
rs7855598	9.9611e-07	0.000953438
rs2590504	4.3955e-07	0.00200834
rs3928777	2.0865e-06	7.07379e-05
rs116795992	3.7911e-06	0.000927835
rs73564356	6.3236e-06	0.00172664
rs432243	3.396e-06	3.59405e-06
rs72766543	1.4402e-06	2.77973e-05
rs895189	1.9249e-07	3.13114e-06
rs7019967	2.6976e-06	0.000118504
rs3748211	7.177e-07	0.00101315
rs4841885	2.9935e-06	0.000764251
rs2151376	8.4711e-07	0.00403012
rs4842011	4.127e-07	1.16734e-05
rs13286555	1.2472e-06	0.000150853
rs12342924	1.4376e-06	0.000522693
rs4841891	2.2873e-06	0.000177247
rs12351198	2.8089e-07	2.88796e-05
rs61739510	2.9126e-07	6.76064e-05
rs497127	1.3637e-07	1.74096e-05
rs11103135	9.307e-07	0.000275163
rs480422	1.1612e-07	0.000522544
rs484524	3.3013e-06	0.000139886
rs7874277	8.1614e-06	2.0445e-05
rs7856921	2.5701e-06	0.00498816
rs11103226	1.1252e-07	0.000202307
rs10858194	6.2941e-06	9.72544e-05
rs5014778	1.4765e-06	1.08848e-05
rs11103292	1.2812e-07	0.00118694
rs7030214	1.1292e-05	0.00216997
rs72773743	1.2838e-06	0.000456972
rs750761	7.374e-07	0.000350146
rs3780188	2.7688e-06	0.00181133
rs62578989	5.0558e-07	0.00126995
rs12684650	1.2351e-07	0.000687794
rs13292714	1.4339e-06	0.00152156
rs60980157	2.539e-06	0.00274673
rs74604683	9.1513e-07	0.001074
rs11145958	1.0952e-06	0.00140137
rs10781496	1.8999e-06	0.00103977
rs3812558	2.1095e-06	0.000418297
rs10781500	1.8207e-06	0.00599379
rs10781507	2.018e-06	6.23228e-05
rs11145839	1.9948e-06	2.83052e-05
rs3812577	8.1951e-07	0.000936316
rs10870164	3.8221e-06	2.35334e-06
rs11145974	2.7915e-06	2.41995e-05
rs4451431	1.3314e-06	0.00286349
rs10870194	5.8582e-06	0.00233771
rs13300554	4.6603e-06	0.000233987
rs7034337	6.8572e-07	7.41848e-06
rs1139057	1.0216e-06	0.00552237
rs3124594	7.433e-06	0.000964841
rs3125009	8.6003e-07	0.00394235
rs944758	6.4386e-07	0.000223886
rs7863705	8.8077e-07	0.000266207
rs58274021	3.9843e-07	0.000427044
rs74557797	3.3065e-07	0.00143051
rs7041558	1.3031e-06	0.00199429
rs75805957	4.424e-07	7.08857e-05
rs6874	6.5592e-06	0.002428
rs7859621	9.0977e-07	0.001363
rs116865492	2.0861e-06	1.91863e-05
rs2297723	3.0484e-06	0.00126994
rs2784059	2.5293e-06	3.93113e-05
rs2784055	2.6902e-06	0.000679401
rs7859194	8.353e-07	0.00160146
rs2254143	1.0278e-07	0.000267029
rs2484661	1.0579e-07	0.000122891
rs45476400	6.242e-07	7.35763e-06
rs2811757	5.5266e-07	0.00206574
rs11794273	2.2533e-06	0.00223085
rs11137360	2.1283e-06	0.000778351
rs7093061	1.9284e-06	0.00201055
rs11591988	9.4704e-07	0.00173772
rs4504990	1.3256e-06	5.34645e-05
rs10903451	6.8889e-07	0.00100557
rs2448378	1.0045e-05	3.12466e-05
rs2060138	1.6612e-06	0.00152241
rs10903844	1.3346e-06	0.00269734
rs17158845	8.4706e-08	0.00128764
rs10904051	5.8714e-07	0.00110529
rs6560840	2.4837e-06	0.000417164
rs4881399	1.6462e-06	0.00144354
rs59939816	7.1392e-07	0.00380209
rs816570	6.861e-07	0.00308833
rs816575	2.3609e-06	1.53241e-06
rs3750730	8.5995e-06	0.000611532
rs17136372	3.8358e-06	0.000365347
rs577600	2.784e-06	0.000836011
rs754037	5.2661e-08	0.00130719
rs4881518	1.1935e-07	0.000498986
rs11253444	6.0172e-06	0.000874897
rs12781100	5.4894e-06	0.000269179
rs61833265	4.1301e-06	6.53749e-05
rs12354914	4.1102e-06	6.19351e-05
rs11596433	2.3099e-06	0.000164528
rs2242271	5.4996e-07	0.000489958
rs10752023	3.4574e-07	7.46277e-05
rs1044261	1.7621e-06	0.000125514
rs3829165	1.7244e-06	0.000125047
rs13377037	3.4222e-07	2.29078e-05
rs3793781	6.8849e-07	0.000121148
rs12359250	1.9232e-07	0.000163107
rs4880474	1.0178e-06	8.45988e-05
rs11250264	1.3434e-06	3.82509e-05
rs10903380	9.3719e-07	0.000120911
rs4450107	2.2797e-06	0.000481673
rs11250298	1.2891e-07	0.00245929
rs11250304	2.7744e-06	0.00013029
rs10903481	3.6715e-07	0.000119728
rs4440958	4.2035e-07	0.00347763
rs12260411	7.9777e-07	0.000252433
rs1909430	1.2892e-06	8.80503e-06
rs74108988	1.7765e-06	0.000219919
rs17294110	2.6051e-06	9.04153e-06
rs7923476	6.687e-07	2.55755e-06
rs17222231	8.6813e-06	0.000104554
rs1335310	1.3665e-07	0.0025072
rs7902045	2.6708e-06	0.000369843
rs10794847	1.9445e-06	2.25683e-06
rs7908959	1.9238e-06	8.48609e-06
rs10794850	1.3046e-07	0.000433572
rs11251056	6.6376e-07	0.000599321
rs12356322	2.2133e-06	0.000657898
rs7068514	6.618e-07	0.00193033
rs4880981	8.6056e-07	0.000397005
rs1984070	9.1963e-07	0.00269826
rs12413933	1.4118e-07	6.89684e-05
rs4880984	1.7811e-07	0.00058673
rs61834175	1.4408e-06	0.00194233
rs117627708	1.0679e-06	0.000994989
rs6560807	5.2306e-06	2.13918e-05
rs4880992	5.4069e-06	2.16469e-05
rs17158208	1.9486e-06	0.00083412
rs1532215	1.3498e-06	0.00093015
rs11251245	2.978e-08	0.00560232
rs75757358	2.0962e-06	0.0003948
rs12768012	1.2367e-07	0.000281231
rs10903783	7.7275e-07	0.000420623
rs2458706	5.8829e-07	0.000137446
rs1472138	3.6813e-07	0.000207082
rs17158512	3.2589e-06	0.000300463
rs2388395	1.1865e-06	1.71977e-05
rs4442446	2.1868e-07	2.59252e-05
rs2454824	6.9538e-07	0.00183135
rs7087799	1.2049e-06	0.000589434
rs78606966	3.4475e-06	0.00157526
rs9664019	1.5485e-06	0.00016088
rs12265069	3.2673e-06	0.000839247
rs17212411	3.2877e-06	0.00275209
rs17284739	3.1946e-06	0.000833406
rs4881081	3.6721e-06	3.14918e-05
rs2388556	1.5772e-06	0.00115682
rs11816067	8.3756e-06	0.00153883
rs7897235	8.7683e-07	0.0024531
rs2814914	7.5236e-07	1.05098e-05
rs12269271	3.1336e-06	0.00623918
rs10903992	1.3834e-06	0.000144548
rs56002827	8.3272e-07	0.000257108
rs10795016	3.1255e-06	0.000888909
rs2814924	1.2991e-07	0.00220902
rs2296464	6.917e-07	0.000188298
rs10751920	2.6046e-06	6.63602e-05
rs7099538	2.0532e-05	0.0002808
rs75526499	9.7826e-07	0.00130356
rs633752	8.6381e-07	0.00170356
rs2388790	2.9652e-06	6.63852e-05
rs10904053	1.0705e-05	0.000215485
rs11252061	1.0601e-06	0.000480807
rs12572121	1.8608e-07	0.00228271
rs2397326	1.1203e-06	0.000769233
rs12762783	3.8367e-07	0.00134993
rs7898844	5.5826e-07	0.000534037
rs12221160	1.3347e-06	7.33644e-06
rs10904095	2.3443e-07	0.000228906
rs10508266	8.4932e-07	0.000449509
rs11597773	4.5641e-07	0.00301443
rs61828723	4.7484e-06	0.00112839
rs6601785	1.1667e-06	0.00124439
rs2031577	1.6458e-06	0.000620521
rs11252275	1.3831e-06	0.00303817
rs145872386	2.2872e-06	0.000185326
rs11252357	7.3152e-07	0.00262444
rs113488116	6.8303e-07	0.000353942
rs112106273	2.523e-06	7.81631e-06
rs10466269	1.1215e-07	0.000130821
rs17356625	1.5406e-06	0.000691633
rs10795171	5.4359e-07	0.000461471
rs7896083	9.9911e-07	0.000955361
rs17550939	1.0272e-07	0.00185311
rs2647337	1.0816e-05	2.24299e-05
rs2083872	0.00035534	0.000545486
rs11818567	1.6475e-06	0.000225849
rs41336345	1.3671e-05	0.00112283
rs12240276	3.7536e-07	0.000479929
rs4626979	2.398e-06	3.83598e-05
rs11252810	1.4367e-06	0.00126122
rs12774134	3.5319e-07	0.000861344
rs7901384	4.2273e-06	0.000700448
rs7908994	9.8393e-09	0.000832595
rs2904804	1.3905e-07	0.00126644
rs2275929	4.4656e-07	0.00140719
rs7099721	3.2152e-07	0.00174439
rs28571848	5.2514e-07	0.00192372
rs2398193	6.6113e-06	0.000118883
rs1937881	3.8817e-07	0.00389637
rs7913122	5.3226e-07	0.00349717
rs6601898	4.1174e-07	1.38742e-05
rs2518049	1.345e-07	0.000112641
rs1937875	9.9787e-07	0.000366601
rs1781936	2.0594e-06	0.00215324
rs7097295	3.9598e-07	0.00137561
rs76669111	2.475e-07	2.8928e-05
rs6601927	3.4063e-07	0.000986085
rs1832007	3.2723e-07	0.000212979
rs140107293	4.4544e-07	0.00044116
rs76561744	2.4831e-06	0.00131969
rs1889460	3.3544e-07	0.00220063
rs1931669	4.9262e-06	0.000127392
rs7090114	4.5604e-06	8.80298e-05
rs4609510	9.6959e-07	0.000779072
rs17134750	8.239e-07	0.000599329
rs9423412	1.912e-06	0.0024804
rs10904481	4.779e-06	0.000594319
rs11253141	3.0438e-06	0.00286637
rs6601955	2.1876e-06	0.00137572
rs7910290	8.3301e-07	0.000113373
rs11253156	9.0912e-07	2.60488e-05
rs10795277	6.0841e-07	0.000373454
rs4881466	4.353e-06	0.000162621
rs10904518	1.0857e-06	0.00107182
rs12783492	1.3043e-06	0.00285951
rs2231413	5.5872e-07	3.4431e-05
rs61832638	1.3124e-06	0.00063169
rs12572508	3.1253e-07	0.000665525
rs28495843	6.5426e-07	0.000309094
rs7350438	1.5594e-06	0.000492204
rs11254973	4.1684e-06	0.000538068
rs1539445	8.6311e-10	4.75907e-05
rs11255511	4.4163e-06	0.000312089
rs7093310	2.474e-07	0.000250328
rs2386661	3.4986e-06	0.00227797
rs7909299	7.5659e-06	1.0303e-05
rs12248558	3.4302e-08	3.74781e-06
rs9424183	9.6653e-08	0.000847476
rs144626014	2.6493e-06	2.55226e-05
rs55910451	8.0587e-07	0.000198866
rs11255072	4.3637e-07	1.90005e-05
rs11592993	2.384e-06	0.0012548
rs3924378	5.1803e-07	0.000857077
rs2380205	3.2144e-07	0.000442443
rs12242149	6.9181e-06	0.000212066
rs7915822	8.6313e-06	0.00128045
rs907690	2.0351e-06	2.88029e-05
rs7904512	5.5495e-06	0.000258496
rs77448389	6.0465e-06	9.46164e-05
rs1512694	4.9767e-07	0.000181815
rs7082434	1.0412e-06	7.34937e-05
rs7918162	7.2463e-06	0.000129554
rs3750660	3.9131e-06	0.000637612
rs8177788	3.0952e-07	0.000941123
rs41294611	9.9277e-07	0.000686757
rs9663421	1.6506e-06	0.000276667
rs4749894	4.9208e-06	0.000330251
rs2025345	3.4635e-06	0.00409404
rs61839660	1.3534e-06	0.00146581
rs7090512	8.3165e-07	0.00285961
rs1887027	1.0259e-06	0.00371834
rs4749955	1.9437e-07	0.000192072
rs12251307	2.6165e-06	8.36689e-06
rs41295121	8.1626e-06	0.000200635
rs12778662	9.4382e-06	0.000244751
rs11593569	7.0915e-07	0.00288354
rs1983890	2.3903e-07	0.00454795
rs725105	1.1398e-06	0.00219782
rs61839728	1.5511e-07	0.000441609
rs7096344	1.1128e-08	0.00172429
rs10795869	1.6279e-05	0.00145135
rs6602514	6.4413e-07	0.00265024
rs11257470	4.2519e-07	0.000826218
rs4750166	9.9573e-07	0.000318999
rs74112273	2.962e-06	0.000482995
rs7910400	9.4544e-07	0.00102057
rs1535695	6.3303e-07	0.000964715
rs144003093	4.3174e-06	0.0022865
rs17154230	1.0573e-06	0.00092358
rs75023418	3.0549e-06	0.000404658
rs10796045	9.1051e-07	0.000215227
rs648072	7.5045e-07	0.00196832
rs17155850	6.0229e-06	0.00184152
rs11253576	1.0171e-06	0.000863479
rs11253652	4.6835e-08	0.000998499
rs7901176	2.7076e-06	5.22598e-06
rs10795330	2.5577e-06	0.00260865
rs12251537	1.1216e-06	0.000547761
rs3763958	1.1554e-06	3.43017e-05
rs353201	4.1157e-07	0.0018711
rs17141685	9.8963e-06	0.0019025
rs9794071	1.2539e-06	0.000225187
rs17141872	1.359e-06	0.000318295
rs7083059	1.8098e-06	0.000127547
rs9423974	1.9207e-06	9.42745e-05
rs570825	2.829e-06	0.00081615
rs2804115	1.1493e-06	0.00178084
rs2501682	2.014e-07	0.00172609
rs12573826	3.2473e-06	0.00142307
rs2462695	2.4503e-07	2.47827e-05
rs7916297	6.9677e-06	0.00113876
rs11255011	5.7322e-06	0.00135846
rs2247498	1.4701e-07	0.00305446
rs7082321	5.7608e-07	0.000406086
rs10905144	1.5611e-06	0.0010588
rs7921493	4.458e-06	0.00238881
rs2253674	2.5819e-06	1.94926e-05
rs7089419	6.2505e-06	0.00064888
rs11255148	5.5e-08	0.000970955
rs7911580	7.0486e-07	0.00423459
rs2025572	4.6765e-07	0.000262496
rs7923543	5.327e-08	0.00270768
rs2892444	2.1747e-06	0.000175733
rs10795549	1.6737e-06	0.00579726
rs1537630	2.5618e-06	0.00173275
rs1555962	2.0171e-06	0.000223968
rs7917456	9.7261e-07	0.000130648
rs6602264	2.1185e-07	0.000130655
rs17142938	6.3185e-07	0.000148523
rs79432761	1.0556e-06	0.000102158
rs11255332	5.9488e-07	6.73979e-05
rs7904018	1.6253e-06	9.60999e-05
rs17553878	1.9445e-07	0.000149273
rs11255370	9.3223e-07	0.00266878
rs10508337	1.8637e-06	0.00235248
rs6602275	1.3213e-06	0.000750462
rs12240458	1.1038e-06	0.000640384
rs111350722	3.7623e-06	0.000814073
rs7091365	6.0008e-07	0.000450272
rs501764	7.1265e-07	0.000957751
rs570613	6.3867e-09	0.000486289
rs10905279	2.4902e-07	0.00144983
rs7090113	3.4265e-06	9.55856e-05
rs526935	1.0511e-06	0.00198954
rs1999975	1.7433e-06	0.00449756
rs522400	9.6455e-07	0.0017655
rs1796864	2.4231e-08	0.000946253
rs17466705	1.6225e-06	0.00133193
rs11255619	4.2207e-06	0.00137724
rs34612739	4.5658e-06	0.00102508
rs12764393	4.18e-06	0.000755881
rs4747791	2.4115e-06	0.000981375
rs11255704	1.338e-06	0.00115641
rs7072544	7.8173e-07	0.000565509
rs11255712	2.9006e-06	0.000957179
rs12785018	5.3589e-06	0.00179918
rs7904468	1.383e-06	0.000604522
rs12246031	1.465e-06	0.00141344
rs7898388	9.2082e-09	0.000490528
rs17481499	3.558e-07	0.000871812
rs11255753	5.8696e-07	0.000752725
rs12217641	2.5459e-07	0.000917742
rs7910940	1.8891e-06	0.00120399
rs1334555	1.5891e-07	0.00101497
rs827392	6.6773e-06	0.0027624
rs12777423	1.8793e-05	0.000532946
rs7898455	9.5712e-06	0.000171991
rs72777093	1.1711e-06	0.000644933
rs11255968	3.1223e-06	0.000129203
rs76407406	4.7492e-06	0.000624239
rs17505882	5.4975e-06	0.00131391
rs17506027	3.7783e-06	0.000231816
rs827637	2.7371e-07	0.00532099
rs12413578	1.0805e-06	0.00228996
rs1924512	1.9446e-06	0.00273793
rs10491003	1.6206e-06	0.000926033
rs10905610	1.289e-07	0.000142477
rs7912449	6.4515e-07	0.00364573
rs2397855	2.0278e-07	0.00143234
rs10795741	4.9985e-07	0.000419793
rs10905618	7.5259e-07	0.00145754
rs12782812	6.8005e-08	0.000998549
rs11817720	1.4288e-06	0.000325763
rs11256467	6.7109e-07	0.00342163
rs10905663	3.9376e-07	0.00323895
rs6602403	4.5266e-08	0.00239888
rs10905673	3.3772e-06	0.00225113
rs2819041	1.3138e-06	0.00177037
rs1885738	7.2481e-07	0.000191978
rs117414412	4.0321e-06	0.000146198
rs17454754	3.3937e-06	0.00010285
rs7087226	1.2265e-06	0.000258325
rs11816768	2.5482e-06	0.000567605
rs11816779	2.5755e-06	0.000822532
rs3001719	1.3621e-06	0.00104903
rs7074752	9.0246e-07	0.00216834
rs7099598	3.8846e-06	0.00292541
rs7899028	3.5874e-07	0.00121396
rs12764483	1.3914e-06	0.000394459
rs11256826	1.4847e-06	0.00068935
rs2007504	4.9502e-06	0.00146299
rs7919525	1.4223e-05	0.00635401
rs6602453	6.3299e-06	0.00720301
rs17149046	4.7027e-06	0.00261937
rs10795839	1.5518e-06	0.00135029
rs11256941	1.3158e-05	0.000148693
rs72772078	8.5805e-08	1.70086e-05
rs7901515	2.3127e-06	0.00301177
rs4750014	1.1902e-06	6.42326e-05
rs7070531	1.1763e-06	9.66487e-05
rs1291878	2.3173e-07	1.65013e-05
rs1886281	6.9524e-07	0.0007272
rs7083068	4.1501e-09	0.00103031
rs9424123	1.8689e-06	0.00203152
rs596417	1.1087e-05	0.00263606
rs12098803	1.4324e-06	1.90923e-05
rs2938015	3.5622e-07	0.00429394
rs11815334	2.0714e-06	0.000140117
rs2440113	4.6813e-06	0.000865935
rs183779715	1.705e-06	0.000249778
rs17150540	3.9314e-06	8.4559e-05
rs77892763	8.6712e-07	0.000355051
rs7920721	6.0285e-07	0.000177693
rs12358692	7.5752e-07	0.000336922
rs1324649	6.0232e-08	0.0005425
rs79044909	2.3323e-06	0.000189223
rs11257346	1.1914e-07	0.00509921
rs1570695	6.7744e-08	0.00440348
rs12261792	1.9397e-07	0.0065707
rs2031386	2.3064e-06	8.50417e-05
rs7922668	6.008e-06	0.000548056
rs10795909	1.0711e-06	0.0002244
rs11257428	1.0547e-06	0.00154538
rs4750146	1.4015e-07	0.000138773
rs7899260	8.4718e-07	0.000143736
rs2399770	1.2209e-07	0.000861143
rs61844351	1.4036e-07	0.001437
rs2658193	6.6508e-07	5.96095e-05
rs4747964	2.2743e-07	0.00369651
rs7919751	6.1476e-07	0.00452195
rs2245590	1.5417e-06	0.0003383
rs12247536	1.3256e-06	0.000492461
rs7068966	2.303e-05	0.00434435
rs11818932	9.4721e-06	0.000259385
rs10906111	2.3999e-06	0.00419548
rs11257655	7.5717e-06	0.00382806
rs10906115	3.8399e-07	0.00117428
rs10795950	1.8641e-06	0.000447227
rs79763343	7.1669e-06	9.94997e-05
rs41407149	9.3376e-07	0.00115565
rs2801482	1.3396e-05	0.000835468
rs11257802	8.0167e-07	0.000131072
rs2815611	2.0179e-06	0.000161907
rs2768463	1.2423e-06	0.00104074
rs7912228	1.3544e-05	7.16268e-06
rs723210	3.6292e-05	0.000743047
rs12251549	4.8301e-07	0.00108902
rs928337	1.8651e-07	0.000661731
rs61852209	3.1938e-06	0.00470069
rs7909670	5.7242e-07	0.000988321
rs10508449	6.2713e-07	0.00155844
rs1251009	2.6918e-06	0.000240891
rs1620293	3.9893e-06	0.00019598
rs637440	7.9776e-07	0.00729075
rs10906303	1.9461e-07	0.00427005
rs11258193	1.7257e-06	0.0023994
rs11598395	8.7229e-07	2.10224e-05
rs2095387	5.262e-07	0.00183041
rs4750315	3.788e-08	0.00137599
rs117019256	3.5588e-06	0.000385166
rs11819229	1.3487e-07	0.000855048
rs2399955	1.3797e-07	0.000405376
rs17152990	2.5682e-07	0.00020136
rs17152995	6.1311e-05	4.34326e-05
rs12763204	1.6571e-08	0.000659436
rs7087147	1.1549e-06	0.000649331
rs10796060	5.9175e-07	0.000158494
rs3781085	3.5651e-07	0.00012246
rs12775502	1.9861e-05	2.10012e-05
rs11258361	2.1714e-06	0.00149139
rs12767810	2.7015e-06	1.50078e-05
rs7897764	1.4143e-06	0.000100924
rs10906375	7.8326e-06	0.000225805
rs12359541	3.0825e-07	0.000419074
rs118012425	5.2565e-06	0.00023246
rs878017	9.9068e-07	0.00401396
rs11258437	2.1756e-06	0.00355512
rs4477353	2.5008e-07	8.80127e-06
rs10796098	8.8706e-07	0.000530649
rs2478118	2.4953e-07	0.000321688
rs7910585	5.7662e-07	1.56645e-05
rs4750392	1.1782e-06	0.00127753
rs7078193	8.8972e-07	0.00140204
rs943102	9.8261e-07	0.000415183
rs3750880	1.4469e-06	0.000309455
rs1541010	7.7846e-07	0.000364382
rs12359348	8.094e-07	0.000679301
rs756068	9.9994e-07	0.000485799
rs10737079	7.7753e-07	0.000256921
rs10906467	1.5847e-06	0.00226288
rs6602685	9.1926e-07	0.000134208
rs6602686	9.8452e-07	5.34625e-05
rs12780145	1.775e-06	0.000257976
rs10906545	2.584e-06	0.00015394
rs12240404	1.1552e-06	0.000144763
rs2941683	2.1531e-06	0.000149028
rs2446597	4.3078e-06	5.10086e-06
rs11258834	1.0613e-06	7.73949e-05
rs34526830	2.2252e-06	0.001604
rs111779780	1.2599e-06	0.00346065
rs7078954	1.4777e-06	0.000142305
rs10752336	9.36e-08	0.000316553
rs10906676	1.6555e-07	0.000101751
rs11259119	1.008e-06	0.000259275
rs4750526	2.2169e-07	0.000288495
rs61845073	9.8531e-07	0.00527618
rs7089802	7.7425e-07	8.45849e-05
rs2688858	5.3987e-06	0.000871344
rs7087109	9.0409e-06	0.00188421
rs11259307	5.2617e-07	0.000617189
rs2609818	8.1251e-06	0.000291304
rs12360061	1.5901e-07	0.00194885
rs7076860	6.2672e-08	0.00383536
rs17156001	6.9892e-06	0.000108392
rs10906776	8.7176e-07	0.000171762
rs11594111	6.6714e-06	0.000226596
rs12245497	1.4807e-06	0.000415417
rs3814175	3.2023e-06	0.00023696
rs4750568	7.2345e-07	0.000244665
rs4748116	1.0039e-06	0.000258817
rs12247446	3.6051e-06	0.000549961
rs4748128	1.2102e-06	0.000390536
rs1041158	7.47e-07	0.000566703
rs7896053	1.1464e-06	0.000844439
rs7902390	1.7653e-07	9.12009e-05
rs7091245	1.3082e-06	2.26721e-05
rs10906851	5.8914e-07	0.00147663
rs10906857	2.7486e-07	0.00199322
rs11259573	4.8022e-07	0.000831244
rs9333259	8.9037e-06	0.00224136
rs1361538	3.1062e-06	3.30604e-05
rs12247963	1.5508e-07	0.00250805
rs12218978	6.9635e-07	0.00260335
rs11253669	2.8459e-06	0.000932969
rs2027333	1.6658e-06	3.10693e-08
rs7899097	1.7166e-06	0.000567313
rs142680999	1.3832e-07	0.00161658
rs10795342	1.0766e-06	0.00247097
rs4748245	8.6819e-07	0.000957899
rs2486905	1.8851e-06	0.000624241
rs10508503	9.7084e-07	0.000523113
rs10159475	1.7473e-07	0.000403177
rs1417089	6.2954e-07	0.00225442
rs7075260	2.801e-07	0.00100673
rs753538	1.0838e-06	0.00130053
rs114532410	3.0556e-06	0.00110933
rs12220516	2.8672e-06	0.000619644
rs77472669	2.7451e-07	0.000550303
rs116982412	1.1387e-07	0.00149875
rs7097849	7.3496e-06	0.00265876
rs7915486	2.3926e-06	0.000503268
rs4747277	1.2471e-06	0.000207698
rs11812463	3.482e-06	8.37748e-05
rs6602152	3.6339e-07	0.00106088
rs1797076	6.8181e-07	0.00063633
rs10795433	1.0619e-06	0.000525853
rs1801222	8.9895e-07	0.000144388
rs6602178	5.0314e-07	0.000510016
rs10795459	3.4926e-07	0.000923722
rs79386054	1.4573e-06	0.00132903
rs7095324	2.4952e-07	0.000313382
rs7080366	6.9137e-08	0.000157225
rs359289	1.2177e-07	1.82737e-05
rs10904927	5.7369e-06	0.00338549
rs359312	3.2449e-06	0.000662034
rs1041216	1.2112e-06	0.000998654
rs12258010	3.3842e-06	0.000225918
rs45469497	8.3492e-06	0.000183771
rs10508537	5.4753e-07	0.00168936
rs7069117	1.0373e-05	0.00134107
rs7904406	5.8396e-07	0.00175065
rs7893486	5.3487e-07	0.000866364
rs17141401	1.1094e-06	0.00758903
rs12240321	7.8141e-07	0.000918458
rs11598853	5.4708e-07	0.00149347
rs17141430	7.6927e-07	5.91989e-05
rs10904986	1.1251e-06	0.000700556
rs2272146	4.4547e-07	0.000603987
rs3824629	3.5209e-07	0.00124677
rs2570278	3.0573e-07	0.000553617
rs10508544	6.9196e-07	0.000427069
rs1045025	2.5954e-07	0.000517911
rs483809	4.4241e-07	0.00450796
rs10764176	5.814e-07	0.00241844
rs475853	2.8653e-07	0.00126562
rs2497761	1.2105e-06	0.00082708
rs2497772	7.3069e-08	0.000459133
rs76304369	1.4715e-06	0.000320503
rs10764331	2.7668e-06	0.00203557
rs1277744	1.0341e-06	0.000246279
rs1277745	7.4022e-08	0.00029844
rs7898858	1.5865e-06	0.0023695
rs12247217	5.122e-07	0.00120996
rs17621077	3.3964e-07	8.08267e-05
rs6482515	1.2613e-06	0.000193362
rs76540339	4.5612e-07	0.000912973
rs11015416	3.8898e-07	0.00151787
rs10764661	3.3885e-07	0.00272762
rs6482597	4.4833e-07	0.00232947
rs10159584	2.3705e-07	0.00116983
rs11814951	2.5158e-06	0.00141885
rs57795290	1.1969e-06	0.00345774
rs2451504	1.3383e-06	0.00112394
rs951130	2.6609e-07	0.000749206
rs10763749	4.1935e-06	0.00122877
rs7085616	3.6389e-06	0.00383235
rs11007866	6.5455e-06	0.0050426
rs7091246	3.6018e-06	0.00116096
rs10826891	2.6292e-06	0.000986649
rs12765250	1.3513e-06	0.000989275
rs7090473	8.1031e-07	0.000632535
rs12241298	1.4409e-06	0.000941124
rs16918475	9.3794e-06	0.000713137
rs6481942	2.0515e-06	0.000166447
rs10827500	5.1451e-06	0.000673878
rs7906180	5.2095e-06	0.00186939
rs7071564	7.99e-07	0.00152906
rs2884469	5.3162e-07	0.00073489
rs79814047	2.6736e-06	0.000932779
rs10827858	3.3007e-06	0.000502157
rs7074688	1.3423e-07	0.00120536
rs17758689	2.5636e-06	1.89062e-05
rs111699265	1.7771e-06	0.000430136
rs2778979	4.4429e-07	4.76996e-06
rs11011941	5.7956e-06	0.000330187
rs117610258	4.4941e-06	0.000575913
rs7068406	2.5962e-06	0.000115242
rs7081455	2.0389e-06	0.000277937
rs143264450	3.287e-07	0.00303213
rs872299	1.4406e-06	0.0017381
rs7099620	1.4774e-06	0.000439405
rs4556442	4.7852e-07	0.00121437
rs3900782	2.5081e-06	1.55579e-06
rs3885710	2.1521e-06	3.44875e-06
rs3858201	2.1652e-06	0.00219549
rs3858202	1.9258e-07	0.00197613
rs11012529	2.1036e-06	0.00130542
rs11012530	6.5487e-07	0.00334422
rs72796582	7.4908e-06	0.00284248
rs10828201	9.8236e-07	0.00106384
rs10828212	1.4157e-06	1.35036e-05
rs9988744	1.4126e-06	0.000302254
rs116095340	8.7514e-07	0.00172961
rs60959763	2.1107e-06	0.00451569
rs112020088	5.0573e-05	0.000294408
rs7070371	1.7085e-06	0.002724
rs2049587	5.2885e-06	0.00828998
rs7069583	1.3837e-07	0.000535767
rs7920204	1.0568e-06	0.00109712
rs12245880	7.5818e-07	0.00340223
rs12269541	1.5142e-07	0.00613761
rs12098603	7.6203e-09	0.00153504
rs11012698	3.6911e-07	0.00107836
rs7076249	1.3592e-07	0.00206961
rs56105137	8.9072e-10	0.00105673
rs11012725	2.8059e-07	0.000309954
rs12256551	1.2179e-07	5.00326e-05
rs946711	5.1347e-07	0.000777399
rs10828247	1.6887e-07	4.54024e-05
rs10828252	1.176e-07	0.00146696
rs1243179	3.0904e-07	0.000322464
rs1243182	4.7218e-07	0.000118535
rs10828258	8.1435e-08	0.00121832
rs6482190	5.4278e-07	0.000571496
rs7093279	9.1963e-07	0.000351241
rs55702118	1.1785e-07	0.00141094
rs7923514	1.6901e-07	5.20712e-05
rs11814448	2.2548e-06	0.00022564
rs12248406	1.9503e-06	0.00027858
rs11597659	6.9053e-07	0.000397485
rs2243897	6.5247e-08	0.00470082
rs16922097	9.3034e-06	0.00463195
rs12250660	1e-06	0.000459294
rs145146098	1.9575e-06	0.00250205
rs3004	4.7392e-06	0.000809557
rs1418377	5.1684e-06	0.000108244
rs11013010	4.7801e-06	0.000566831
rs1326337	5.9394e-06	7.23685e-05
rs10508652	4.709e-07	0.000524195
rs187787896	3.7695e-06	0.000286125
rs12781695	3.8235e-06	0.00157707
rs117682072	5.519e-06	2.55331e-05
rs142647892	3.7196e-06	2.40153e-05
rs12358422	1.6391e-06	0.000131039
rs4748832	2.9696e-05	0.00108942
rs993352	5.992e-06	3.28812e-05
rs1382579	4.8009e-06	7.30249e-06
rs7908843	7.7811e-07	0.000100207
rs722258	5.7173e-07	0.000687117
rs10828409	7.8295e-07	0.000102823
rs7427	5.2795e-07	0.000227743
rs7090625	1.8166e-06	0.000263689
rs1886764	4.9902e-07	0.00135064
rs148267117	6.2401e-06	0.00078436
rs12769114	5.0322e-07	0.000861195
rs11592314	2.2036e-06	0.00128598
rs7904551	9.1365e-07	0.000866257
rs4396189	3.5146e-07	9.46572e-05
rs11013381	1.4105e-06	0.00290691
rs56317783	1.2335e-07	0.00815355
rs10734046	1.5398e-06	0.00179842
rs148016304	7.7495e-07	0.00195299
rs11013455	1.4095e-06	0.00184242
rs4748887	1.0212e-05	0.000406599
rs2137157	2.179e-07	0.00200166
rs12240690	3.5074e-06	6.97139e-05
rs7915019	9.8299e-06	3.01714e-06
rs10828610	2.3798e-07	0.00119421
rs220341	2.0697e-06	0.00041447
rs11014055	6.9115e-07	5.81435e-06
rs2065355	7.4696e-07	0.000734135
rs12569671	5.361e-06	0.00241395
rs7092130	2.4818e-06	0.000607188
rs7897303	4.9688e-07	9.07015e-05
rs1414457	1.172e-06	0.00389679
rs10828698	2.2546e-06	0.00382653
rs11014264	1.5476e-07	8.17003e-05
rs7080425	5.0288e-05	0.00287829
rs2148271	2.8604e-08	0.00125373
rs10828722	9.2599e-08	0.00123272
rs10828725	2.0721e-08	0.000169198
rs274292	4.3772e-06	6.78648e-06
rs142823920	1.2795e-05	8.13714e-06
rs6482467	1.7986e-06	0.000678253
rs11014356	2.9238e-06	0.000222584
rs77996822	1.4229e-07	0.000420627
rs139593519	1.6686e-05	0.00361138
rs7904193	4.9657e-06	0.00725056
rs1001948	1.1923e-06	0.00322029
rs2807256	1.5651e-07	7.71861e-05
rs539357	4.0772e-06	5.02059e-05
rs543850	1.0844e-06	0.000168797
rs12778817	8.525e-06	0.000179515
rs2483702	1.4395e-05	0.000280072
rs11818261	1.9317e-06	9.88209e-05
rs11014545	6.6377e-07	0.000333911
rs12764415	4.6675e-07	6.75801e-05
rs1620326	1.474e-06	0.00016679
rs10741092	1.1468e-06	0.000331182
rs4237371	1.017e-06	2.99872e-05
rs11014632	2.476e-06	0.000575262
rs16926187	8.2519e-07	0.00164809
rs12775535	1.88e-06	0.000979994
rs6482510	3.4652e-07	0.00142136
rs11014672	5.2126e-06	0.00208891
rs78086540	1.0052e-06	0.00102847
rs4532922	3.0802e-06	0.00172856
rs4532923	3.3391e-06	0.000548793
rs752740	1.4704e-05	0.000924492
rs2437401	3.9246e-07	0.00146577
rs10741102	8.8877e-08	0.000715733
rs6482521	2.1204e-07	0.00109285
rs12245237	1.1049e-07	0.000572191
rs3824699	1.2457e-06	0.000377809
rs1999241	1.398e-06	0.000641837
rs3006847	6.8799e-07	0.006001
rs2992261	4.0566e-07	0.000278925
rs787035	1.7672e-06	0.0029775
rs796820	3.3559e-07	0.000173612
rs2479887	1.6784e-07	0.000349515
rs7075871	1.0934e-06	0.00241465
rs7078123	4.645e-07	0.000506363
rs1408529	1.0867e-07	0.00318283
rs11015223	2.805e-06	0.000403971
rs1748352	1.574e-06	0.000326194
rs11015244	3.3027e-06	0.000563472
rs1780196	2.543e-07	0.000160654
rs10508720	1.4098e-06	0.000127823
rs17747622	6.2368e-05	0.000189232
rs10829064	2.1645e-07	0.000303061
rs7092707	2.1312e-07	0.000643055
rs2505961	2.1422e-06	0.000756367
rs2477926	8.7474e-06	1.26135e-06
rs10829146	3.729e-06	5.31145e-07
rs10741124	2.7543e-07	1.56829e-06
rs12779943	9.2488e-07	1.3026e-06
rs3824691	5.0572e-07	1.1352e-06
rs10829175	2.4768e-06	0.000426542
rs41282210	1.3963e-06	0.000276581
rs1775350	9.9833e-08	0.000720004
rs2274636	1.4169e-06	0.00161606
rs788230	1.2753e-06	0.00306733
rs12783917	2.4063e-06	0.00115068
rs10829219	2.0336e-07	0.000333858
rs7079254	1.2568e-07	0.000262389
rs12414089	5.4356e-08	0.000353837
rs11015222	1.5166e-06	0.00144545
rs237605	4.8021e-07	0.00148019
rs173175	1.5333e-07	0.000140148
rs11015715	1.8743e-06	0.000862563
rs7090810	4.1395e-06	0.000662171
rs237580	1.1393e-06	9.81338e-05
rs2505323	7.8784e-07	0.00108561
rs2484193	3.011e-06	0.000360264
rs638324	1.4617e-07	0.000204611
rs12572763	1.069e-06	0.00030215
rs11598492	1.4798e-06	0.000128705
rs2477317	3.0635e-06	0.000477329
rs16928060	1.5039e-06	0.000507525
rs1907382	1.4243e-07	0.000433842
rs148956781	8.7951e-07	0.00247441
rs16928283	1.3511e-05	0.00150736
rs6481494	4.7286e-08	0.000100152
rs11591727	2.4299e-06	7.19993e-05
rs7076276	6.7043e-06	0.000137193
rs1419365	1.9866e-06	0.000223058
rs187226958	3.7804e-06	0.0016143
rs11006913	1.3715e-06	0.000129693
rs11007003	6.5022e-07	0.00234373
rs1144515	7.7275e-07	1.92013e-06
rs1249334	9.6089e-07	0.000644068
rs11007070	7.9693e-06	0.00397542
rs12250715	3.0406e-06	0.00510667
rs61845763	2.6107e-06	0.00046786
rs1249284	1.5051e-06	0.000518371
rs115698534	1.162e-05	0.000383672
rs141572261	3.3005e-07	0.00154933
rs11007115	9.711e-07	0.00216131
rs2807743	1.0059e-06	0.0009013
rs2998285	1.8874e-06	0.000223776
rs2993985	2.0208e-06	0.000388543
rs2790454	2.4875e-07	0.00139831
rs72809652	2.4685e-06	0.00160512
rs1755205	3.6751e-06	0.000278761
rs1034086	1.6877e-06	0.00119489
rs2480551	6.7837e-06	0.00045483
rs2480552	1.7328e-06	0.00130082
rs10826486	6.4072e-06	0.0022241
rs17753457	2.2247e-06	0.000481495
rs12569910	3.3003e-07	0.00167464
rs1762000	4.7001e-07	0.000333438
rs11007221	1.3626e-06	0.000195385
rs2211571	7.6564e-07	0.0012903
rs11007229	3.715e-08	0.00238369
rs11819528	1.8426e-07	0.000149875
rs7085567	3.2615e-07	0.000532278
rs1775940	1.4637e-06	0.000329197
rs11818884	1.8671e-08	3.56951e-05
rs1334750	7.5642e-07	0.000359127
rs2047243	2.5749e-07	0.000132957
rs2065695	1.1982e-06	0.00100709
rs72811793	7.5352e-07	0.000307041
rs12246943	1.2883e-06	3.87565e-05
rs1775930	1.2399e-06	0.00149156
rs1773881	4.9894e-08	0.00327311
rs703039	1.2318e-07	0.00900126
rs526182	1.069e-06	0.00866008
rs10763702	4.1246e-07	0.00018889
rs16930149	5.1967e-06	0.000374214
rs16930161	5.5212e-06	0.000242233
rs11007524	1.3078e-06	0.000201412
rs11007546	1.1465e-06	0.00175413
rs78859547	2.4926e-06	0.000494806
rs17756919	3.7964e-07	0.00378945
rs12774329	1.6832e-05	0.00115054
rs35178882	8.7956e-07	0.000477115
rs1328327	2.7451e-06	0.000849752
rs61849373	4.2956e-07	0.00164999
rs113158907	2.2861e-07	0.00153302
rs12784866	6.3094e-07	6.04084e-05
rs10763763	4.9178e-07	0.000355206
rs2150562	8.3933e-08	0.000192197
rs1929255	1.9291e-06	0.00125357
rs7078452	6.2951e-07	0.00488772
rs7917431	8.243e-05	0.00182726
rs1887318	0.000463	0.00512836
rs12355619	1.2563e-06	0.0040889
rs12416379	3.2962e-06	0.00336418
rs608973	3.4573e-07	0.000627998
rs3824710	2.8396e-05	0.000985008
rs11008005	3.9527e-06	0.000476789
rs2489857	4.2702e-07	0.00810756
rs10826793	1.917e-06	0.000153167
rs1964910	2.5193e-06	0.000253591
rs2489863	3.4137e-06	0.00132931
rs10826797	4.708e-07	0.00161987
rs1536833	6.8664e-07	0.000501063
rs694346	3.5086e-07	0.000661001
rs2907	1.7423e-07	6.69389e-05
rs1754244	1.1344e-06	0.000219346
rs728975	9.9643e-07	0.00118729
rs11008080	1.2611e-06	7.92086e-05
rs11008084	4.4539e-06	0.000251782
rs10826805	2.1919e-06	0.00233554
rs1395466	8.8301e-08	0.00136787
rs4362058	2.5169e-06	0.000259402
rs10763807	3.795e-07	0.000835649
rs16931782	4.4831e-07	0.00431875
rs1506784	9.6787e-08	0.00456822
rs3124167	2.1245e-06	0.000162788
rs1494133	1.9727e-06	0.00110837
rs3122351	8.885e-07	0.000327697
rs7076768	7.1197e-06	1.24402e-05
rs3858241	3.8591e-06	8.42262e-05
rs7907548	4.7388e-07	0.0015569
rs4749618	1.8591e-05	0.00132733
rs2994611	2.0264e-06	0.000288011
rs3006580	3.5863e-06	4.89934e-05
rs2487457	2.4088e-07	0.00171235
rs1776616	6.4746e-08	0.000470524
rs61843804	9.5717e-07	0.000446487
rs12571605	1.7449e-07	0.00409978
rs2485003	1.368e-05	3.37826e-06
rs10826926	4.5995e-06	0.000705733
rs10826927	2.5198e-05	0.000573971
rs10508760	2.633e-05	0.000430478
rs187621637	4.5849e-06	1.87905e-05
rs161280	6.0569e-06	0.00448943
rs161246	1.8919e-05	0.000954928
rs10826968	4.6773e-06	0.00537982
rs7915673	8.6154e-06	0.00415161
rs11813725	1.2078e-05	0.00299073
rs16932555	2.0558e-06	0.00126406
rs7903318	1.6987e-06	0.00220355
rs2277251	4.257e-06	0.000880747
rs3858247	9.9124e-06	0.00335773
rs12218350	4.5396e-07	0.00776765
rs2778646	2.1743e-07	0.0012113
rs2797128	1.1816e-08	0.00015005
rs1029078	5.9155e-06	0.000135268
rs2808096	5.9788e-06	0.000512141
rs7895021	7.3991e-06	0.000160553
rs11818697	1.2042e-06	0.00525018
rs211254	8.793e-07	0.00695742
rs1775715	3.0024e-06	0.000742144
rs2058312	6.1624e-07	0.00353172
rs117099278	3.0908e-06	0.000681076
rs2998056	2.4577e-07	3.6918e-05
rs11008826	1.2746e-07	0.000161143
rs2370711	2.4704e-07	0.00314206
rs2769214	4.3574e-07	0.00271086
rs2806164	4.8128e-06	0.00058869
rs12261062	6.2762e-07	0.00226356
rs118093145	4.8808e-06	0.00243869
rs11008865	6.3378e-07	0.000758183
rs10508773	7.1883e-07	0.000949796
rs11592754	7.6159e-07	0.00136301
rs117059811	3.0264e-06	0.00188641
rs17296065	3.995e-06	0.00113135
rs11008913	7.5112e-08	0.000510721
rs11597787	6.742e-07	0.00119827
rs16933344	2.1876e-06	0.000805706
rs41276068	2.6453e-06	0.000159894
rs12268559	7.4528e-06	0.000170196
rs11009131	2.1747e-06	0.00274588
rs1775114	2.755e-07	0.000149939
rs1775115	1.4508e-07	0.00036202
rs2180979	1.2728e-05	0.000777
rs2488300	4.9349e-06	0.00151858
rs941831	1.7156e-05	0.00104447
rs11009196	1.4494e-06	0.00274119
rs77845912	2.1824e-06	0.000643151
rs2180563	1.2669e-06	0.00333062
rs11009225	8.2365e-08	0.00577208
rs16934073	2.0657e-05	0.00319931
rs927096	1.2033e-06	0.00246289
rs2250706	7.3516e-06	0.00299166
rs11812166	2.7892e-05	0.00106508
rs1331326	9.9231e-08	0.000490559
rs10827239	3.6244e-06	0.00218265
rs2776944	2.2966e-06	0.000333142
rs16934435	2.7486e-06	0.000136213
rs2383992	1.3048e-06	0.000171878
rs7913788	5.5911e-07	0.00407835
rs7070395	6.086e-06	0.00157686
rs113585475	2.4026e-06	0.00275431
rs71495046	1.1594e-06	0.0029841
rs12762603	1.3205e-05	0.00137572
rs12217716	1.882e-06	0.000223298
rs11009554	9.4863e-07	0.00158303
rs2749598	2.5245e-06	0.000192335
rs10508793	1.1472e-08	0.00130933
rs17505533	9.0038e-08	0.00240367
rs11009639	7.916e-08	0.00759607
rs1078386	7.3366e-07	0.00661114
rs1778882	4.4497e-07	0.00151323
rs17461532	2.2385e-06	0.000127878
rs678188	1.0556e-06	0.000231204
rs1780576	7.4591e-06	0.00293617
rs2496724	6.2562e-07	0.00780939
rs2476998	1.4965e-06	0.000543797
rs11009954	1.2034e-06	0.00538427
rs7072591	1.0536e-06	0.00110002
rs11010015	1.1889e-07	0.00151886
rs2504246	2.7166e-06	0.000610482
rs10827463	1.4345e-06	3.06684e-05
rs2812967	8.2676e-07	0.000726226
rs2248300	2.2954e-06	0.00102114
rs16935866	3.5429e-06	0.000417606
rs12240347	2.518e-06	0.000233813
rs12248333	2.497e-06	0.000218505
rs13377158	2.2753e-06	0.00159043
rs2126984	2.4839e-06	0.00348103
rs16935890	3.8881e-06	0.000138818
rs16935891	3.8027e-06	0.000382165
rs2505639	5.3181e-06	0.00199342
rs145103989	3.4453e-06	0.00519941
rs4934735	1.9608e-06	0.00105663
rs7070384	1.2116e-06	0.00206224
rs731544	3.3317e-07	1.26266e-05
rs2474752	2.1071e-07	0.00584528
rs2474749	5.3359e-05	0.00029529
rs627267	2.5725e-05	6.12473e-05
rs11595555	1.5733e-07	0.00603129
rs640827	3.1658e-06	0.00507983
rs615271	2.1397e-06	0.00696208
rs11010235	9.5928e-07	0.000595556
rs11010238	1.4244e-05	0.000307663
rs591788	2.3716e-06	2.02293e-06
rs662651	1.4889e-07	6.60812e-06
rs7893374	8.8212e-07	0.000410805
rs664627	4.9789e-06	4.27606e-06
rs2384457	2.9891e-07	0.00302955
rs10827543	2.0677e-06	0.00614348
rs145002635	1.7081e-06	0.00109596
rs16936459	1.3047e-07	0.00125938
rs9943412	2.7773e-06	0.000458948
rs7906745	1.6203e-06	0.000181649
rs16936653	6.0243e-07	0.00136928
rs12412653	1.517e-06	0.000902631
rs16936996	5.8081e-06	0.00036043
rs12771570	1.1954e-06	0.00138756
rs138810821	5.982e-06	0.000234101
rs4514352	4.9028e-07	0.000201647
rs113611900	7.6517e-07	0.00104361
rs12779724	1.0143e-06	0.000170815
rs16937058	2.9377e-07	0.000111668
rs1332772	2.983e-07	0.00204823
rs1332773	5.2317e-07	0.000322795
rs11010743	1.6727e-06	0.00205431
rs16937205	1.1366e-06	5.46633e-05
rs11010772	1.7416e-07	4.9322e-05
rs61865114	4.1247e-06	0.00325547
rs2488741	3.2957e-07	0.0011023
rs4934841	4.2361e-06	0.000456668
rs11813269	1.253e-06	0.000565578
rs2995757	4.3135e-07	0.00203716
rs12416632	2.4414e-06	0.00226389
rs1200911	8.5434e-06	0.00300694
rs77196658	1.8862e-07	0.000798976
rs1148259	3.8642e-07	0.000578534
rs2765819	1.5903e-07	0.00127524
rs7078482	1.1619e-06	0.000717799
rs144067061	1.3072e-05	0.000133365
rs12253170	4.8277e-07	0.00054013
rs189655528	4.4213e-07	0.00114233
rs7919427	1.645e-06	0.000453272
rs1208783	3.7163e-07	0.000232273
rs12776379	6.2803e-07	0.00134505
rs16936983	1.3913e-06	0.00219994
rs4245001	5.9918e-07	0.000563687
rs10740944	6.0767e-07	7.44748e-05
rs1344342	5.1941e-07	0.00161562
rs1108733	9.1678e-07	0.000384508
rs1208771	6.7175e-08	0.000149507
rs1208772	7.2798e-07	0.00072579
rs1148278	6.7731e-07	0.00127027
rs137888215	5.688e-08	0.000854117
rs74408818	1.4783e-05	0.000469783
rs1208666	7.6457e-07	0.000115612
rs1212107	9.708e-07	0.000252744
rs1623969	5.6416e-07	0.00101599
rs12571694	6.5393e-07	0.00153372
rs1208606	6.9544e-07	0.000164004
rs2472171	1.4004e-07	0.000647145
rs1985261	9.2091e-08	0.0013703
rs2983858	3.3064e-07	0.000792895
rs11598570	1.5785e-07	5.43183e-05
rs11146599	1.772e-06	0.0014481
rs184484374	2.7192e-07	0.000372924
rs12256543	4.6316e-08	0.000532502
rs181668487	4.3701e-06	0.000595187
rs2466479	8.5287e-07	3.46751e-05
rs2246565	1.4352e-07	0.000101632
rs4001029	2.5041e-06	0.00133475
rs17157344	2.3288e-07	0.000401997
rs210282	1.7693e-06	2.75616e-05
rs209376	1.0625e-06	0.00022457
rs289183	8.4648e-07	0.00162685
rs17343443	7.5148e-07	0.000557754
rs17158082	1.5142e-05	0.000130141
rs17343751	3.3168e-06	0.00036252
rs12221397	2.1241e-06	0.000743893
rs788247	2.1061e-06	9.96132e-05
rs2796559	1.1162e-06	8.25144e-05
rs12572458	3.027e-06	0.00359706
rs72777187	2.9808e-07	0.00249039
rs3004257	1.5602e-06	0.00332083
rs947699	3.6381e-07	0.00397511
rs2505988	8.4675e-07	0.0010926
rs3026713	1.1987e-06	0.00257703
rs1864411	4.7783e-07	0.0043037
rs17158558	2.1695e-06	0.00343271
rs3004212	8.1578e-07	0.000582574
rs2435381	1.5276e-06	0.000115347
rs2503850	2.9923e-06	0.000539849
rs2505527	4.3749e-06	0.00148799
rs11238505	1.2616e-06	0.00032271
rs2503876	1.4503e-06	0.00501197
rs2253263	4.9238e-06	0.000641561
rs2252761	1.5059e-06	0.00140207
rs117950138	5.0871e-06	0.00171507
rs2460559	2.8291e-07	0.000821361
rs78805774	2.7403e-06	1.33848e-06
rs56059584	1.9842e-06	0.000581397
rs33978946	2.1143e-06	0.00028157
rs116111710	1.2468e-06	0.00128349
rs12359825	2.6981e-07	0.00220153
rs11238553	5.1813e-09	0.00208328
rs11813634	6.5637e-06	4.46164e-05
rs3006399	3.4684e-06	0.000436865
rs11238575	4.0288e-08	0.00333112
rs2230661	2.1663e-07	0.00198582
rs7915241	6.951e-06	4.39792e-05
rs17154006	1.401e-06	0.00111897
rs17154042	1.4262e-06	2.24127e-05
rs3123674	4.5914e-07	0.00313113
rs3123672	2.678e-07	0.000253948
rs17154099	3.9336e-07	0.000225377
rs2484667	5.2913e-07	0.000989541
rs17154117	3.3999e-07	0.0006262
rs11238645	2.0886e-07	8.09958e-05
rs980447	6.5789e-08	0.00220812
rs1572378	1.6618e-05	0.0014743
rs11238689	2.9021e-07	0.00211035
rs2094070	2.8474e-08	0.0010954
rs17154467	6.4812e-06	0.00149404
rs1675291	4.9396e-07	0.000710576
rs10899922	1.7279e-06	0.0019794
rs713496	1.0024e-06	6.64476e-06
rs7893153	1.2621e-06	3.70847e-05
rs10508874	2.7766e-07	1.86691e-05
rs56016019	6.9586e-08	0.00030004
rs57279559	1.1977e-06	0.000159792
rs984001	6.5023e-06	0.000193997
rs4948582	0.00022584	0.00336761
rs4948792	0.00018395	0.00479043
rs1492711	0.00020205	0.00580524
rs622472	8.1834e-05	0.00403264
rs17155842	4.5148e-06	0.000508583
rs1746048	0.00013218	0.00481922
rs1436926	4.9585e-06	8.15511e-05
rs17156166	7.8406e-06	0.00591107
rs266088	2.6477e-06	0.000330313
rs197452	1.5796e-06	9.20063e-05
rs4520555	1.4107e-06	0.00870783
rs182942465	2.1446e-07	0.00240232
rs1147923	1.0996e-06	0.00148568
rs17156360	1.5952e-06	0.00138157
rs2484926	9.852e-07	0.000535694
rs1253752	7.9334e-07	0.000324896
rs10900058	8.8439e-07	0.00136595
rs7918194	2.7784e-06	0.000461898
rs72796937	8.6516e-06	8.05262e-05
rs10900105	1.0943e-06	0.00172278
rs6593440	2.6555e-06	0.00117471
rs4948645	5.4024e-07	0.000971375
rs12777258	1.1546e-06	0.00110254
rs7084511	5.2428e-06	0.00118414
rs17515286	5.5518e-06	0.00037386
rs3818714	3.7065e-07	0.00121236
rs6593451	1.2094e-06	0.000334229
rs3740094	1.2332e-06	0.000428853
rs11239303	3.4428e-06	0.00171243
rs3740093	3.2898e-06	0.000662746
rs11239310	4.5984e-06	0.000588757
rs6593456	2.6243e-07	0.000603537
rs7478211	6.4113e-07	0.000219807
rs7910293	3.6026e-07	0.00142297
rs12256114	6.5673e-05	0.000799435
rs4948656	3.5387e-07	0.00186682
rs2211163	1.1868e-06	0.000318316
rs76852561	1.0627e-06	0.000108843
rs7921408	9.8245e-06	0.00112623
rs17157610	2.4063e-06	0.00137649
rs4540802	1.8503e-06	6.98404e-05
rs11239419	5.5244e-08	9.02921e-06
rs1897004	3.6228e-06	0.00101707
rs1864415	5.2389e-07	0.000970161
rs2082111	6.5272e-06	0.000765147
rs2288619	5.4996e-07	9.33654e-05
rs7908745	6.3464e-08	0.000869307
rs970548	3.9882e-07	0.00126652
rs7075427	6.1163e-06	0.000579652
rs11239574	6.9823e-08	0.000606967
rs34763590	4.943e-06	0.000212629
rs34257967	3.2217e-06	4.24705e-05
rs17696112	1.7553e-06	0.000232756
rs17159113	1.6059e-06	0.000293475
rs7923435	1.1451e-05	0.00033887
rs7071171	1.2484e-05	0.00122694
rs11259825	1.8955e-06	0.000244673
rs75735517	4.0021e-06	0.00329025
rs66825481	4.8337e-07	0.000389596
rs10906953	1.0142e-06	0.000343838
rs4128664	5.7881e-07	0.00233288
rs2999345	6.3438e-07	0.00383219
rs4013507	1.8332e-07	0.00329109
rs12778247	2.3866e-07	0.00186827
rs7900745	1.679e-08	0.00105454
rs72472023	9.2922e-07	0.000868591
rs7920146	1.0258e-06	0.00332483
rs7090464	3.1071e-07	0.00286707
rs72792030	3.3356e-06	0.00227039
rs11817788	2.1872e-06	0.00576518
rs34654656	1.6214e-06	0.0012814
rs2853838	2.8597e-07	0.000902016
rs1902725	1.8638e-07	0.000634987
rs709616	2.4334e-07	0.00145042
rs17011019	1.4226e-06	3.32383e-05
rs10857549	1.9554e-06	4.15031e-05
rs7095392	8.7313e-07	4.99156e-05
rs1881742	4.6721e-07	6.71003e-05
rs2141515	6.5196e-07	0.00171911
rs72792274	6.6266e-07	0.000556133
rs2590381	3.4952e-07	0.00337474
rs72785120	3.6991e-07	0.00345277
rs17010618	5.4214e-06	6.00511e-05
rs10857609	1.2608e-06	0.00332053
rs3844492	1.7918e-06	0.000309713
rs1822861	6.9441e-07	0.00538127
rs7907767	4.4735e-06	0.000428499
rs6537571	1.724e-07	0.00101903
rs10857619	3.0171e-07	0.000370016
rs11101442	1.7268e-06	0.000164192
rs11101498	4.0391e-06	0.000147525
rs877819	7.9284e-07	1.10452e-05
rs12777007	4.9158e-07	0.00181202
rs2620879	2.7098e-06	0.000665667
rs2943244	1.4738e-06	0.000257611
rs1913517	9.4034e-08	0.00145352
rs2663058	1.225e-06	0.000536988
rs2671702	5.5591e-07	0.000354535
rs2663018	3.603e-07	4.10831e-05
rs7086917	6.5319e-07	0.00301724
rs117264216	3.6718e-06	0.000165879
rs1913524	1.6628e-07	5.4356e-05
rs17011799	1.9673e-06	0.000131102
rs13088	1.209e-06	0.000220062
rs4838368	1.2634e-08	0.000838627
rs7393292	3.3392e-07	7.30429e-05
rs73302786	1.3538e-06	6.73588e-05
rs34110351	3.3865e-07	0.000143864
rs6537502	1.1227e-05	0.000414414
rs1962336	3.9118e-07	0.00044962
rs2377987	3.7466e-05	2.60748e-06
rs77168647	1.0952e-06	0.000178141
rs56206226	2.1813e-06	3.15738e-05
rs10776560	1.3521e-07	0.000208625
rs10857475	4.2232e-07	0.000522956
rs17774906	4.3144e-06	0.00210955
rs10857484	3.8599e-06	0.00432505
rs3750749	3.9708e-07	0.00673874
rs4253047	6.8918e-06	0.000262014
rs10857502	2.2546e-06	2.43035e-05
rs17177717	1.5599e-07	0.00195227
rs7081472	4.0442e-06	0.000532965
rs4838390	3.8955e-06	1.70228e-06
rs733722	7.6981e-07	0.00174661
rs1133837	3.1535e-06	0.00124973
rs4838554	4.1922e-06	0.00127225
rs1258248	3.1323e-07	0.000115477
rs1258173	1.0811e-05	0.000104902
rs1258175	1.0539e-05	0.00028587
rs77490471	1.3509e-07	0.000154398
rs1258204	1.3274e-05	6.11492e-05
rs112482886	1.0765e-06	0.000120047
rs4838566	7.019e-06	0.00598869
rs6537553	4.0909e-07	0.00011273
rs3793805	6.2417e-06	0.000780715
rs7075365	5.6687e-06	0.000862662
rs10995905	6.5638e-07	0.000547405
rs61850065	7.4157e-07	0.000357601
rs10826125	1.7673e-05	0.000166178
rs4630240	1.0791e-05	0.000328404
rs7920517	2.051e-05	0.000106183
rs4630241	1.9783e-05	0.000142444
rs4631830	5.173e-06	0.000404192
rs10993994	5.4448e-06	0.000147831
rs10994470	7.7657e-06	0.000675282
rs10761581	3.2005e-07	0.00306036
rs17720193	1.5288e-06	0.00322204
rs7350420	3.889e-07	0.00222027
rs67491774	1.906e-06	6.39758e-06
rs4042937	2.2892e-06	0.000810393
rs3964873	1.6279e-06	7.66512e-06
rs141987680	1.626e-08	0.000357674
rs1898198	1.292e-07	0.00247441
rs1865749	1.2665e-07	0.00123358
rs7082758	1.1945e-06	9.11449e-05
rs143550317	3.3024e-06	0.000304168
rs2304443	5.8753e-06	0.000902122
rs1436213	5.4872e-07	0.00235689
rs10763392	3.6269e-07	0.00239845
rs7477280	2.9885e-07	0.000307174
rs11006229	1.9246e-07	0.00153126
rs10740762	9.3406e-07	0.00140908
rs13376734	1.0536e-07	0.00277661
rs7904101	2.6913e-06	0.00300036
rs3001883	3.1434e-06	0.00198828
rs11006437	2.5309e-07	0.00085654
rs60267326	4.0916e-06	0.000629867
rs146417069	2.1859e-05	0.000146876
rs10821611	3.5696e-06	0.00138447
rs7079172	3.566e-06	6.51655e-05
rs7073683	5.3434e-06	0.000660706
rs13189	5.3941e-06	0.00015709
rs12413118	1.69e-06	0.000270333
rs17591964	3.8758e-07	0.00047053
rs7075575	3.4395e-08	0.000110726
rs12244405	4.3678e-07	0.000232216
rs10994860	4.2871e-06	0.00037447
rs16911668	3.1196e-06	0.000353803
rs61849689	3.5454e-06	9.06988e-05
rs7096841	1.0269e-06	0.0015858
rs2456758	1.0654e-06	0.000293877
rs7476747	1.5501e-06	0.00198198
rs10996282	3.1891e-06	0.00184506
rs10490973	4.4403e-06	0.00135501
rs12261736	4.4616e-06	0.00133395
rs75761264	2.4649e-05	0.000281892
rs16920796	3.6043e-06	8.55929e-05
rs3812671	2.0077e-06	1.84398e-05
rs11001210	6.6088e-06	0.00499204
rs35377666	1.6895e-05	0.000448834
rs1194692	2.4897e-07	5.19062e-05
rs1194683	5.4565e-07	0.00299943
rs1149771	6.077e-07	0.000591476
rs16913607	2.3407e-07	6.04603e-05
rs1441110	5.4449e-07	0.000228213
rs1194657	4.8626e-06	0.000389235
rs12250292	2.4408e-06	0.000727779
rs1733724	1.5014e-07	0.000652919
rs10824760	1.0154e-07	3.59058e-05
rs1373003	1.0272e-06	0.000362312
rs1800451	2.1819e-06	0.001489
rs1800450	2.6919e-06	0.00197636
rs7917280	5.2473e-07	0.000175401
rs10762891	1.3421e-06	0.00251653
rs1935927	3.116e-07	0.000161322
rs11003249	4.235e-06	0.000436543
rs11003294	7.7088e-08	0.000148841
rs16935928	1.578e-06	0.000384156
rs2249003	4.8916e-08	0.000803084
rs2253169	1.1055e-06	0.000621916
rs2812335	1.9596e-06	0.00264275
rs2891431	1.6958e-06	0.000776949
rs75767402	1.5887e-06	0.00122585
rs7901256	2.732e-08	2.91331e-05
rs12771030	8.4338e-07	0.000276214
rs17620145	2.2902e-06	0.00338289
rs1015710	1.0075e-06	0.00020877
rs12220253	6.6438e-07	0.000131668
rs11003833	9.8003e-06	7.45691e-05
rs1900455	1.4522e-06	0.000783726
rs2245467	5.7414e-07	0.000176188
rs11004060	2.2697e-06	0.000595158
rs7904970	2.6524e-06	7.6457e-05
rs4403715	1.0793e-05	0.000260671
rs17646169	4.7674e-06	0.000525586
rs59762003	2.2329e-07	0.000515679
rs1020206	1.1381e-06	5.38906e-05
rs10825284	5.622e-07	0.000259238
rs7917091	1.4112e-06	6.62259e-05
rs857374	5.9138e-08	0.000152201
rs1342287	1.3554e-06	0.000152574
rs1231248	9.1078e-07	0.000860303
rs1342309	2.8317e-07	0.000259152
rs1930167	6.917e-06	0.000140439
rs1937414	9.4435e-06	6.78504e-05
rs143809301	2.9379e-06	0.000977641
rs4935545	1.9794e-07	0.000325893
rs11004466	1.4455e-07	7.82132e-05
rs1832185	5.9448e-07	4.94763e-05
rs7098251	6.5219e-07	0.00316963
rs3911311	9.0644e-07	0.000154176
rs1454484	7.2194e-07	7.55783e-05
rs16906789	7.1942e-07	0.000648927
rs6481134	1.2057e-06	0.000841801
rs2384611	8.7808e-08	0.000288052
rs7915118	5.0157e-07	0.000139847
rs7096025	6.5711e-09	0.000243079
rs11004808	1.1385e-06	0.00129453
rs7088614	5.3464e-07	0.000185681
rs117939042	3.8691e-07	0.00246998
rs144793862	5.4527e-07	4.43279e-05
rs10763221	4.3581e-07	0.00329204
rs1916521	1.0486e-06	0.00214401
rs112930004	2.2315e-06	0.0002638
rs1949740	3.7852e-07	0.000701339
rs16907744	2.5472e-06	0.000209942
rs145848929	3.4552e-06	0.000238971
rs138399944	2.0807e-06	0.00150463
rs146534973	1.9226e-05	0.000616558
rs11005394	1.1493e-06	0.000660367
rs4325243	2.6842e-06	5.51336e-08
rs11005672	5.7539e-06	0.000427858
rs1275280	1.0226e-06	0.00241566
rs4387278	7.0188e-08	0.000231955
rs9663460	2.9328e-08	5.58712e-05
rs10826088	1.9155e-08	0.000679197
rs118081430	4.0309e-06	0.000720473
rs16911308	6.6079e-07	0.00135328
rs16911440	3.2147e-06	0.000654976
rs7897320	3.1556e-06	0.000788177
rs2110019	3.2219e-06	0.000118175
rs13376839	1.8737e-06	0.0010991
rs11006014	5.5381e-06	0.000738685
rs35513385	2.0349e-06	0.00315318
rs138604348	3.8693e-06	0.00305938
rs11815860	1.2798e-06	0.00295591
rs72795635	5.5273e-06	0.000194298
rs2790232	4.7218e-07	0.000103963
rs148748978	9.6189e-07	0.00233483
rs17620218	5.851e-07	6.9079e-05
rs12264744	5.9936e-06	0.000176347
rs965867	2.6736e-06	0.000343539
rs60656861	3.6081e-06	0.000102132
rs74146626	9.1786e-07	0.000989772
rs4948291	5.7964e-07	0.00214621
rs1963927	1.9364e-06	0.00157888
rs11006127	6.5107e-07	0.000916802
rs16912196	8.2223e-06	0.000326028
rs10826197	7.9059e-07	0.00168034
rs7081545	8.2115e-07	0.00086448
rs4948317	9.429e-09	0.000172613
rs9416746	6.9562e-07	6.06564e-06
rs11006326	8.226e-07	0.000760346
rs6481454	3.8078e-06	1.82955e-05
rs117295593	5.1211e-07	0.000677227
rs7921450	3.2609e-06	0.00423012
rs148853067	1.1979e-06	0.00213987
rs1975191	7.4177e-07	0.000370752
rs12255741	2.0064e-06	4.48841e-05
rs7896539	2.8129e-06	0.000180053
rs11815128	6.5847e-07	0.000477075
rs11006431	2.3657e-06	0.000109438
rs284643	1.0019e-06	7.22059e-05
rs7100200	2.9903e-08	0.000586682
rs7898048	1.7275e-06	0.000211083
rs76607568	1.3071e-05	0.000571293
rs10509108	9.2645e-07	0.00156471
rs10826326	5.1622e-06	3.05476e-06
rs11510917	9.8509e-07	0.000480563
rs1171619	8.9068e-07	0.00105284
rs1171615	1.3448e-06	0.000628054
rs1171584	1.9087e-06	2.62127e-07
rs1171594	6.2886e-07	1.51206e-06
rs10994004	2.1383e-06	2.98258e-05
rs1053266	3.6892e-07	0.000741702
rs1171811	8.0225e-06	4.88713e-07
rs10821612	7.4782e-07	0.000254553
rs6479674	1.1625e-06	9.09956e-05
rs3910925	5.4792e-08	0.000212248
rs10821625	1.4192e-07	0.00242245
rs10509116	1.2307e-06	0.00618119
rs4948384	6.7983e-07	0.000765146
rs72818490	8.3973e-08	1.35456e-05
rs10994219	2.5754e-06	0.00104548
rs4367899	1.7558e-06	0.000776396
rs1904398	6.8689e-06	0.000508996
rs9414741	8.1875e-07	0.00110055
rs753931	4.5562e-07	0.000515648
rs7893206	5.3819e-05	1.20237e-05
rs3213018	6.5954e-07	0.00223726
rs3213031	2.192e-06	0.00112211
rs2448358	2.7511e-06	0.00128013
rs72811877	1.6086e-06	6.1204e-05
rs1002075	5.7301e-07	0.000263195
rs2271127	9.4127e-07	0.000887721
rs10994605	1.5879e-06	0.00109392
rs7906789	1.5433e-06	0.000474065
rs7903460	4.5061e-06	0.000126098
rs10821880	2.9818e-06	0.000401292
rs10994756	1.2789e-06	3.51916e-05
rs2993425	9.4485e-08	8.48843e-05
rs72822007	1.8209e-06	0.000792284
rs1378888	2.8884e-06	0.0016038
rs2393833	7.8567e-07	0.00211106
rs71507192	3.5519e-06	0.000155239
rs72831344	2.0733e-06	0.00269605
rs751891	1.4457e-08	0.00313996
rs1444467	1.0226e-06	0.000131421
rs2053643	6.5805e-07	0.000621785
rs2675597	1.0136e-06	0.00122107
rs12569576	7.8151e-07	0.0034255
rs2393784	3.5624e-06	0.000278296
rs7087125	4.5295e-07	0.000301518
rs10509165	3.0276e-06	0.00217242
rs118053011	3.3268e-06	0.00364008
rs10821962	1.5569e-07	0.00103317
rs4979770	1.6043e-07	0.000961208
rs10821967	2.8254e-07	0.000314979
rs7088302	5.6564e-07	0.000219537
rs3852410	2.2688e-06	0.00127524
rs10995111	1.3841e-06	0.0022244
rs10995114	1.4397e-06	0.000644894
rs34828314	1.9243e-07	0.000109876
rs10995201	1.3824e-06	4.71767e-05
rs12776269	1.6942e-06	0.000311053
rs16917584	2.2635e-05	8.46193e-05
rs10761659	5.4562e-07	0.000635233
rs224063	2.9712e-06	0.000288433
rs224035	1.3585e-08	0.000120344
rs1848797	1.4401e-07	0.00182554
rs72834751	1.3215e-05	0.000389889
rs9971363	8.2861e-06	6.05044e-05
rs7090365	8.6778e-06	4.70392e-05
rs7096842	1.5553e-05	0.00182484
rs16917784	3.8596e-06	0.000470861
rs10822119	1.3433e-07	0.00113708
rs12780096	1.6369e-07	0.000370792
rs10995440	2.0121e-06	1.47869e-06
rs10995441	9.1797e-06	1.07693e-06
rs4414112	3.4441e-06	0.000551414
rs6479878	2.9546e-06	0.000359925
rs1553789	7.5056e-06	0.000695515
rs35768343	6.0375e-07	0.00131463
rs871690	6.5098e-06	0.000105138
rs7073746	1.7415e-06	0.000447874
rs4335432	1.0371e-05	0.000271979
rs10761741	7.4361e-07	0.000983371
rs9629895	2.69e-06	0.00040566
rs2393967	3.309e-08	0.000376813
rs7923609	1.5912e-06	0.000745223
rs7924036	6.3468e-07	0.00193119
rs17814528	5.6979e-07	0.000630267
rs16918507	7.0117e-06	0.00115866
rs12770873	4.6792e-07	0.00117678
rs2893923	1.7788e-08	2.20214e-05
rs10761779	1.807e-06	0.000129945
rs10995554	4.1428e-07	0.000593972
rs7094585	2.4127e-06	0.00084992
rs12246748	1.2524e-06	0.000398116
rs10509191	2.3266e-06	0.000121345
rs2619590	3.4739e-07	0.00019669
rs1255455	5.7013e-08	0.00104596
rs2671507	2.0334e-05	7.26506e-05
rs10491071	1.4867e-07	0.00486951
rs10491073	2.6218e-06	0.00154411
rs12415289	1.1572e-07	0.00185028
rs142366127	1.6408e-06	0.000220548
rs10822321	2.6094e-08	0.000462701
rs10996032	6.6221e-06	3.94467e-05
rs1227268	3.6309e-06	0.00151838
rs4088923	7.6601e-06	0.000269329
rs182354052	2.4588e-06	0.000642542
rs10509213	2.3626e-07	5.89056e-05
rs35996503	1.9658e-06	0.00121404
rs7079415	8.5267e-07	0.00225543
rs12248645	1.7156e-06	0.000208703
rs12258285	1.9809e-06	0.00553209
rs10996274	1.0405e-06	0.00395105
rs149466776	5.0868e-06	0.00338128
rs16921136	3.8388e-06	0.000190829
rs12573629	2.1877e-06	0.00265129
rs113589047	2.8107e-07	0.00154245
rs4746506	4.6943e-07	0.000926566
rs1027724	7.0197e-07	0.000299214
rs12779269	1.1573e-06	0.0031453
rs10822610	1.0755e-06	0.000760711
rs17808573	1.0677e-06	0.00439749
rs148659822	5.4787e-06	0.00109961
rs10509238	5.967e-06	0.00143455
rs10996877	4.2125e-06	0.00731365
rs143704860	1.6493e-06	0.00433332
rs10996895	1.1715e-05	0.000235936
rs10822723	5.8772e-06	0.000962651
rs2660034	5.9914e-07	0.000930021
rs7070370	3.2561e-06	0.000936518
rs10509273	4.124e-07	0.00129854
rs4617476	1.2209e-06	6.00014e-05
rs10822957	6.8971e-07	0.000123691
rs2764812	5.0614e-07	0.000629944
rs10997570	1.7668e-06	0.00240495
rs7900962	1.5568e-07	0.00118601
rs7101093	4.7972e-07	0.00229436
rs35858192	1.4056e-07	4.93903e-05
rs7074048	4.7649e-07	0.00068236
rs117036347	2.6941e-06	0.00121426
rs12360521	1.3234e-06	0.00216244
rs7913580	4.4488e-07	0.000434585
rs474391	5.7125e-07	0.000660424
rs16925007	6.4009e-07	2.70699e-05
rs497849	6.7448e-07	0.00198968
rs634546	2.5431e-07	0.00132522
rs7086067	2.8979e-06	0.00077229
rs61857532	3.4025e-06	0.000936818
rs112027228	5.5372e-06	0.000291793
rs4746742	2.16e-06	1.53377e-05
rs7916697	3.3683e-06	0.000318096
rs61854801	1.7404e-06	0.000249457
rs3858145	1.2695e-05	0.00104602
rs114472503	1.6914e-05	2.90975e-05
rs1867569	1.3559e-05	0.000514656
rs10998153	1.4543e-06	0.00432646
rs11814736	5.3169e-09	0.00638595
rs113190856	6.1756e-06	0.000399875
rs10823215	8.5694e-07	0.000855039
rs61856477	8.5339e-07	0.000346298
rs12219699	6.023e-07	0.000533223
rs144294219	1.1721e-06	0.00135532
rs10998266	1.0397e-08	0.000476287
rs10998272	1.5553e-06	0.000880745
rs10823229	1.5768e-06	0.0015331
rs1856831	2.0591e-06	0.000980641
rs7907322	3.7639e-06	0.004108
rs1782330	6.7073e-07	0.00090903
rs10998458	1.6019e-06	0.00014137
rs142197932	2.0376e-06	0.00101321
rs5030888	5.3659e-06	0.000101754
rs75988071	1.4594e-06	0.00290126
rs7076441	1.4268e-07	0.00153739
rs7908750	3.0089e-06	0.00146999
rs11817988	6.939e-07	0.00130201
rs2491015	1.4432e-06	0.000138261
rs12250707	1.4884e-07	0.00165689
rs12244293	3.5706e-08	0.00154992
rs10823283	9.285e-07	0.0016904
rs17557564	1.2598e-05	0.000541293
rs4745976	1.3539e-06	0.000493551
rs7377	7.8341e-07	0.000622104
rs4572029	8.3048e-07	0.000489105
rs906218	3.77e-06	1.31888e-05
rs12256140	3.8061e-06	0.00108525
rs5030937	2.9302e-07	0.000431971
rs10823320	1.2042e-05	0.00074653
rs1983127	6.4665e-07	0.000511009
rs12358818	1.6344e-06	0.000624041
rs1472819	8.1877e-07	0.00301315
rs7893994	7.09e-07	0.000359355
rs11819086	1.067e-06	0.00231584
rs10823343	2.1065e-06	0.000504536
rs16926246	7.2958e-06	0.000901983
rs11599150	5.3599e-06	0.00119009
rs7909192	1.6831e-06	0.00173832
rs2229170	4.8598e-07	0.000149856
rs5030922	4.8039e-07	0.0019871
rs7098702	6.3154e-07	0.00232547
rs12242391	4.7824e-06	0.00151409
rs137936874	8.9061e-05	0.000499503
rs972570	2.5135e-06	0.000131687
rs10998840	2.2671e-06	0.00538677
rs1238704	1.7279e-06	0.001495
rs177045	1.1814e-06	7.93894e-05
rs4536103	9.3572e-07	0.000855237
rs41277236	6.6626e-06	0.00445616
rs10823409	1.3245e-06	0.000237732
rs12220441	1.7371e-06	0.00482966
rs2616061	2.0974e-05	0.00183449
rs1903790	5.4346e-06	0.00307011
rs10998884	8.8351e-07	0.000367018
rs977096	3.7201e-07	0.000699354
rs12415402	1.8456e-06	0.00426548
rs12761954	2.7212e-06	0.00558825
rs3847346	3.8343e-07	0.00332943
rs10998923	3.978e-07	0.000325866
rs2642594	3.1057e-08	0.00163788
rs4746003	5.0611e-07	0.00246065
rs11593776	2.4479e-07	0.00122321
rs2247549	4.387e-06	8.45607e-05
rs10823432	5.9231e-07	0.000719445
rs12772368	1.1597e-07	0.00220477
rs17497293	1.494e-08	0.00039277
rs1228670	4.4448e-06	0.00168743
rs2763356	8.5876e-06	2.63936e-05
rs4746009	1.3577e-06	0.00414985
rs1227783	1.6506e-07	0.00264049
rs942568	5.6843e-07	6.67398e-05
rs3793832	4.71e-07	0.000698969
rs4237324	1.5817e-06	0.00121944
rs10509314	7.5337e-07	0.00198431
rs61351502	3.947e-06	0.000170171
rs10999089	1.9851e-06	0.00172884
rs2130791	6.2938e-07	0.00422205
rs7098238	3.1851e-07	0.00215695
rs10823479	3.7421e-06	0.00107344
rs4746962	5.6765e-07	6.23858e-06
rs2310993	7.2585e-07	0.000134032
rs41277980	1.9611e-06	0.00107227
rs10999161	4.9929e-06	0.0001822
rs78680981	1.9657e-06	0.00032725
rs10762345	9.411e-07	0.000831379
rs10999176	5.0708e-06	0.00127927
rs9284077	1.1352e-07	5.568e-06
rs10823500	3.155e-07	0.000256815
rs138809958	3.4337e-06	5.86615e-05
rs12780221	2.731e-06	0.000476199
rs112973621	3.801e-06	0.000315919
rs4747027	4.6579e-07	0.000213533
rs115684359	6.3734e-06	0.00439293
rs78546739	5.0849e-06	0.000577814
rs4746035	3.011e-06	4.90341e-05
rs12416440	3.2369e-06	0.00104035
rs12414119	3.3326e-06	0.000346531
rs12354806	7.5346e-07	0.00184262
rs12571825	3.0379e-07	0.00152181
rs10823561	7.7429e-07	0.00267117
rs3740447	7.8309e-07	0.00319097
rs1413710	4.8593e-07	0.00191552
rs12358573	4.4468e-07	0.00370687
rs142239370	2.7741e-06	0.00167937
rs4747078	1.0505e-06	0.00611735
rs10999481	1.335e-06	0.00349405
rs16927963	7.7574e-07	0.000416415
rs2265549	2.9698e-06	1.41553e-05
rs2248035	9.7605e-06	6.22443e-05
rs67771494	2.5757e-06	0.00116206
rs11594622	1.6041e-06	0.00279268
rs827251	9.2177e-07	0.00301231
rs877034	1.1466e-06	0.00127946
rs12218438	1.8447e-06	2.14029e-05
rs827237	1.5085e-06	0.00562846
rs17533443	1.5538e-06	0.000195597
rs17612154	2.6874e-06	0.000125071
rs12764441	1.2786e-06	0.000520374
rs142849501	3.6159e-06	0.000495744
rs1538373	2.1803e-05	0.00342594
rs5006438	8.6827e-07	0.00096689
rs78431463	2.3889e-07	6.22956e-05
rs7074042	7.9477e-08	0.000170386
rs7086724	1.7001e-06	0.00739586
rs6480511	3.1331e-06	0.00351825
rs780668	1.0233e-05	8.74155e-05
rs780669	1.0673e-05	0.000100044
rs2275579	2.0169e-06	0.000880586
rs10823726	5.892e-07	0.000511358
rs7898272	1.6567e-05	0.00483479
rs10823772	6.2063e-07	0.000104237
rs6480527	5.9471e-07	0.00133253
rs1227073	3.4514e-07	0.000472654
rs7070583	9.3664e-07	0.000295556
rs77888094	1.4929e-06	0.000297681
rs1061479	1.6806e-06	0.00319935
rs3747869	2.4159e-07	0.000512916
rs12414356	2.7073e-06	2.65662e-05
rs1900498	1.837e-07	0.000697586
rs4747211	3.56e-06	5.91079e-05
rs11000049	3.4474e-05	0.00190728
rs11000090	4.6031e-07	1.49059e-05
rs4148912	1.086e-06	0.000797908
rs2394847	2.5312e-07	4.65018e-05
rs72806259	2.2759e-06	0.000406964
rs11000157	2.3891e-06	0.000731406
rs1668169	5.892e-07	0.00298977
rs1668166	2.824e-07	0.00023447
rs12257464	2.2968e-05	0.000777608
rs7088203	1.9944e-05	2.23755e-05
rs7073342	1.1598e-08	0.000913307
rs60298695	1.7189e-05	9.43973e-06
rs11814574	1.4159e-05	0.000880288
rs7083908	1.8176e-05	0.000770832
rs7068388	1.4882e-05	0.0014301
rs4747241	5.3559e-07	0.00256111
rs4495815	1.9124e-06	0.000220706
rs4074609	1.3998e-06	0.00108595
rs9415064	2.1539e-06	9.20713e-05
rs12098351	3.8528e-06	2.33269e-05
rs16929790	1.4849e-05	0.000376367
rs10762515	2.573e-06	0.00089185
rs7073943	3.3055e-06	0.000267556
rs7079323	1.2973e-06	6.6531e-05
rs1123641	5.7418e-06	0.00385641
rs6480640	4.3393e-06	0.00159732
rs11818126	1.7117e-07	6.65344e-05
rs3829126	1.4194e-05	0.00094465
rs10823977	7.4958e-07	0.000177637
rs7099250	1.5455e-06	0.000687077
rs3812618	2.8434e-07	0.000156511
rs17737927	1.3513e-06	0.0015417
rs35302968	4.5536e-07	1.31816e-05
rs72812293	4.7619e-05	2.22786e-05
rs6896	2.1425e-06	0.000111515
rs3812623	1.1346e-07	4.12607e-05
rs72812300	3.8008e-05	0.00087369
rs12644	9.1936e-07	0.000556729
rs7899149	1.4288e-07	0.000827263
rs16930700	1.553e-06	5.13808e-05
rs73272395	1.3099e-06	4.58696e-05
rs11000727	1.1229e-06	0.00736583
rs3740293	2.0192e-07	0.000131461
rs34163229	1.8406e-08	6.70644e-06
rs2177843	1.7218e-08	0.000368437
rs7394152	6.919e-08	0.000859813
rs28417886	5.8311e-06	0.00206736
rs4746143	1.7155e-05	0.000968246
rs2894040	1.4465e-05	0.0023603
rs3849967	1.4525e-05	0.000945268
rs7099599	7.4367e-07	9.98315e-05
rs12572278	9.5566e-07	0.000495102
rs7076525	1.5368e-05	0.000298342
rs4746147	1.1348e-06	0.000499509
rs11000773	1.2999e-06	0.00121713
rs4746148	3.882e-05	0.00136223
rs76843061	5.5585e-06	0.000367163
rs3911887	3.9305e-05	0.000447134
rs4746150	1.0926e-06	0.000245364
rs4114992	1.0241e-06	0.000596734
rs2633311	1.2474e-05	0.000251732
rs2675662	1.3196e-05	4.56168e-05
rs2459446	7.4814e-06	3.31533e-05
rs2675671	9.344e-06	6.05961e-05
rs60820984	1.6886e-06	0.00119369
rs2688608	2.4973e-06	0.00137373
rs2227551	2.7957e-06	0.000193271
rs2227553	3.3651e-06	9.90285e-05
rs2227560	5.1933e-06	0.000162601
rs2461863	3.0502e-06	0.00134585
rs2688621	2.4549e-06	0.000736417
rs4745727	2.538e-06	0.00239731
rs12357316	1.2494e-06	0.00390559
rs7098158	2.3863e-05	0.000395182
rs4746172	1.6937e-05	0.000602186
rs3180427	2.1761e-06	0.000944963
rs11001014	7.6404e-06	0.00205745
rs140438685	3.246e-06	0.00012071
rs61859830	1.6053e-06	0.00178556
rs10824200	1.0896e-05	0.0011978
rs10762635	3.8486e-05	0.00141585
rs10740441	3.8605e-05	0.000315721
rs10824226	7.5932e-06	0.00116734
rs1098098	8.582e-09	6.36528e-05
rs11001133	5.8628e-06	0.00399596
rs16931678	1.9632e-06	0.00129469
rs10824236	1.1744e-07	0.000312493
rs7091533	5.9638e-07	0.00109897
rs192376670	8.0608e-06	0.0015122
rs7923236	8.5735e-08	0.00105092
rs4746251	1.8957e-06	0.000618556
rs11001246	5.0407e-06	0.000185287
rs10824258	8.8903e-06	0.000223201
rs11001272	1.2086e-06	0.000568629
rs4745763	4.3695e-08	0.0017795
rs7475340	5.3097e-07	0.000776269
rs2002023	1.2713e-06	0.0108614
rs3088142	1.4404e-06	0.000842157
rs6480770	8.4876e-07	0.00125822
rs7077767	1.2431e-06	0.000491723
rs7068198	9.3194e-07	0.000311404
rs2804531	1.9313e-07	0.00464299
rs1505378	8.3981e-07	0.00286762
rs11001334	1.1696e-06	0.000921591
rs11001335	9.0471e-07	0.000827493
rs1259524	7.3316e-07	0.000294638
rs1113313	3.9428e-07	0.000180649
rs11001349	1.6701e-07	0.00137005
rs1149711	2.8435e-07	0.00376575
rs1259511	3.8834e-07	0.000243121
rs117966803	1.9606e-06	9.59619e-05
rs1259604	1.2612e-06	0.000414965
rs6480781	7.4808e-06	1.06653e-05
rs7078507	1.3632e-05	0.000508713
rs1864575	7.6082e-06	0.000824371
rs12359810	4.9591e-05	0.00266556
rs11001388	1.7924e-06	0.00224878
rs1897192	7.2507e-06	0.000922344
rs7096727	1.016e-06	0.000138876
rs3001913	7.4965e-07	0.000374832
rs34907385	1.5483e-06	6.31374e-06
rs4746308	1.0813e-06	1.26743e-05
rs61860532	4.6344e-06	0.000319365
rs1881732	6.4819e-07	2.97517e-06
rs11001489	4.8364e-06	0.00308783
rs7097617	1.4681e-06	0.00128678
rs1909694	7.697e-07	0.00252636
rs2204752	4.3509e-07	0.00401691
rs77442246	1.8118e-06	0.000321984
rs7909516	5.4011e-06	0.00114822
rs1247494	2.8738e-06	0.00237418
rs1247488	1.5863e-06	6.98221e-05
rs1312911	3.4711e-07	0.000979292
rs1907350	1.0312e-06	0.00174624
rs11001781	4.1415e-06	0.000206349
rs77724565	2.6781e-05	3.84835e-06
rs28665141	2.591e-07	0.00133264
rs149150530	1.5327e-06	0.000866993
rs11001905	9.7974e-07	0.00174245
rs7069982	3.8108e-07	0.000892779
rs7070554	1.0314e-05	7.85238e-05
rs7086746	1.4632e-06	0.00088424
rs1903894	2.1216e-07	0.000170042
rs12220064	5.5842e-06	0.000118956
rs151288481	4.3859e-07	0.00219332
rs7086095	4.2149e-06	0.0018099
rs816852	2.5342e-06	0.000653928
rs1248568	2.4587e-06	0.00141044
rs11002194	2.5616e-06	0.000528425
rs2255649	2.2258e-07	5.91075e-05
rs113797354	2.0898e-07	0.000175911
rs1878002	4.518e-07	0.000778831
rs1878001	7.6068e-07	0.000216221
rs2619636	1.571e-06	0.000440958
rs4979906	8.508e-07	0.000100647
rs12761718	3.7501e-08	0.00211496
rs4979920	5.0396e-06	0.000478843
rs2579170	3.9639e-06	0.00499676
rs2241831	1.666e-06	0.000907777
rs1659390	1.0334e-06	0.000274031
rs12220902	3.2843e-06	0.00460153
rs1650146	2.0624e-06	0.00251365
rs1248890	1.2085e-06	0.000611941
rs1366047	2.0701e-06	0.00430969
rs1781807	2.5663e-06	0.0014926
rs34462244	7.2227e-08	6.18386e-05
rs2818825	2.3473e-05	0.000349743
rs16935469	6.6417e-06	0.000441322
rs1863900	3.5119e-07	0.000184845
rs10762769	1.3026e-06	0.000932327
rs12247590	9.9667e-07	0.000293491
rs1649983	3.4822e-07	0.000263944
rs1720260	1.2382e-07	0.00194523
rs7098155	7.1166e-07	0.000230255
rs10762779	3.7135e-07	0.00211832
rs2670223	1.1775e-06	0.00400081
rs881009	1.4421e-06	0.0027698
rs2002688	1.4151e-05	0.000476052
rs7099914	1.6161e-06	0.000241984
rs3910297	1.4093e-06	0.000706204
rs61852760	3.8885e-06	0.00376452
rs78981286	2.6894e-06	0.000571119
rs11002655	2.7969e-06	0.000175698
rs11002773	1.4997e-06	0.00130661
rs2275283	1.7164e-06	0.00128692
rs704017	1.4426e-06	0.00126053
rs4980031	5.985e-06	0.00110754
rs810517	3.6987e-07	0.00137994
rs12414178	2.117e-08	0.00185521
rs1892501	5.8439e-07	0.00175336
rs12355809	6.7044e-07	0.000826734
rs12262253	3.9456e-06	0.000112077
rs4085577	4.85e-06	0.000615066
rs1463598	3.4035e-06	0.00188552
rs1463597	3.4388e-06	0.000511657
rs4979863	6.5764e-06	0.00169988
rs12264074	5.1452e-07	0.00119221
rs1965708	9.4212e-07	5.04865e-05
rs34283575	1.6512e-07	0.00172191
rs34621360	2.8896e-06	0.00124878
rs4253527	8.4326e-07	0.000359277
rs4253613	1.8247e-06	0.000129868
rs1713321	1.4257e-06	0.000416769
rs10885307	5.9542e-07	3.04623e-05
rs149188150	6.0646e-06	0.000510757
rs10749148	2.7234e-07	0.000690523
rs2493732	1.7288e-06	0.00250603
rs143735477	4.9591e-06	0.000553584
rs12261852	2.0928e-06	0.000988945
rs55690691	1.2004e-07	0.000565436
rs41288010	1.0928e-05	0.000175708
rs2256462	7.0703e-07	1.77078e-05
rs1051246	2.0548e-06	0.000109292
rs721917	7.679e-07	6.01093e-05
rs61860410	3.8344e-08	0.00128217
rs12414764	2.4542e-06	0.000626493
rs12261356	2.141e-06	0.000546319
rs7071397	2.7722e-06	0.00120688
rs11201315	1.5598e-06	0.000968694
rs12411479	1.4467e-07	0.000876441
rs79971315	5.3491e-07	0.00166674
rs118145349	3.0602e-06	0.000651119
rs1932574	1.9551e-07	0.000497896
rs7907311	2.2686e-06	0.00249008
rs12249846	4.5995e-06	0.00244678
rs2819880	2.8273e-07	0.00205726
rs2784771	2.5735e-06	0.000129635
rs1953600	4.1663e-07	1.19478e-05
rs2789695	5.1484e-07	3.30534e-05
rs2819939	2.7954e-06	0.000342146
rs12411782	2.0736e-07	0.000114093
rs11815361	1.049e-06	0.000384259
rs1538816	6.1249e-07	0.000749852
rs60204118	3.6728e-07	0.00264517
rs9651483	3.7466e-06	0.000462913
rs34007464	3.0684e-06	0.00256581
rs7090145	3.7631e-06	0.000397308
rs1934697	5.2942e-07	0.00134841
rs1538822	7.4732e-07	0.00203979
rs11814452	5.4849e-06	0.000104355
rs12262228	3.5715e-06	5.31455e-05
rs7082705	0.00013604	0.000140841
rs79372878	4.2968e-06	0.000292486
rs17105302	2.3024e-06	0.000373739
rs4934169	8.4595e-05	0.000713625
rs11202929	3.9267e-07	0.000718851
rs6586028	5.4862e-05	0.000170941
rs11185939	6.2315e-07	4.78531e-05
rs7075840	3.821e-07	0.00241984
rs7067934	5.3046e-07	0.000617621
rs11186456	3.0574e-06	0.00140746
rs1989126	2.1099e-06	0.000631248
rs10509415	4.7006e-07	0.000111201
rs9325460	5.058e-06	0.000575542
rs11186741	5.3614e-06	0.000594997
rs1702235	0.00012882	0.00197955
rs1911442	3.6091e-06	4.886e-05
rs11186871	1.1881e-07	0.0022966
rs143786940	1.7465e-07	0.000121857
rs61296860	1.3332e-06	0.000220545
rs7896240	3.6846e-06	0.00112582
rs7088102	4.8216e-08	0.00179536
rs148802298	3.5011e-06	0.000667411
rs12416602	1.7764e-06	0.000180238
rs12414723	1.5211e-06	0.001224
rs7069550	1.7674e-06	5.13607e-05
rs10748869	1.3008e-08	0.000621717
rs34171154	4.2169e-06	0.000600907
rs61862999	1.3667e-06	0.000188902
rs11598813	1.7316e-06	0.00228543
rs951202	8.2329e-08	0.000150181
rs12245597	3.775e-06	0.0054623
rs17100097	3.3558e-06	0.000416124
rs11195038	1.1925e-05	0.000168582
rs12413431	1.5553e-06	0.000105395
rs2219938	6.2833e-07	0.000321421
rs6584870	4.1441e-07	3.77458e-05
rs2249964	1.5303e-06	0.000324521
rs2245896	1.6408e-06	0.000253348
rs7088441	1.0476e-06	0.000505465
rs7917405	1.8742e-06	0.000613902
rs7069330	2.9647e-07	3.84616e-05
rs1923568	3.2035e-06	0.000827228
rs1923566	3.0943e-06	0.000581235
rs1475707	5.1148e-06	0.000448898
rs17688475	8.8705e-08	0.000154892
rs17101275	1.351e-06	0.00103322
rs11197760	1.2919e-06	4.32282e-05
rs11594041	7.7037e-07	0.000475552
rs4933897	3.576e-07	0.000100994
rs11198672	3.4245e-07	0.00178032
rs11198705	2.1542e-07	0.000687884
rs11199685	4.8123e-07	0.0012745
rs7085806	2.0785e-06	0.0025588
rs497022	2.1101e-06	0.000113416
rs11200209	1.1249e-05	0.000106786
rs474974	2.1458e-06	0.000546879
rs11527988	1.4627e-06	0.00134121
rs582362	2.4252e-06	0.000836256
rs151021278	6.4159e-06	0.00108509
rs111938188	1.252e-06	0.000101069
rs7919382	1.2005e-06	0.000363275
rs2349764	3.5804e-06	0.000661439
rs10509483	6.775e-07	0.00215669
rs11200804	7.823e-06	0.000994568
rs7078319	3.2873e-06	0.00124564
rs7072402	2.0172e-07	0.00494758
rs10509490	2.3285e-07	0.00262892
rs10887220	5.9835e-06	0.000574909
rs11200879	1.4674e-06	0.000462294
rs80126868	1.1663e-06	0.00128232
rs17103143	1.2903e-06	0.000712646
rs117018321	4.457e-06	0.000186697
rs7099098	1.7732e-06	0.00284878
rs10788334	2.5396e-06	0.00436515
rs4933983	4.5117e-07	0.000534963
rs12217769	5.4621e-08	0.000175779
rs11200933	2.6598e-06	2.39456e-06
rs10887261	1.3219e-06	7.01753e-07
rs17103281	1.0059e-06	0.00100376
rs10887266	4.9974e-07	0.00128182
rs7076449	4.4991e-06	3.42784e-05
rs12773282	8.0263e-07	2.34404e-05
rs17103423	8.181e-06	0.00158361
rs17103593	8.8475e-06	2.61319e-05
rs12415661	1.7747e-06	0.000695628
rs10887406	8.7259e-07	0.000377035
rs2153145	2.6417e-06	0.000231892
rs12098564	2.726e-06	0.00173395
rs2037065	2.3026e-06	0.00124079
rs1125120	4.2771e-06	0.000347007
rs4933362	5.6999e-08	0.000193374
rs17396170	1.0695e-06	1.53752e-05
rs17396303	1.6829e-06	0.000492171
rs6585956	9.2252e-07	0.000142907
rs4543926	1.404e-06	0.000644223
rs1912299	5.4784e-06	2.11461e-05
rs9888108	8.2749e-06	0.0014821
rs117012853	1.7523e-07	0.00034999
rs2664402	2.0112e-06	0.000273617
rs11815613	4.9512e-07	0.000308879
rs2280011	1.8547e-07	6.05739e-05
rs7907900	1.6506e-06	0.00144535
rs12269171	3.7339e-07	0.00166443
rs2351821	5.8081e-07	0.00147824
rs7899106	7.7265e-07	7.74068e-05
rs11201779	1.1115e-06	0.00176526
rs75908857	4.6967e-06	0.000915587
rs12256757	3.6849e-06	0.00164386
rs1902684	4.3863e-06	5.73646e-05
rs7914291	2.6003e-06	0.000396437
rs12220079	1.2126e-06	0.00393176
rs3758521	1.7541e-07	0.000293007
rs17106792	1.926e-06	0.000335564
rs7895943	6.9411e-08	0.00257659
rs6586019	2.773e-06	0.00053516
rs10788516	2.8702e-07	0.00234333
rs7895158	9.2689e-07	0.000171102
rs2675703	1.7004e-06	0.00362929
rs7478092	1.6927e-06	0.00333305
rs12570979	1.5993e-06	0.000225165
rs4934256	2.1686e-06	0.000154234
rs4934258	9.0918e-06	0.000162106
rs11202153	6.3702e-06	0.00335581
rs7074582	2.591e-05	0.00277235
rs4934272	3.9916e-06	0.00413117
rs12269120	2.0625e-05	0.000343901
rs17107175	2.0407e-05	0.00134874
rs12765929	1.1803e-06	0.00347012
rs4447076	1.2907e-06	0.000355421
rs10788535	5.1063e-07	0.00156502
rs1240385	6.509e-06	0.000566023
rs1240380	6.049e-07	0.000806637
rs1240375	3.751e-06	0.00078864
rs1240401	4.1645e-07	8.00739e-05
rs1240369	4.5303e-06	0.00313069
rs1745901	2.7838e-06	0.000173444
rs186311878	3.2592e-06	0.000382307
rs4933425	5.1184e-06	7.90764e-05
rs9421579	1.6393e-07	0.000929294
rs9421583	7.257e-07	0.00245439
rs12356150	1.1365e-06	0.00134101
rs7093841	1.1723e-06	0.000312348
rs11202417	2.6719e-08	0.000343791
rs12251529	1.2867e-06	0.00249907
rs75696729	4.0766e-06	0.000564599
rs17699225	4.3793e-06	0.000370674
rs3758477	6.2432e-06	1.32012e-05
rs7907170	1.087e-05	3.31381e-05
rs2147287	3.0501e-06	0.00102161
rs4933448	5.9315e-07	0.000334835
rs12255238	4.4829e-07	0.00196041
rs7895494	1.8384e-06	0.000817992
rs7092063	7.0096e-07	0.00152028
rs2762520	2.0688e-06	0.0038075
rs12570024	7.0492e-07	0.000903303
rs10509411	2.8858e-06	0.000152992
rs11202577	2.5044e-06	0.00222561
rs10788567	3.9831e-06	0.0015733
rs10509412	2.9799e-06	0.00161213
rs17102281	1.5923e-06	0.000249771
rs1234212	3.3129e-07	3.4152e-05
rs138757528	7.2764e-07	0.00286014
rs117472357	3.0756e-06	4.78162e-05
rs1234221	6.5923e-07	9.4165e-05
rs35161364	1.1176e-06	0.00170636
rs3781195	1.0178e-06	1.78284e-05
rs77413490	3.8938e-06	0.0012374
rs144671935	1.7059e-06	0.000249534
rs2299941	1.9739e-06	0.000118852
rs10509532	2.1654e-06	0.000378085
rs10887766	1.1054e-06	0.000755226
rs11202614	1.3267e-06	0.000347066
rs11202627	1.0263e-06	0.00110687
rs624084	3.9225e-07	0.000806426
rs559783	4.2192e-08	0.00128011
rs534182	8.9525e-08	0.000761698
rs76959677	7.5014e-06	0.000609669
rs75387125	4.5704e-05	0.000494762
rs567645	1.8263e-05	6.52483e-05
rs7068821	3.5321e-07	3.93461e-05
rs17345638	9.4618e-07	9.11886e-05
rs12777350	6.0256e-06	3.82184e-05
rs7912280	6.6367e-08	0.00152016
rs10887843	2.1574e-08	1.66999e-05
rs10887846	1.2325e-06	0.000114384
rs4519001	1.5558e-06	0.000586589
rs1469631	2.589e-07	7.49502e-05
rs1549857	4.237e-07	0.000858549
rs303508	2.399e-07	9.69986e-05
rs814641	9.1177e-08	1.78115e-05
rs434401	2.5084e-07	0.00176285
rs2163673	1.1156e-06	0.000142261
rs376264	2.6122e-07	0.000144123
rs303480	5.3981e-06	4.53278e-05
rs303485	6.8591e-06	6.84583e-05
rs10788613	7.3809e-08	9.70226e-05
rs17113070	9.8697e-07	9.9364e-05
rs10788615	6.0682e-08	1.8361e-05
rs10887861	9.5712e-07	0.000341491
rs1214546	6.3328e-07	0.00112491
rs7897571	3.8683e-07	0.000881344
rs12247227	2.471e-06	0.00168107
rs11202881	5.8589e-07	6.7775e-05
rs7910708	1.2628e-07	4.46613e-05
rs2147416	1.7471e-06	0.000111238
rs3740286	9.106e-07	0.00043623
rs6586163	1.1281e-06	6.43684e-05
rs4406737	1.2504e-06	0.000835146
rs9658765	1.4108e-06	0.000757765
rs9658786	9.7905e-07	0.00383304
rs10887883	1.083e-06	0.000685306
rs17449991	7.8119e-07	0.00741531
rs145451074	4.8331e-06	0.000313558
rs75141516	4.4456e-06	0.000391673
rs1937332	2.2134e-06	0.000892269
rs2841030	1.0836e-06	0.000440296
rs2841024	1.6547e-06	0.00138153
rs17380969	5.3893e-07	0.000190047
rs2801527	7.5778e-08	0.00016065
rs66835003	1.0479e-07	0.00163156
rs10749599	4.3484e-08	0.00217481
rs4933497	1.2233e-06	0.00248695
rs2254747	2.8845e-06	0.00200816
rs12245731	6.6828e-06	0.00232449
rs17468739	5.9667e-07	0.000191574
rs4934471	1.4127e-06	3.38447e-05
rs10749605	1.1852e-06	0.00651574
rs11203077	1.8679e-05	1.15677e-05
rs17119665	1.7451e-05	1.59975e-05
rs11203091	1.0637e-06	0.000315138
rs11203100	7.6336e-06	8.49847e-07
rs74146946	3.3567e-06	0.000305641
rs304448	1.8692e-06	7.73533e-05
rs10887959	3.8151e-07	0.000167552
rs2026913	1.6046e-06	6.58334e-05
rs7087280	1.0173e-06	0.00117598
rs7897886	1.0591e-06	0.000418826
rs1147619	3.1318e-06	0.00225048
rs12412483	8.0912e-06	0.00137373
rs7922797	1.4625e-06	0.00186936
rs11185824	1.4419e-06	0.000759851
rs77223860	2.2633e-05	5.3522e-05
rs12572608	8.6011e-07	0.000739162
rs2148312	1.9608e-06	0.00102864
rs7089645	1.6417e-06	6.66318e-05
rs34354493	8.0181e-07	0.00217851
rs6586222	7.9614e-07	0.000990429
rs4933513	9.4727e-07	0.000359108
rs7099148	5.2654e-06	0.000164656
rs10881684	2.3779e-06	4.33447e-06
rs61869806	8.1577e-07	0.00494859
rs1924704	2.5132e-07	0.00110936
rs116935420	3.994e-06	0.000679826
rs34150345	2.5278e-06	0.000730702
rs7086845	9.3546e-07	0.00277374
rs1341825	2.4429e-06	0.00111283
rs11186165	2.9671e-06	0.00276054
rs76101086	1.0534e-06	0.00112515
rs10509603	4.9229e-07	0.00283116
rs2800146	2.7381e-07	0.00151949
rs7906966	1.5888e-06	0.000311381
rs137957346	0.00031771	0.00307605
rs11596991	3.5942e-07	0.00563675
rs36038131	7.4783e-05	0.00130587
rs10881847	5.8555e-08	0.000301803
rs59898454	0.00069461	8.53302e-05
rs11815049	1.2443e-07	0.002975
rs10785976	8.5129e-07	0.000556856
rs7905809	3.5471e-06	1.62653e-05
rs61857750	1.4092e-06	0.00171398
rs139326538	3.8661e-06	0.00207405
rs11186413	2.1452e-06	0.000757766
rs11599817	8.0074e-06	0.000384465
rs9787573	2.7552e-06	0.000177361
rs6583747	1.1349e-07	0.00128522
rs7917503	1.0262e-06	0.00147784
rs17104639	4.2846e-07	0.00155125
rs1560543	1.5611e-07	0.000945851
rs7067899	7.5566e-07	0.00222138
rs17553262	6.1135e-07	0.00103284
rs10881893	4.1464e-07	0.00091102
rs12773770	1.0137e-05	0.000579948
rs11186538	4.0012e-06	8.16396e-05
rs17472998	9.5497e-07	5.35117e-07
rs78870235	6.6107e-06	2.06296e-07
rs7903829	2.424e-06	6.24158e-05
rs17565737	4.8017e-07	0.000750149
rs1044563	1.021e-05	0.000574129
rs11186642	4.6051e-07	0.000111685
rs11186654	8.4788e-07	0.00102614
rs2421736	3.0707e-06	0.0018165
rs7073486	5.9519e-08	0.00291395
rs1592051	2.5079e-06	0.000373342
rs79611925	6.1899e-06	0.000758607
rs1770474	2.5335e-06	7.91216e-05
rs1772188	1.3684e-05	4.46443e-05
rs2994394	1.0196e-07	0.000142524
rs2421705	5.199e-06	0.000128422
rs7087141	5.284e-07	0.00211302
rs10881996	7.8415e-07	0.000526368
rs3814640	1.5193e-06	0.00044619
rs61876492	1.3191e-06	0.000623547
rs7084059	1.5599e-06	0.000392268
rs61875203	1.7962e-06	0.00324351
rs12267769	3.1614e-06	0.000158974
rs10882028	3.5323e-06	0.00145583
rs10882037	1.3667e-06	0.000414146
rs11186923	4.4369e-06	9.99456e-05
rs10748579	4.0489e-06	0.00147695
rs913649	2.9164e-06	0.00161855
rs7903767	4.621e-06	5.69393e-05
rs2259049	5.8677e-06	0.000106394
rs12773353	6.8137e-07	0.000369412
rs10882063	4.0668e-06	0.00010812
rs6583813	1.5913e-06	0.00156905
rs4646957	7.8653e-07	0.00511651
rs7078418	1.2121e-06	0.000641879
rs12256435	2.922e-06	0.00366993
rs10786050	1.8611e-06	0.000503164
rs2185756	2.3138e-05	0.00030494
rs78987702	1.6839e-06	0.00583288
rs10882098	2.0517e-05	0.00176581
rs11187138	1.8766e-05	0.00102783
rs1111875	1.882e-05	0.00387396
rs12778642	1.491e-05	0.00188108
rs5015480	9.784e-06	0.00127431
rs117155445	9.5205e-06	0.0017152
rs7923866	3.5971e-06	0.00163067
rs2096177	2.6154e-06	8.04331e-06
rs2422072	7.8762e-07	0.000331104
rs835262	2.5352e-06	0.000236119
rs844341	2.2806e-06	0.00080566
rs1538648	1.8913e-05	0.000924666
rs55843714	7.1516e-06	0.00276516
rs111691473	4.49e-06	0.000732318
rs4581378	1.6863e-06	1.11444e-05
rs4418728	9.5388e-05	0.00028955
rs6583855	4.0564e-05	0.00228051
rs10786069	3.396e-05	0.000639369
rs17108179	8.6409e-07	0.000222387
rs17108192	1.0959e-05	0.000670406
rs10882167	1.2343e-06	0.00073622
rs72815193	1.6066e-06	4.40712e-05
rs12355604	2.6015e-06	0.00108412
rs34887972	5.4184e-06	0.00282211
rs1776071	7.263e-06	0.000374312
rs2761308	1.5887e-05	0.000274836
rs186012396	6.8629e-07	0.00111733
rs2761331	6.7785e-07	0.000127349
rs11594445	4.7349e-06	0.000566763
rs947603	1.967e-06	0.00382697
rs10882256	9.4124e-07	3.66948e-05
rs147129215	2.5423e-06	0.00224993
rs11187512	8.9847e-07	0.00208842
rs940390	7.9361e-07	0.00304715
rs12219199	4.2818e-06	0.00139105
rs11187545	2.194e-07	0.00183231
rs7095955	6.2135e-07	0.000830961
rs714549	2.0318e-06	0.000369671
rs1887032	7.8357e-06	5.11267e-05
rs10509663	2.2997e-06	8.85453e-05
rs7902643	3.9748e-06	3.59432e-05
rs946553	7.2882e-07	5.07561e-05
rs3781267	1.1483e-06	0.000387809
rs7068140	1.425e-06	0.000167491
rs1223471	5.0337e-07	0.000313038
rs829230	5.0691e-07	0.000361185
rs144378014	2.5148e-06	0.00226135
rs10882372	2.9456e-06	0.00460706
rs978365	8.4135e-06	0.000626782
rs11593126	2.279e-06	0.000809937
rs7917353	2.6404e-06	0.00174771
rs4918082	4.272e-06	0.00466316
rs12779555	2.1956e-07	0.000343208
rs1925246	6.4284e-07	6.10616e-05
rs10786152	1.6976e-07	0.00255223
rs932764	1.3168e-07	0.00220346
rs79958663	5.6163e-07	7.07292e-05
rs3980310	2.7347e-06	0.000176395
rs11187823	1.6128e-07	0.00161386
rs3740360	2.5297e-06	0.00769497
rs4918188	4.0851e-05	0.00798533
rs11187840	6.7975e-06	0.00437391
rs3781264	2.2242e-06	0.00976025
rs17517578	1.9928e-06	3.37476e-05
rs71482305	2.8202e-06	5.65176e-05
rs112497462	5.4326e-06	2.71895e-05
rs1889486	1.125e-05	2.27932e-06
rs11187960	7.0699e-06	2.76981e-06
rs7906843	1.4079e-05	0.00139492
rs17519764	6.0784e-06	0.000765697
rs1065026	2.1956e-06	0.000664107
rs34195517	1.6285e-06	0.00439847
rs12772169	1.4587e-06	0.00121407
rs7914753	3.1003e-08	6.06309e-05
rs1126545	8.7928e-08	0.000225072
rs4388808	1.5157e-05	0.00128549
rs10786172	7.3241e-06	0.000147628
rs733115	3.3176e-06	0.000390088
rs12359148	1.8164e-06	0.0010219
rs139251849	2.3985e-06	9.0864e-05
rs2475377	1.4281e-07	0.000465143
rs2153628	2.0377e-06	0.00133843
rs3862013	3.5489e-07	1.65488e-05
rs2860975	9.5954e-07	6.94452e-05
rs1934976	1.7137e-06	0.000489573
rs7899038	8.2155e-07	0.00147987
rs11188147	6.8543e-07	0.00174937
rs11572070	5.506e-06	0.0015953
rs7898077	3.4924e-06	0.00061293
rs10786189	9.5314e-07	0.00048572
rs142170794	2.9343e-06	0.000852707
rs591157	1.0104e-06	0.000118936
rs16872	1.2141e-06	0.000345659
rs623544	3.1804e-07	0.00138975
rs11598953	7.7687e-07	0.00187325
rs1471730	1.5181e-07	0.004114
rs1328599	2.3112e-06	0.000454718
rs116585482	3.61e-06	0.000889691
rs77186190	3.9665e-06	0.00061361
rs12240292	3.3091e-06	0.00053181
rs17110913	1.7932e-06	0.00399713
rs571505	4.1097e-06	2.85703e-06
rs7913204	4.3523e-07	0.000792709
rs1409709	3.4828e-07	0.000315405
rs3765571	1.5877e-06	0.00178551
rs7073313	3.5714e-07	0.000840506
rs7071836	1.0492e-06	0.000919472
rs17111156	1.6813e-06	0.000715999
rs138791076	7.664e-07	0.000223121
rs10786240	7.3393e-07	0.000480042
rs41291578	2.4203e-06	0.000358047
rs4917718	5.0132e-07	0.00360565
rs17383738	2.7642e-08	0.00233518
rs17468599	1.8337e-05	0.0023672
rs7916395	4.3325e-07	0.00124143
rs11596126	3.9772e-07	0.000103667
rs7087644	1.0619e-06	0.00380892
rs7096164	1.9731e-07	0.00442092
rs2125060	7.1884e-08	0.000416062
rs10882726	6.2858e-07	2.99747e-05
rs41291604	9.8438e-07	0.00132341
rs17111391	8.783e-07	0.000137431
rs17232052	2.9831e-06	0.000578638
rs7919799	2.8801e-06	0.000132425
rs78467863	4.8406e-06	0.000115518
rs12258610	3.2913e-07	5.10933e-05
rs11188724	1.4554e-06	3.61216e-06
rs4919005	1.8677e-07	4.952e-07
rs1923700	3.9527e-06	0.000127886
rs7918541	2.1149e-06	2.38533e-06
rs17391197	2.7036e-08	1.58531e-05
rs6584084	8.9342e-06	6.57741e-05
rs117492472	1.1066e-06	1.68668e-05
rs4917745	7.3432e-07	3.74047e-05
rs4919041	1.012e-06	0.00132741
rs17112076	5.7558e-07	0.000518241
rs573323	1.0047e-07	0.000440308
rs11188904	1.541e-06	0.00216273
rs488493	2.6674e-06	0.00174411
rs7079185	1.2279e-05	0.00332198
rs11188956	1.6673e-05	0.000688814
rs11188957	1.9397e-06	0.000667169
rs12265242	1.4634e-05	0.00029578
rs17486138	4.2439e-06	3.04623e-05
rs10882856	1.4998e-06	0.00117399
rs3814163	1.2732e-06	0.000263216
rs3829856	1.8635e-06	0.00025276
rs7894160	2.7491e-06	0.0021862
rs7089880	2.5237e-06	0.000209804
rs952872	1.6904e-06	4.89594e-05
rs2636778	4.1147e-07	0.000141154
rs2636817	1.1152e-06	0.000492124
rs2297987	9.4717e-08	0.000755356
rs793523	8.3863e-06	0.000137722
rs701822	2.2485e-06	0.000129669
rs10786327	6.6019e-07	0.000851809
rs1334891	3.1529e-06	3.39629e-05
rs61863767	5.6939e-07	5.44399e-05
rs2861879	7.9051e-09	7.46245e-06
rs1547328	7.3291e-07	9.27668e-05
rs1048445	5.4848e-07	3.33498e-05
rs181097582	1.5204e-06	0.00212154
rs9888026	2.6093e-06	0.000480736
rs2275091	2.1131e-06	4.0114e-06
rs11189219	3.613e-06	0.00367147
rs7074007	1.5141e-06	0.000665114
rs7081796	1.3316e-06	0.000155387
rs9943296	2.0468e-06	5.38531e-05
rs3740526	9.8737e-07	0.00186622
rs10882942	5.6158e-07	0.0030696
rs7089060	1.2056e-06	0.000363421
rs11189275	1.2167e-06	0.000363642
rs10748703	2.1171e-06	8.8511e-05
rs2275588	1.1445e-06	1.74929e-05
rs7093643	4.2311e-06	0.00559256
rs3814556	7.4939e-06	2.90277e-05
rs2065672	2.881e-07	5.83066e-05
rs1046221	3.6487e-06	0.000148514
rs73322573	2.395e-06	0.000566661
rs72835969	1.647e-06	0.00495511
rs7077725	6.3912e-07	0.000824351
rs7080894	2.5384e-07	0.000142383
rs1112707	1.6414e-08	0.00208513
rs7905661	2.1667e-06	0.00169239
rs1417005	2.9043e-06	8.19148e-05
rs11189412	3.934e-07	0.000890138
rs118100272	2.1537e-06	1.5014e-05
rs2297934	3.4327e-07	0.00107625
rs10786376	3.55e-07	0.00105925
rs2439823	5.5037e-06	0.00540126
rs4917802	2.0642e-06	0.000246776
rs928578	1.4051e-05	0.000984461
rs6584168	3.8139e-06	0.000317014
rs11189513	2.5185e-05	0.00152801
rs1983865	3.4647e-05	0.0035885
rs33995374	1.4633e-06	0.000154191
rs17453254	8.7336e-07	0.000529035
rs12221255	1.3493e-06	0.000589425
rs2296441	6.3034e-07	4.10574e-07
rs2147896	2.019e-08	8.53002e-06
rs17109634	6.7101e-08	0.00149203
rs1061135	4.9204e-07	0.000368836
rs11599208	3.4091e-06	0.00100219
rs140357736	1.9522e-07	0.000745191
rs11816373	5.4012e-07	0.000226927
rs650527	4.6011e-07	0.000473093
rs660426	6.0845e-06	1.39893e-06
rs2485027	5.7729e-06	5.3526e-05
rs2785218	1.4439e-06	0.00016666
rs11594450	5.9028e-07	2.78705e-05
rs7902180	6.0247e-07	5.79215e-05
rs1962241	2.579e-06	0.000419762
rs73328345	1.9331e-06	0.000431286
rs2862614	1.0615e-06	3.77939e-05
rs77991772	1.0094e-06	0.000164331
rs17111699	1.3752e-06	0.000265002
rs76551693	5.3863e-07	0.000188585
rs11190133	1.0011e-06	0.000416784
rs12412391	6.5057e-07	0.00263335
rs10883368	5.2972e-07	0.00165342
rs11190141	1.5089e-07	0.00108908
rs878939	5.9374e-05	0.000719068
rs1035209	1.1534e-05	0.000498255
rs17494319	1.5401e-07	9.48073e-05
rs1999440	3.1231e-07	0.000406339
rs1999441	1.6971e-07	0.000592809
rs139736391	5.5591e-07	0.000483423
rs41290508	2.2301e-06	0.000152758
rs1057491	1.6817e-06	0.000291767
rs2231687	1.8016e-07	1.73022e-05
rs6584321	2.9831e-07	2.47063e-06
rs2804400	2.5412e-07	0.00298429
rs2756112	1.4637e-06	0.00026706
rs8187707	3.9685e-07	0.0030584
rs11190298	9.895e-07	0.00142546
rs17854135	5.2776e-08	0.000744098
rs7894103	1.8659e-07	0.000570526
rs4589215	2.319e-07	0.00213237
rs11599750	4.813e-07	5.92797e-05
rs7095471	3.2525e-06	0.000344407
rs7068215	6.6432e-07	0.000315447
rs4919425	2.5252e-06	0.00143012
rs11190396	2.0202e-06	0.000112741
rs11595928	2.5585e-07	0.0011453
rs12413812	2.5562e-06	0.00118068
rs17112654	6.0936e-07	6.27991e-05
rs1408579	4.8996e-08	0.00123121
rs11595238	2.7277e-06	0.00190458
rs11597086	2.9938e-07	0.000820449
rs2230804	3.9781e-10	0.000119686
rs11596950	2.3501e-07	0.000648828
rs3750709	2.1778e-06	0.000391037
rs17112787	1.4953e-05	1.18872e-05
rs6584354	8.0976e-07	0.000875836
rs7922807	7.5654e-07	0.00212834
rs12784396	2.539e-07	2.53448e-05
rs3894173	2.5308e-06	0.000103775
rs35423189	2.5353e-06	0.000441753
rs677603	1.4056e-06	0.00104754
rs55805447	2.4103e-07	0.00236363
rs735877	1.0728e-06	0.00143154
rs639060	5.2928e-06	0.000730818
rs2234970	4.3091e-07	0.00137392
rs56334587	8.891e-07	0.00116959
rs11190499	2.3577e-06	0.00208391
rs10883467	4.3595e-06	0.00183908
rs7068970	1.7011e-06	0.000400389
rs2295774	1.2095e-06	2.7361e-05
rs3763695	1.4849e-06	1.4082e-05
rs1054399	1.8273e-06	0.000844394
rs11190644	1.0147e-06	0.00170602
rs7916385	1.8697e-06	0.00379248
rs10883543	1.7412e-06	1.2252e-05
rs7072737	2.1273e-06	0.000203653
rs17113518	2.2926e-06	0.000731239
rs61873510	4.2078e-06	0.00111683
rs11190747	1.9387e-06	0.00186531
rs73336283	2.1853e-06	0.00014703
rs6584405	4.0817e-06	2.43555e-07
rs12780429	1.6482e-06	0.000262195
rs2863095	3.2229e-07	0.000719726
rs3740484	6.7841e-07	0.000476674
rs752974	8.5166e-07	0.00026168
rs11190790	6.2768e-07	9.36617e-05
rs7094415	5.8299e-07	0.00076608
rs61871511	7.3504e-07	0.000531175
rs59193147	7.1062e-07	0.00210082
rs807052	2.0793e-07	0.00470196
rs807039	1.2331e-07	0.000216464
rs117754766	6.0934e-06	0.00169021
rs4917919	4.4683e-07	0.00139025
rs807044	7.3295e-07	0.000139427
rs4919514	6.5317e-07	0.000886352
rs10786621	1.7999e-06	0.000977369
rs17113728	5.5985e-07	0.000845472
rs10883591	3.568e-07	0.00189718
rs11190846	2.4588e-06	0.00070388
rs117142844	1.4126e-06	0.000436632
rs2475437	5.4705e-07	0.00162747
rs56166543	8.8411e-07	0.00185108
rs11190878	1.054e-06	3.13472e-05
rs17113837	1.4413e-05	0.00146167
rs7071265	1.2307e-07	0.00165631
rs644633	1.1014e-08	0.000349493
rs614375	9.2435e-07	0.000862465
rs620191	4.1873e-07	0.0016591
rs589433	5.8985e-07	0.00116208
rs4919537	1.0586e-06	0.00120875
rs17113901	1.2939e-06	0.00384058
rs72847884	8.3471e-07	0.000850929
rs7090670	8.815e-07	0.00252952
rs11594460	2.9931e-08	0.00662498
rs7909404	5.4568e-07	0.00310152
rs17767748	6.3374e-06	0.00248682
rs1861929	1.7658e-07	0.000267277
rs79165291	7.0833e-08	4.04845e-05
rs3095794	2.4956e-07	1.85704e-05
rs3730465	2.655e-06	2.95768e-06
rs12355004	9.0745e-07	0.000208369
rs77449307	6.3787e-06	0.000127916
rs17114147	6.6707e-07	0.000230669
rs78867302	2.7783e-06	7.68876e-05
rs117453676	1.3326e-06	0.000294612
rs10883688	6.2428e-07	0.00162459
rs3218240	7.2437e-07	0.00260308
rs11191116	1.0138e-07	0.000354843
rs3758557	9.9421e-06	0.00047239
rs17094373	7.9019e-07	0.00117043
rs34915952	4.3552e-06	0.000453893
rs2485630	1.1514e-06	0.000460623
rs7090600	2.064e-06	0.00135044
rs61874768	1.8128e-06	0.000809056
rs17114381	7.0874e-07	0.000118607
rs10509755	1.6169e-06	3.64445e-05
rs7897	1.5509e-06	0.000180483
rs7068663	2.6522e-06	0.000689607
rs7083450	2.042e-06	0.000754917
rs4919620	3.9719e-06	0.00131195
rs10748818	3.0931e-07	0.000759044
rs187432878	4.3352e-06	0.000369736
rs772030	1.9316e-06	0.00097931
rs945779	2.7312e-06	0.000688877
rs3802680	3.0388e-07	0.00118658
rs72845686	9.875e-07	0.000867792
rs4919632	3.1826e-06	2.13527e-05
rs11574852	3.6069e-06	0.000138259
rs72845694	7.0356e-06	0.000563696
rs1409312	1.6014e-06	0.00040196
rs1536309	1.238e-06	0.00147953
rs117793008	2.1175e-05	0.000457634
rs7086205	1.2418e-06	0.000739293
rs117305908	7.7511e-06	0.00056939
rs74979525	8.3448e-07	0.000851507
rs41306870	5.7303e-08	0.000234075
rs2296580	1.4491e-06	0.00348179
rs17709610	1.4384e-06	0.000340515
rs2274351	9.674e-08	1.59867e-05
rs11593710	6.2647e-06	0.000193005
rs61871134	4.0809e-06	0.000619799
rs12411442	1.8733e-06	0.000481212
rs10786695	1.892e-06	0.00126356
rs7910191	3.5588e-06	0.000385728
rs12764219	5.1082e-07	3.0438e-05
rs3850699	6.7712e-07	0.000191228
rs4522108	2.3926e-07	4.32162e-05
rs12262998	3.1418e-07	0.000301356
rs7904252	3.1401e-07	0.00170086
rs11598797	1.8014e-06	0.00108259
rs35055249	2.305e-06	0.000143601
rs2482508	1.2099e-05	7.32218e-05
rs144160547	2.3238e-06	0.000126059
rs619824	8.8578e-06	4.21833e-05
rs79285531	7.0314e-06	0.000705577
rs17115100	0.00017392	0.00339216
rs4919686	3.8483e-07	0.000934688
rs1004467	0.00045912	0.000873007
rs10786712	4.8373e-05	0.00147468
rs7912206	8.161e-05	0.00157092
rs7089422	5.0071e-07	0.00290748
rs9527	1.308e-07	0.000252469
rs118074019	2.8836e-06	0.00060147
rs11191425	8.8101e-05	0.00127828
rs7085104	1.4112e-05	0.00416708
rs12765002	5.1415e-06	0.00325664
rs7100709	1.84e-06	0.000685141
rs11191447	5.3176e-05	0.00378922
rs11191454	0.00010463	0.00416289
rs4532960	1.0002e-05	0.000462898
rs12780220	1.3596e-06	0.000745844
rs117639302	5.073e-06	0.000292571
rs7896547	8.2698e-06	0.000777953
rs12779263	8.4226e-07	0.00169602
rs79780963	0.005081	3.87822e-05
rs11191607	6.6312e-05	0.00118833
rs74757396	3.2507e-06	0.000149598
rs183293459	7.7337e-06	0.00460682
rs35833559	8.9146e-07	0.00277161
rs7922982	3.6101e-07	0.000137951
rs3121271	4.7188e-06	4.01603e-05
rs4918001	1.8734e-06	0.000721335
rs1712517	3.4623e-06	0.000407485
rs4918003	4.5633e-06	0.000331115
rs11191642	1.0486e-06	0.00712989
rs72846192	1.4633e-06	0.000141351
rs11191666	3.5006e-06	0.000225091
rs7911488	5.9353e-07	0.00114416
rs2986014	7.7011e-07	4.96805e-05
rs7831	3.7682e-08	5.84169e-05
rs78629205	5.2899e-06	0.00127541
rs2232659	1.7616e-06	0.000725203
rs12768244	1.623e-06	0.000359732
rs2986035	3.3903e-06	8.01378e-05
rs138286588	4.3034e-05	0.000268329
rs55693294	6.7627e-07	0.000499344
rs12415501	1.8155e-05	0.00561761
rs11598047	8.501e-06	0.000573803
rs117387787	2.1108e-05	0.000178143
rs3781339	5.1439e-05	0.00242962
rs10883896	1.7225e-05	0.000889065
rs10159838	2.5974e-06	9.50765e-05
rs11191835	6.5713e-06	0.000336205
rs35623220	1.9309e-05	0.0015269
rs4387287	6.2518e-05	0.000711028
rs11813268	0.00011546	0.00258574
rs11591710	2.2505e-05	0.00147208
rs7902587	4.4583e-05	0.00119684
rs9325510	2.0238e-06	0.00258071
rs7100096	6.0692e-06	8.17343e-05
rs10786782	1.6111e-06	8.14418e-06
rs813944	1.2349e-06	0.000271294
rs17750886	3.5547e-06	6.94241e-06
rs480185	1.382e-06	0.00179466
rs3740468	5.2294e-06	0.000502875
rs156697	5.9477e-07	0.000742981
rs2282092	8.1674e-06	0.00103511
rs2282091	7.7557e-06	2.03548e-05
rs276229	3.2709e-07	0.000210351
rs276218	2.2116e-07	7.76374e-05
rs276216	7.9873e-07	2.92106e-06
rs56044283	1.313e-06	0.00202165
rs117423252	7.9528e-06	0.000994284
rs17828705	7.5986e-06	8.57459e-05
rs280834	8.0729e-07	0.00189823
rs1855581	5.1075e-07	0.000185018
rs61861238	1.5172e-06	0.00127944
rs10509774	6.1708e-07	0.000666225
rs2496031	5.2669e-07	0.000430253
rs745947	1.0765e-06	0.0021157
rs902300	6.5295e-07	0.00193271
rs4144552	6.3477e-06	0.00283057
rs2491377	2.9694e-06	0.000946298
rs1404790	2.4206e-07	9.77751e-05
rs1525393	9.8409e-07	0.00144004
rs2864037	9.8474e-07	0.000548967
rs790638	3.548e-07	0.000697604
rs1418873	8.1518e-08	0.00301303
rs790733	4.0583e-09	0.000801547
rs697189	4.3655e-07	0.000271252
rs12267193	1.3272e-06	0.000234129
rs10786848	6.1499e-07	0.000715907
rs7905332	7.7161e-07	0.000771322
rs7915785	9.5868e-08	0.00052019
rs10748881	1.1871e-06	0.00133286
rs12771120	7.7644e-07	0.000512021
rs4918179	2.1839e-06	0.00135694
rs17119466	1.4565e-06	0.00102533
rs7893177	1.4014e-06	0.000112963
rs488951	6.7222e-07	0.000571322
rs1339620	9.9548e-08	0.00288495
rs77943256	2.4824e-06	0.000436594
rs1331149	5.1169e-07	0.000328775
rs138380094	2.8736e-06	0.000612651
rs61867008	1.3428e-06	0.000541852
rs4142097	3.1632e-06	0.000220945
rs1269918	2.3861e-06	4.68631e-05
rs11192974	1.2982e-05	0.000107722
rs10458732	5.5889e-06	1.36252e-05
rs999776	9.1223e-07	2.49123e-05
rs1023024	1.877e-07	0.00151327
rs2225176	2.3591e-06	2.59277e-05
rs4085734	3.1601e-07	2.44772e-05
rs7096750	3.6998e-07	6.41428e-05
rs10787025	3.1988e-06	4.87533e-05
rs1992407	1.3846e-06	0.000691702
rs10884539	1.9153e-06	0.00094968
rs317502	1.1966e-07	0.000141243
rs41350245	5.6034e-07	0.000953128
rs12252972	1.861e-07	0.000970028
rs61865426	1.4003e-06	0.000916939
rs75105219	6.795e-07	0.000635251
rs116428476	9.9303e-07	0.000298316
rs2482583	7.5888e-07	0.000660523
rs10884683	2.2357e-07	4.12312e-05
rs11591528	4.9944e-07	0.00103352
rs7096055	5.4915e-07	0.000707153
rs1890096	4.7385e-07	0.00187925
rs2685483	1.5644e-06	9.81234e-05
rs35047529	2.7517e-07	0.000304366
rs79955832	2.2555e-06	0.000560498
rs473244	1.1997e-05	0.0001328
rs11194454	3.1634e-07	0.0010399
rs1853618	6.4039e-07	0.000505002
rs10787147	4.0462e-06	0.0012382
rs12354938	5.5561e-07	6.43493e-05
rs7899245	1.2066e-06	0.00431836
rs117498349	7.0531e-06	0.000303245
rs6584959	6.3851e-06	0.000447924
rs552419	3.4567e-08	0.00322518
rs623980	2.7846e-07	0.00130744
rs148498907	0.0014484	0.00142167
rs7906904	1.6038e-06	0.000845631
rs12571674	1.4513e-06	0.00354888
rs12267714	2.6051e-06	0.0015393
rs17095355	2.2884e-06	0.00159801
rs61881617	1.023e-06	0.000451986
rs2501574	4.992e-08	0.000519866
rs4275548	5.4604e-07	0.00116956
rs10884931	2.3279e-06	0.000288762
rs113511609	7.9385e-07	0.00431488
rs1342273	7.0306e-06	0.007046
rs71479294	9.1921e-06	0.00179539
rs77334726	4.6181e-06	0.000435821
rs17127354	4.3247e-06	5.67039e-05
rs10884962	4.1975e-06	2.14439e-05
rs11195128	4.0074e-07	0.00202774
rs7915029	3.0293e-06	0.000329139
rs4918516	1.4091e-06	0.00530658
rs945204	1.1045e-06	7.30636e-05
rs10509918	2.2794e-06	0.000631073
rs10884984	2.8375e-06	0.000123773
rs2282239	7.1302e-07	0.000138102
rs11195166	9.0094e-06	0.000325078
rs4918538	2.3156e-06	0.00174063
rs884587	1.51e-06	0.00219794
rs11195244	3.3436e-06	0.000253024
rs7907617	2.0075e-07	0.0002915
rs1885794	2.8725e-06	0.000109748
rs1885795	4.473e-06	0.000814818
rs3763691	6.6416e-06	8.25455e-05
rs10787287	1.1598e-06	7.84364e-05
rs1410052	6.7145e-06	0.000120727
rs143033415	3.4342e-06	0.000304483
rs6585023	9.5913e-07	1.40366e-05
rs7895872	2.4091e-06	1.29937e-05
rs117320023	1.9375e-07	0.000272407
rs11195382	1.0998e-06	0.000284608
rs10885076	3.6819e-07	9.35947e-07
rs11814418	6.5272e-07	0.000380593
rs1327552	1.0062e-05	0.000788852
rs10732804	1.1801e-06	0.000151199
rs13306146	3.4719e-06	0.000107154
rs7923122	1.7037e-07	0.000375471
rs11593780	4.0259e-07	0.000714801
rs1343451	3.1733e-06	0.0020843
rs1343449	2.7624e-06	3.38837e-05
rs1335715	7.286e-06	0.000829683
rs10885123	3.6627e-06	7.9013e-05
rs4451642	5.5346e-07	0.00222347
rs11195537	2.9142e-06	0.00158929
rs56402037	1.295e-05	0.000185657
rs111744529	5.2575e-06	0.000119887
rs2792702	3.0562e-06	0.000778628
rs4918722	1.4759e-06	0.00334027
rs10787431	2.8241e-06	0.000795464
rs55875049	2.2526e-06	0.000391275
rs943264	3.399e-06	0.000258281
rs2419616	5.5282e-07	0.00159001
rs4917633	1.3375e-06	4.40169e-05
rs1887139	1.418e-06	0.000138109
rs2419622	1.2173e-06	0.00425078
rs4333963	3.5145e-07	0.00135049
rs3736946	2.7963e-06	0.00108066
rs2255740	7.9301e-06	2.09847e-05
rs34350728	4.9428e-06	0.000103305
rs2277205	2.3732e-06	0.000569092
rs10885348	3.232e-06	0.000769559
rs7100404	2.6008e-07	0.000185651
rs1022907	2.892e-06	0.000887438
rs17129933	4.3329e-06	8.48792e-05
rs2859885	3.4309e-06	0.000126567
rs11196063	1.4669e-06	0.000285023
rs12253794	1.9312e-06	0.000963687
rs2479038	2.1614e-06	0.000659297
rs11196134	4.355e-07	0.000457087
rs139688524	2.2227e-06	0.00171894
rs17746916	9.0793e-06	0.00164716
rs7094463	1.267e-07	5.2999e-06
rs10885398	1.4287e-06	0.000497719
rs4074720	7.6715e-06	0.000421171
rs7903146	2.7769e-05	0.00234424
rs7896811	1.9653e-07	0.00215643
rs7100692	1.92e-05	0.000408686
rs11196296	7.4243e-06	0.000580378
rs17762134	5.6045e-06	0.000692401
rs17688893	5.4653e-06	0.000603711
rs2208667	4.3931e-06	2.78132e-06
rs6585219	4.8814e-06	2.22048e-06
rs75944671	1.4722e-06	0.00190325
rs11596522	1.4851e-06	0.00125639
rs11196366	7.0999e-07	0.00309382
rs1157915	3.3975e-07	0.00157769
rs3758590	1.834e-06	0.00124171
rs12252542	2.1388e-05	5.92875e-06
rs1539588	1.7118e-06	1.29229e-05
rs117894234	3.7767e-07	0.00168574
rs1419098	1.7685e-07	0.000306084
rs78029163	2.5685e-07	0.000264622
rs12359418	6.4115e-07	0.00079552
rs12762208	5.6132e-07	0.000589287
rs3124737	1.8231e-06	0.0015996
rs7079926	4.3789e-07	0.00134772
rs2900993	8.1229e-08	0.000536841
rs72837408	2.8237e-06	0.00328853
rs10749145	1.6878e-06	0.00701132
rs7895170	7.0224e-06	5.7675e-05
rs3829213	1.2621e-06	0.000581086
rs17235038	2.1356e-06	0.00282953
rs77901741	1.6584e-06	0.000542657
rs17574901	4.5805e-06	0.00232685
rs7076938	1.1989e-06	0.00271452
rs10885531	3.5999e-06	0.00172775
rs12355850	3.1252e-06	0.000297104
rs2782977	1.8441e-06	0.00574813
rs7095762	9.334e-07	0.00241704
rs10509999	3.9248e-06	8.48991e-05
rs12784514	4.1305e-06	0.00273639
rs639813	1.7608e-06	0.00667664
rs597371	1.1519e-06	1.89569e-05
rs2286397	2.0726e-06	0.000778351
rs4751648	5.6039e-05	0.000291657
rs4752697	3.495e-06	0.00209286
rs10885565	1.9907e-06	0.000155259
rs11196764	7.1565e-07	5.31139e-05
rs2475230	6.1565e-07	0.00193893
rs12765701	3.9153e-06	0.00220623
rs2497734	1.6827e-06	6.12305e-05
rs10885592	1.1028e-07	7.71426e-05
rs11196881	1.3113e-07	0.00129047
rs10885601	6.6846e-07	1.03669e-05
rs7902647	5.2803e-09	0.00241161
rs11196918	2.1623e-07	0.000990051
rs808276	2.5177e-06	0.00432173
rs11196980	6.9302e-06	0.000834183
rs12764662	1.4683e-06	0.00205897
rs7092748	1.3994e-06	0.000237796
rs2738849	4.1158e-07	1.97982e-05
rs2485971	9.5452e-07	3.74202e-06
rs10885701	4.055e-07	4.201e-05
rs11197206	3.3036e-07	1.88264e-05
rs10885719	1.5247e-06	4.57857e-06
rs4364974	1.2797e-06	3.35379e-05
rs11197255	1.221e-06	2.13204e-05
rs7078828	2.6154e-06	1.42696e-05
rs11197294	1.3136e-06	7.12504e-06
rs2769403	9.3444e-07	1.01817e-05
rs10787584	8.0233e-07	1.40095e-05
rs11197430	3.4571e-07	5.02776e-05
rs10787603	6.438e-08	0.00170437
rs2907572	1.2627e-06	1.39919e-05
rs10787607	1.5935e-06	1.71346e-05
rs17732220	7.3857e-07	0.00060114
rs2068310	1.7555e-06	0.000725462
rs10885851	3.7551e-06	0.000530641
rs11197557	2.8096e-07	0.000617738
rs758577	5.7857e-07	0.000382045
rs2577387	1.264e-06	0.00120154
rs1894788	2.6614e-06	0.00011182
rs2577373	1.0759e-06	5.71545e-05
rs17094643	3.5304e-06	0.00119887
rs12243540	5.0229e-07	0.000398773
rs11197666	3.4072e-06	0.00374818
rs10749213	3.4351e-07	1.23182e-06
rs2116287	1.471e-06	1.09741e-05
rs12245521	5.5309e-06	0.00155793
rs11197744	4.545e-07	9.69144e-05
rs2915753	2.8877e-06	0.000180253
rs11544712	4.2285e-07	0.00192248
rs4751996	4.4557e-06	0.00112221
rs880977	6.793e-07	0.000191931
rs1955164	1.9941e-06	0.0004084
rs3010455	2.3586e-06	0.00395069
rs140667257	6.6624e-06	0.00359966
rs3010478	7.5328e-07	0.000419936
rs3010491	1.1734e-06	0.000268379
rs740597	1.0643e-06	0.00133404
rs17095224	1.1247e-05	0.000309522
rs1681738	1.3587e-07	7.54035e-05
rs1681752	4.7331e-07	0.000247575
rs11197835	1.5182e-06	8.7739e-05
rs9421249	7.531e-07	0.000541214
rs17533017	2.0808e-06	0.000365549
rs1905541	5.3808e-07	0.000417911
rs6585429	4.428e-07	0.0015971
rs751231	1.7435e-07	0.00167356
rs12255500	1.5513e-06	0.001237
rs10787762	8.717e-07	3.34432e-05
rs1638441	1.4782e-07	0.00307304
rs3847483	7.1665e-06	0.00323758
rs363308	3.4674e-06	0.000756055
rs7899714	2.5338e-06	0.000395378
rs2619093	1.1059e-06	2.16942e-05
rs363417	2.7051e-06	0.00048098
rs363230	1.8722e-06	0.000325562
rs2532841	2.6959e-06	0.000365411
rs11815112	5.8861e-05	0.000438976
rs17628116	1.7025e-05	0.000832794
rs7900191	3.2773e-06	6.80406e-05
rs118913	9.9273e-07	0.000703247
rs11198003	9.5088e-07	0.000568734
rs7901282	1.358e-05	0.000639633
rs1860399	6.878e-07	0.000239975
rs703409	1.198e-06	0.00041608
rs1638626	9.0113e-07	5.01298e-05
rs8181280	4.5785e-07	3.53975e-05
rs11198034	5.3338e-08	0.000388437
rs242959	2.986e-06	0.000922135
rs181629	3.3343e-07	0.0042427
rs181673	4.1152e-07	0.00141799
rs17552671	1.8095e-05	0.00367601
rs10510033	5.1185e-06	0.000490492
rs11198112	2.1706e-06	0.00177003
rs11198125	1.8838e-06	0.00140317
rs10749253	1.4346e-06	0.000109679
rs12571733	2.4818e-06	0.000439942
rs77119349	6.1449e-06	0.000227459
rs7081500	2.6418e-06	0.000617494
rs7893856	1.8078e-06	0.000137487
rs933014	5.4063e-08	0.000399816
rs2184169	4.8072e-06	0.00112279
rs11198338	4.3698e-07	0.00125001
rs75265420	2.4567e-06	0.00195642
rs722525	2.5075e-08	0.000273579
rs10787816	2.4262e-08	0.000384964
rs12767500	7.6834e-07	0.000267286
rs17097516	1.7583e-06	0.00141
rs11594463	2.3904e-06	0.00144658
rs550243	6.5068e-07	0.00198987
rs582335	5.1302e-07	0.000757598
rs2211020	8.2903e-07	0.000792512
rs11813327	1.0498e-06	0.000189164
rs1711862	1.193e-06	8.07836e-05
rs1766251	1.8434e-07	0.000621277
rs938700	7.7475e-07	0.000206775
rs11198497	4.6638e-06	1.92647e-06
rs11198498	6.8616e-06	4.81643e-07
rs11593554	3.7501e-07	0.00048914
rs78976931	5.7474e-07	4.94878e-05
rs877721	6.4975e-07	0.000414195
rs77051094	3.5669e-07	0.000355038
rs1538264	4.5844e-07	0.00528284
rs1247121	1.7916e-06	3.99899e-05
rs55792746	9.3791e-07	2.04491e-05
rs11593630	2.7236e-06	6.55595e-06
rs7917438	2.7782e-06	7.79292e-05
rs6585507	2.6715e-06	4.55063e-05
rs17098042	1.3756e-06	0.0018353
rs10886323	2.2713e-06	0.00033242
rs7923177	1.2223e-06	0.000661777
rs59665229	6.3616e-07	0.00186614
rs7904023	1.1419e-06	0.000254923
rs12782248	1.0468e-05	0.00131473
rs10787889	4.4796e-07	0.0025526
rs11198727	9.4078e-07	0.00165043
rs145089048	2.6242e-06	0.00175657
rs609163	1.3195e-06	0.00728119
rs530409	1.9678e-06	0.000720058
rs10886375	2.6564e-05	7.50634e-06
rs10886381	1.7658e-06	0.00328136
rs11198774	2.8601e-06	0.000124952
rs10787921	1.1221e-05	5.66154e-07
rs7897258	9.6359e-08	0.00278128
rs3740561	5.7516e-07	0.00285731
rs11198819	3.3553e-07	0.00212594
rs4752263	4.7523e-07	7.04422e-05
rs17098556	3.2652e-06	0.000936996
rs10886430	1.111e-06	0.000405053
rs7069375	1.2221e-06	0.00172804
rs4751714	1.3531e-07	1.40178e-06
rs11198949	2.2876e-06	0.000326123
rs11198978	1.2668e-06	0.0001061
rs116618532	5.7978e-07	0.000385467
rs11199019	1.9459e-06	0.00148281
rs78787582	1.0096e-06	0.00140888
rs41287142	3.9019e-06	0.000743965
rs12357556	7.894e-07	0.00113048
rs7908484	2.2185e-06	6.76324e-05
rs196309	3.1068e-06	0.000712706
rs17694920	2.9349e-06	0.000181996
rs74157688	1.8562e-06	8.35845e-05
rs196279	2.2686e-06	0.000117144
rs196285	2.025e-06	0.00834766
rs17099142	4.5e-07	0.00839126
rs196329	1.245e-05	0.00115549
rs7091662	2.9128e-06	0.00301522
rs11199069	4.3778e-06	0.00251961
rs80180010	2.4822e-06	0.00113938
rs196255	3.1603e-06	0.00290365
rs79992010	4.1895e-06	0.00459025
rs61867945	1.2005e-06	0.000965862
rs3188055	1.5718e-06	0.00450632
rs12772291	1.936e-05	0.00119234
rs79728865	4.2987e-07	3.016e-05
rs2279941	1.4849e-06	5.14977e-05
rs4445563	1.6156e-06	0.000117205
rs118117788	1.4635e-06	0.000580808
rs11199134	3.2922e-07	0.000867445
rs2420656	2.0761e-06	0.00052197
rs4288683	4.73e-06	0.00400062
rs10788034	7.2501e-08	0.000148436
rs4752385	2.5861e-06	0.00115593
rs116886509	3.464e-06	0.000135765
rs7917890	1.0148e-06	2.1798e-05
rs10510066	9.5488e-06	0.00108985
rs79751936	1.1436e-06	0.00312829
rs7083856	6.5613e-06	0.000808643
rs11199329	6.4823e-07	0.00154224
rs2031649	1.2189e-06	0.00352662
rs2463130	4.1126e-06	0.000559592
rs11199345	4.64e-07	0.00103916
rs1041168	1.6975e-07	0.00106438
rs17100240	2.1024e-06	0.000295897
rs2901241	1.627e-07	4.42402e-05
rs2420789	2.2346e-06	0.00226755
rs11594669	3.5226e-07	0.00165246
rs17100608	2.9251e-07	0.00130703
rs17100762	1.1722e-07	0.00241603
rs2997291	2.8709e-06	6.46423e-05
rs3758510	5.3944e-07	9.73992e-05
rs7079527	5.6055e-07	0.000268395
rs76518733	2.5474e-06	0.00188017
rs11817232	1.1524e-05	0.000467022
rs11815121	8.2544e-07	0.000750231
rs2420906	4.0364e-06	8.75243e-05
rs2246858	1.1225e-06	2.04896e-05
rs1907241	0.00027781	8.36026e-05
rs7906567	6.9526e-05	0.00309689
rs10886862	0.00023566	3.52692e-05
rs56297542	2.0508e-07	1.77376e-05
rs6585711	3.3803e-06	0.00059208
rs10749408	2.2374e-06	0.000263077
rs7922045	1.0056e-06	0.00100358
rs74158584	1.416e-06	0.000494191
rs7478029	6.0699e-07	0.0014168
rs2901293	1.5919e-06	0.000932367
rs2420940	2.4119e-06	0.000904702
rs2981579	1.8937e-07	0.000290062
rs1078806	1.0164e-06	0.0018558
rs4751845	1.9206e-06	0.00310163
rs4752577	6.9757e-07	0.00220709
rs11200087	1.47e-06	0.00108302
rs17102492	3.811e-07	0.00256984
rs117416844	1.933e-06	0.000508635
rs2936874	9.9112e-07	0.0042771
rs17102558	1.5766e-06	0.00138605
rs7091811	4.6019e-06	2.73779e-06
rs4752595	8.7323e-08	5.88457e-05
rs7914615	1.6231e-06	0.000382072
rs12572903	3.0186e-07	0.00139257
rs12412229	4.7064e-06	3.56297e-05
rs141477518	1.0552e-07	4.96399e-05
rs11200306	1.2495e-06	0.0013134
rs11200316	2.8948e-06	0.00642033
rs17631911	9.51e-07	0.00306922
rs11591986	2.4233e-06	0.00303618
rs11200528	8.6678e-08	0.0028112
rs7095410	1.5207e-05	0.00798544
rs6585818	1.0094e-06	0.00120638
rs7916855	6.4647e-07	0.000593677
rs4565845	5.4341e-06	0.000306389
rs7908662	2.7617e-06	1.24931e-05
rs145818469	1.0271e-06	0.00172223
rs1045216	3.1899e-06	0.000610415
rs2421027	9.9985e-07	0.000294739
rs72834437	9.2745e-07	0.000217178
rs2736911	1.2408e-06	5.29411e-06
rs10490924	3.3889e-06	4.59008e-05
rs2248799	1.3835e-06	0.00688762
rs2284665	4.7243e-06	0.0030839
rs7909454	8.2399e-07	0.00371403
rs3013236	2.6265e-06	0.00395431
rs9731015	2.8127e-06	0.000661782
rs141116135	5.4274e-07	0.00162389
rs2947594	4.1093e-07	0.00192578
rs7896255	1.5871e-06	0.000652021
rs11248560	8.8237e-06	0.000941556
rs7915633	3.4461e-06	0.000625071
rs4980232	8.8977e-06	1.34271e-05
rs1417788	7.5707e-06	4.4583e-06
rs1891111	1.0028e-06	0.00106416
rs2950361	1.9069e-06	6.59808e-05
rs2950360	4.3887e-07	1.22429e-05
rs17653131	3.8167e-05	0.000267146
rs2950355	4.1231e-06	0.000274303
rs7921647	8.7662e-07	0.00142882
rs2421160	3.3959e-07	0.004987
rs12245092	2.0524e-07	0.000889396
rs17653569	2.7294e-06	0.00102885
rs12784065	7.198e-07	0.0010834
rs1106056	3.9743e-06	0.000666833
rs13328826	1.0839e-05	0.000460573
rs9423313	8.4064e-08	0.00117981
rs4980245	2.6267e-08	0.00270371
rs10902870	1.0175e-06	0.00376462
rs4980259	2.8173e-08	0.000520609
rs2495776	1.242e-06	0.000132824
rs10902882	1.5914e-07	0.00266712
rs17585356	4.3508e-06	0.00031392
rs79289453	1.0067e-06	0.000163432
rs10902886	1.1521e-06	5.29442e-05
rs9423256	1.6689e-06	0.000919163
rs7083581	3.1654e-07	0.00244898
rs10510127	1.0089e-06	0.00224721
rs7917520	2.2528e-06	0.00119316
rs36023044	1.4645e-06	0.000194913
rs2183043	1.0499e-06	0.00054066
rs12415740	3.9929e-07	0.00267616
rs71486665	3.2848e-06	0.00139952
rs12413318	7.5594e-06	0.00226436
rs841042	2.791e-06	5.51899e-05
rs1238117	1.2801e-07	2.68738e-06
rs10902976	1.8047e-08	1.91409e-05
rs10902793	3.0094e-05	5.90788e-05
rs79867143	3.0445e-05	0.000232708
rs1219726	7.2396e-07	0.00112255
rs56288637	2.0308e-06	0.00234628
rs17678853	1.5281e-05	0.00192979
rs7893799	6.9941e-07	0.000642539
rs28493344	4.8858e-07	0.000737016
rs6588742	2.6834e-05	0.000963914
rs28538199	3.6555e-06	0.0018939
rs4929802	2.2875e-06	0.00423872
rs4641398	5.3678e-07	0.000646908
rs7922403	1.5301e-06	0.000665329
rs3802704	1.7468e-06	0.000261599
rs11244682	5.2679e-07	0.000597978
rs12252469	2.8159e-07	0.000357428
rs9422967	7.4261e-07	3.59436e-05
rs1399928	1.5035e-06	0.00138194
rs146495217	2.193e-06	0.00164049
rs908365	1.2132e-06	0.000170453
rs4962632	1.2726e-06	0.000318891
rs17695753	2.0471e-07	4.4918e-05
rs3781452	2.9268e-06	0.000449409
rs17697694	1.003e-06	0.000188393
rs11245347	8.7515e-07	0.000401918
rs2280450	1.16e-06	0.000151647
rs4962696	2.2396e-06	8.42769e-06
rs1055256	8.6012e-07	8.91613e-06
rs11245357	9.6799e-07	0.000445858
rs11245366	1.0613e-06	7.17423e-05
rs2930796	1.5889e-06	0.00139438
rs138165732	7.2808e-06	0.00111026
rs12049662	7.8958e-07	0.00116915
rs2629529	1.5242e-06	0.00325675
rs2683588	1.1633e-07	0.000190953
rs7099427	8.2208e-08	0.000107982
rs75011412	1.8472e-06	0.000159324
rs147662818	2.7573e-06	0.000506789
rs10901842	2.1353e-06	0.00206912
rs11245446	1.4227e-06	0.000558032
rs149478368	1.9872e-06	0.000320136
rs3012075	3.6271e-06	4.38872e-05
rs3781399	4.1023e-06	0.000920782
rs117413221	1.0028e-05	0.00335708
rs2681919	7.4922e-07	0.00310548
rs6597706	1.3687e-06	0.00028052
rs2886405	1.2468e-06	0.00248226
rs7901844	9.7138e-08	0.000822069
rs10794003	4.2232e-07	0.00342939
rs2043356	2.2597e-07	0.00124796
rs9422917	7.8543e-07	9.15781e-06
rs138045133	2.6573e-06	0.00266369
rs6597722	4.1679e-07	0.000150308
rs4962483	6.0405e-07	6.73916e-05
rs17153494	6.5603e-06	0.000732092
rs10901423	3.8046e-07	0.000615645
rs10901425	1.544e-06	0.000615117
rs11244642	8.4894e-07	0.000997136
rs61871474	7.3387e-07	0.000291506
rs34569988	7.5264e-07	1.46315e-05
rs11244669	1.9256e-07	0.00323102
rs2366052	2.9692e-06	0.00078683
rs2366340	3.5681e-07	2.53337e-05
rs7898112	6.531e-07	0.000365034
rs7358157	1.1302e-06	0.00648693
rs34278867	8.8695e-07	0.000472257
rs1676753	2.372e-06	0.000547467
rs10901549	1.2232e-06	0.000463187
rs3952692	3.2599e-06	0.000725401
rs11244923	1.7433e-06	0.000722823
rs4962545	1.3203e-05	0.000130069
rs17154652	1.3816e-05	0.00134932
rs2886735	2.1282e-05	0.000199494
rs11244942	2.967e-06	0.00140254
rs3847470	2.4837e-06	0.000916708
rs4362070	2.7296e-06	0.000292237
rs10901609	2.3954e-07	0.00209145
rs11245007	9.6653e-07	4.00061e-06
rs12771596	3.0887e-07	9.67223e-06
rs7913743	2.6446e-06	5.6683e-05
rs726667	7.181e-07	0.00138721
rs10901713	7.8253e-07	0.000180952
rs10901741	3.3695e-07	0.00230704
rs11017814	1.9482e-08	0.000177486
rs1057526	5.3282e-06	0.00115349
rs9418789	5.6741e-06	0.000462977
rs2890087	6.2571e-07	0.00372548
rs1334419	6.5456e-07	3.68649e-05
rs10830107	5.2967e-07	0.000188462
rs72845551	2.5468e-06	0.000583934
rs985245	2.3446e-07	0.000532653
rs7912415	3.1837e-06	2.77442e-06
rs10082468	9.8601e-07	2.01268e-06
rs4751503	9.2009e-07	9.8725e-07
rs4620636	2.3935e-07	0.000356395
rs4751544	1.0406e-06	0.00616622
rs75164083	9.5265e-07	6.66854e-07
rs11018392	3.1742e-06	0.000138155
rs1410064	6.8017e-07	0.000578312
rs2152143	1.7096e-06	1.67825e-06
rs61873911	2.8892e-06	0.00216995
rs11016179	3.4531e-06	0.00314222
rs4750991	2.7599e-06	0.00230387
rs4751022	1.334e-06	0.000385945
rs7085203	4.0232e-07	0.000462069
rs7087821	6.9744e-07	0.00262455
rs10829522	1.264e-06	0.000461348
rs2060894	1.4919e-06	0.00274535
rs1556659	5.0076e-05	0.00209418
rs2542625	1.061e-06	0.00313256
rs1468940	9.2045e-07	0.00166563
rs11818911	2.5514e-06	0.000297002
rs1711667	5.5566e-07	0.000689542
rs6482740	1.8256e-06	0.00187677
rs1762421	1.5585e-06	0.000584012
rs11016820	1.8988e-06	0.000454414
rs12248682	1.2612e-06	0.000152293
rs12917	4.7844e-07	0.00112137
rs3793909	1.639e-05	0.000896815
rs4750772	2.315e-07	4.77086e-05
rs11016968	6.4677e-06	0.000432197
rs11592828	4.8204e-08	0.000679184
rs4751143	1.0421e-07	0.000719648
rs7904588	3.6006e-06	6.15226e-05
rs12412485	1.1471e-06	0.000936714
rs1184948	2.1024e-07	0.00069004
rs2244309	2.5522e-07	0.00260319
rs77321751	2.5215e-06	0.0012575
rs11017085	3.5138e-07	0.000958956
rs4750788	7.2982e-06	0.00130251
rs7075602	8.1752e-07	0.00174528
rs2274217	3.8429e-07	5.96828e-05
rs4751178	9.1137e-07	0.000210148
rs753874	5.0887e-07	0.000135266
rs117649165	9.3738e-06	0.00102838
rs56259323	1.4708e-06	9.95726e-05
rs11017523	4.308e-07	0.000461325
rs12260766	2.4348e-06	0.00157176
rs12265864	8.5794e-09	4.56645e-05
rs12773639	1.0488e-06	0.000448379
rs79574418	3.3868e-06	0.000153218
rs7073264	6.5546e-05	3.18101e-05
rs11017716	7.5712e-05	0.0004072
rs11017741	1.2423e-06	0.00225666
rs10765045	6.4698e-07	0.000778867
rs2397750	9.1169e-07	0.00244503
rs2944468	2.8308e-06	0.000254257
rs10458713	1.1002e-06	0.000648259
rs10741246	4.1948e-07	0.000443407
rs2918167	2.8784e-05	0.00282924
rs11591299	6.6346e-07	8.22674e-05
rs1968518	3.7108e-08	8.50787e-05
rs11017887	2.9416e-08	0.00446476
rs4897807	1.0097e-06	0.000142527
rs74160163	2.5568e-06	5.43602e-05
rs7094535	1.8756e-06	7.68824e-05
rs7084062	2.0632e-07	0.000971185
rs7085239	4.8101e-07	5.54254e-05
rs34709972	7.8383e-08	0.000749596
rs3737058	8.0638e-07	0.00546671
rs3753008	7.1772e-07	0.0022509
rs7915610	1.9371e-06	0.00112148
rs76332748	2.4351e-07	3.66671e-05
rs2818387	5.4939e-07	0.00144094
rs4880341	1.1723e-06	0.00174775
rs871883	1.9987e-07	1.72753e-05
rs7075670	2.6881e-06	2.19215e-05
rs117392241	2.8378e-06	6.05452e-06
rs11591335	2.5154e-06	0.000480934
rs7067749	5.5651e-06	0.000190872
rs3903088	1.6071e-06	0.000482562
rs7896013	1.2209e-05	0.00180151
rs11146378	4.5453e-05	8.5135e-05
rs112070220	0.00010724	0.000808767
rs4501914	1.109e-05	0.00588767
rs116540375	3.0328e-06	0.00548304
rs7914354	2.9714e-06	0.00303849
rs4272721	7.6529e-07	3.56398e-05
rs4397759	1.2364e-06	0.00170668
rs1133400	1.4603e-06	0.000199769
rs1890177	9.2774e-07	0.000687243
rs2737398	6.5056e-07	5.32216e-05
rs913191	5.1427e-08	0.00298558
rs7907730	2.7755e-06	0.000330781
rs7906120	7.1486e-08	0.00121326
rs10870214	7.3918e-07	0.000607599
rs9419268	1.4699e-06	0.000210802
rs7089667	4.7507e-08	1.38636e-05
rs36039262	1.6597e-06	0.000171112
rs2806445	2.6097e-07	0.000312148
rs2806447	8.738e-07	7.61192e-05
rs10776662	3.5894e-06	0.000176282
rs3008302	5.2519e-07	0.000132549
rs3008363	5.451e-07	0.00192052
rs880340	5.1096e-07	0.000261036
rs2185743	4.6566e-06	0.000517225
rs10466126	6.0235e-07	0.000132531
rs2185746	1.1844e-06	0.000379024
rs2265638	6.2364e-07	0.00274036
rs10857710	3.7075e-06	2.00454e-05
rs7921501	6.0451e-07	0.00141659
rs2297032	2.5628e-06	0.000404749
rs880282	4.836e-08	4.07362e-05
rs12762185	2.9509e-06	0.000456464
rs1590821	5.1182e-06	2.52842e-05
rs11599778	2.4943e-06	0.000432914
rs2854144	4.4539e-07	0.0021923
rs9919378	5.5048e-07	0.000344746
rs4646976	2.3523e-06	0.000305516
rs3020514	3.2201e-06	3.55446e-05
rs115376765	1.036e-06	0.000380525
rs11593824	1.9614e-06	8.34204e-05
rs11604127	6.9076e-07	0.000881677
rs73386640	2.0443e-05	0.000285895
rs2280543	2.007e-05	3.03661e-05
rs80168555	6.5178e-06	3.84608e-05
rs10081	2.2697e-06	0.000312118
rs1023430	2.9656e-06	0.00273142
rs536715	3.4325e-07	0.0011803
rs28927679	7.5077e-06	9.33308e-05
rs559422	8.0934e-07	0.000403094
rs17156153	1.2942e-06	0.00348197
rs7102570	4.3402e-06	0.00010791
rs11246043	1.0764e-06	0.00539144
rs4758635	2.9581e-07	0.000268704
rs140588051	1.303e-05	0.000316719
rs3817640	2.5836e-06	3.01209e-06
rs11246059	7.1409e-07	0.0026814
rs10398	1.1388e-06	1.44045e-05
rs1059091	3.6242e-07	0.000931483
rs6421983	7.1305e-06	0.00202762
rs7944394	5.2906e-06	0.000234351
rs9666761	1.8678e-07	0.00187779
rs7395319	1.004e-06	0.000276373
rs7948457	1.946e-06	0.00233874
rs7481076	2.7599e-05	0.00339574
rs11246114	7.6566e-08	0.000720197
rs7396957	3.4647e-07	0.000257694
rs10902140	1.5101e-06	0.00126205
rs117291242	8.1049e-07	0.00340553
rs11246141	8.2318e-07	0.000592229
rs7395012	1.949e-07	0.000365209
rs117739035	8.2139e-07	0.00175661
rs10794323	2.2828e-06	0.00102733
rs7111432	8.0123e-07	0.000937871
rs7481614	1.1467e-06	1.61135e-05
rs7924341	1.1726e-06	6.01685e-05
rs11823647	2.7193e-06	0.000221281
rs7935013	1.7249e-06	0.000525782
rs12418639	2.3226e-06	0.000697513
rs2269394	7.632e-07	0.000135048
rs11600557	1.7417e-06	3.06461e-05
rs12628	2.095e-06	0.00103293
rs72841219	2.3471e-06	9.98439e-05
rs28650290	3.0721e-06	0.000448968
rs1599726	2.0348e-06	4.47306e-05
rs3740651	1.2694e-06	0.000462021
rs7927267	6.424e-07	0.000480802
rs12286521	3.1737e-06	2.9452e-07
rs2740380	1.1234e-06	0.000172745
rs7108757	3.4247e-06	0.000356001
rs6598008	1.0419e-06	0.00117641
rs12360820	1.5433e-06	0.000646375
rs936461	4.5407e-07	0.00102542
rs752306	3.3029e-07	0.00252362
rs71469814	4.5539e-07	0.000169217
rs11600185	2.0141e-06	6.49002e-05
rs7635	8.2332e-07	0.000102777
rs77425439	3.1603e-07	0.00182031
rs7478765	8.4309e-07	0.000428714
rs11246306	8.0371e-07	5.51927e-05
rs7940065	1.1343e-07	0.000105262
rs4963156	3.364e-07	1.56128e-05
rs11246311	3.1099e-07	0.00192917
rs28634261	8.8267e-07	0.00044661
rs7946354	5.3038e-07	6.66025e-05
rs7117921	1.0703e-06	0.00145936
rs6597981	9.3551e-07	0.00217205
rs10902222	5.896e-07	0.000570536
rs11246319	3.8731e-07	0.000310189
rs11246321	1.5009e-06	0.000499797
rs4075289	3.6576e-06	1.04012e-05
rs7924806	4.3289e-06	0.00161079
rs1803956	1.0723e-06	0.00112638
rs6591	5.0332e-07	3.47432e-05
rs10902227	1.7886e-07	0.000738152
rs116928374	1.9884e-06	9.84259e-06
rs74046658	1.9613e-06	0.00377122
rs10902230	8.9461e-07	3.79561e-05
rs10794350	4.0919e-07	0.000633204
rs7395402	2.9991e-07	0.000627598
rs10794358	5.7812e-07	3.25487e-05
rs7481521	1.8014e-06	3.64254e-05
rs60218802	8.5398e-06	0.000112603
rs10794279	5.5578e-08	0.000875858
rs11245935	2.673e-07	0.00135857
rs7103978	1.5456e-06	0.000324781
rs6421966	6.132e-07	0.000966883
rs11245979	3.0143e-07	0.000637773
rs35671223	6.1894e-07	0.0017998
rs28654232	4.5208e-07	0.00469561
rs35705950	1.0707e-06	0.000879751
rs2014486	5.5794e-07	0.00502594
rs12363494	1.0555e-05	0.0011662
rs5744034	4.7489e-07	0.00786889
rs5743892	1.7394e-07	0.00559237
rs4963062	1.976e-06	0.0004334
rs10832253	4.1881e-07	0.00095243
rs11023381	1.1583e-07	0.00199857
rs7394747	3.095e-07	0.000169334
rs4402279	1.1656e-06	0.000119796
rs1881503	1.3195e-06	9.1288e-05
rs61869665	1.1658e-07	0.00149014
rs6421044	4.3417e-07	3.18362e-05
rs7933575	8.4245e-07	0.00011549
rs11034922	1.6801e-07	0.000617771
rs11606312	7.5326e-08	0.000927939
rs10837124	1.153e-07	0.000856922
rs2334501	6.6038e-08	0.00331855
rs6578555	1.6251e-07	0.00151354
rs10837684	6.7742e-07	0.00104612
rs9651654	9.3752e-07	0.000419673
rs10837893	5.4318e-07	0.00109055
rs55803416	3.7186e-06	0.00040333
rs12794301	3.2516e-07	0.00122986
rs10400297	7.5041e-07	0.00180073
rs17173843	5.7235e-07	0.00256544
rs7119110	7.1382e-07	0.00455795
rs516761	2.7649e-07	0.000342067
rs2334499	4.3282e-07	0.00341351
rs79889784	5.0658e-06	4.77139e-05
rs4417225	1.2461e-09	0.00168229
rs10839220	6.7577e-07	0.00138112
rs11040585	7.7471e-07	0.000453112
rs56917682	4.4752e-07	0.000517471
rs59848417	1.582e-06	0.000377946
rs1317356	2.4266e-08	0.00151737
rs55861089	1.8091e-06	0.00126647
rs7127542	7.1571e-07	0.000389443
rs10839687	1.2755e-06	0.000612879
rs7481622	1.3604e-06	0.000842903
rs145422110	1.5289e-05	4.37766e-05
rs80150773	4.1029e-06	2.94088e-05
rs907609	4.3305e-06	0.000273087
rs192955527	1.1879e-06	5.04368e-05
rs138800260	1.9063e-06	0.000173436
rs2271439	3.6255e-07	0.000128264
rs542605	3.5568e-07	0.000389422
rs576603	1.4137e-06	0.00044502
rs606763	2.3369e-06	0.000835464
rs112635811	5.8874e-07	0.0016699
rs909114	2.7158e-06	0.00230248
rs12420273	3.9203e-06	0.000246739
rs10769945	1.0598e-06	0.00171827
rs147239461	2.3928e-06	0.00171366
rs12417883	4.8362e-06	0.000208452
rs4341514	1.491e-06	0.00164513
rs11042753	1.0671e-07	0.00325993
rs1065687	2.2536e-06	0.000775334
rs3741211	1.4297e-07	0.00316315
rs3741208	7.0497e-07	0.000338339
rs7948458	2.7327e-06	0.000272756
rs11564722	3.0886e-07	0.00032097
rs3842763	2.2192e-07	0.000756969
rs3842756	4.5077e-09	8.50146e-06
rs6356	1.3252e-07	0.000866727
rs10770141	2.0851e-06	0.000898561
rs11042978	4.8843e-07	0.000620384
rs72853903	1.1664e-08	2.59802e-05
rs7127900	1.0769e-06	0.000447584
rs10840606	7.4121e-07	0.00205704
rs16928049	1.1254e-06	0.000216167
rs10831668	9.2052e-07	0.000595292
rs117600498	2.9518e-06	0.00346433
rs1011476	2.5398e-07	0.0036702
rs16928078	6.9196e-06	0.000339013
rs2651823	1.4242e-06	0.000136914
rs12276847	9.3342e-07	0.000159732
rs4930081	1.9067e-06	6.97414e-05
rs2651792	2.4614e-06	0.00110001
rs2521236	2.8658e-06	0.000103489
rs800132	6.604e-07	0.000538746
rs60299329	1.0013e-05	0.000484519
rs874330	1.1821e-05	0.000533715
rs708564	1.8453e-07	0.000218605
rs800344	8.6048e-07	1.02984e-07
rs4929982	4.6532e-06	0.00343834
rs3986599	2.0519e-06	0.00324795
rs67004488	1.1614e-05	0.000328905
rs163160	2.6898e-06	0.000752709
rs10766379	1.1462e-06	0.000743065
rs2237892	8.4595e-07	0.00148569
rs2283228	1.4327e-06	0.000871964
rs2237895	1.6974e-07	0.0025129
rs2237897	9.732e-06	0.00292741
rs2239897	3.1788e-08	0.000293202
rs10488671	7.213e-07	0.000582944
rs452338	7.5834e-07	0.000262804
rs445084	5.3989e-07	0.000270942
rs389358	5.1106e-07	0.000624243
rs365605	2.9792e-06	0.00181814
rs367035	8.934e-07	0.00026327
rs450208	2.8716e-06	0.000134605
rs1056819	1.3209e-06	0.000156986
rs13390	2.1467e-07	0.000188846
rs61871197	1.5789e-06	0.000174332
rs2237903	6.3955e-08	2.27107e-07
rs7109587	2.1234e-06	6.79834e-05
rs7124487	3.1069e-07	0.000791353
rs4758621	7.361e-08	0.000132416
rs4758622	1.2157e-06	1.69073e-05
rs16925010	1.8501e-07	2.05011e-07
rs12363575	1.9774e-06	3.39597e-05
rs80871	8.0613e-07	0.000154511
rs117504121	9.4147e-07	0.00144994
rs755950	5.4547e-07	5.53134e-05
rs35134285	1.6652e-06	3.54315e-06
rs2084239	2.0338e-07	0.00118272
rs895563	3.0372e-07	0.000149268
rs4415737	1.3642e-07	9.04141e-05
rs4237787	4.1382e-07	0.0012254
rs72848229	2.8732e-06	0.00127713
rs78013665	1.4795e-06	0.000112757
rs4285853	1.5706e-06	9.02439e-05
rs7484115	1.1355e-06	0.00488492
rs11026002	3.2199e-07	2.86543e-05
rs4391795	1.6761e-06	6.09427e-05
rs12295710	1.6679e-06	9.81365e-06
rs80244020	1.2637e-07	0.000532702
rs11026102	1.2014e-06	7.5834e-06
rs7131680	8.3279e-07	0.00136167
rs2106208	5.4685e-06	0.000130075
rs10766972	1.4551e-06	0.000197886
rs3986531	4.1624e-06	0.00516651
rs10430924	5.6497e-07	0.000837978
rs7127562	1.5836e-06	0.000199715
rs4910716	1.8095e-06	0.000676148
rs2271586	2.4157e-06	0.00173753
rs2271589	2.1733e-06	4.28495e-05
rs925697	3.4802e-06	0.00170518
rs2271583	3.8577e-07	6.26922e-05
rs2672213	3.0227e-06	0.000385774
rs35493115	2.3031e-06	0.00130662
rs10834858	1.5152e-07	0.00151755
rs619479	8.4865e-08	0.00184058
rs276894	2.6925e-08	0.000159122
rs276888	1.2153e-06	0.000668526
rs17191448	8.2208e-07	0.00035078
rs4910577	7.0468e-08	0.00501903
rs7929197	3.4816e-06	0.00992138
rs1451723	7.7035e-07	0.000358967
rs1869002	2.7798e-06	0.0026745
rs2193	2.6293e-06	0.000243312
rs12795081	2.5637e-06	0.00139127
rs4486622	2.9964e-06	0.00264201
rs11030106	8.767e-07	0.0038083
rs4622250	6.4178e-07	0.00218605
rs7120938	3.3039e-07	0.000304625
rs10767706	1.3529e-07	6.73385e-05
rs10835403	3.3429e-07	0.000696717
rs2923946	1.8853e-07	0.000261228
rs11030639	1.1757e-06	0.000649407
rs11828628	3.4537e-06	0.00111164
rs1822288	8.6578e-08	0.00124646
rs12290741	7.1384e-07	0.00336915
rs17213419	1.3998e-06	0.00234889
rs17214070	1.5262e-06	1.97879e-05
rs7931121	1.8907e-07	0.00316423
rs2052731	2.8691e-06	0.000438219
rs11032090	1.121e-06	0.000553251
rs10836005	1.4619e-06	0.000137875
rs2412376	1.2619e-06	0.00105617
rs11032216	7.046e-07	4.10626e-05
rs10500602	4.1006e-06	7.37954e-06
rs11604775	3.6988e-06	0.00122117
rs7934336	1.1871e-06	1.13173e-05
rs11032302	8.1827e-07	0.00159871
rs2278170	2.0098e-06	0.00267698
rs12796582	2.9438e-07	0.000648899
rs96489	1.503e-06	4.3536e-06
rs12286427	7.8264e-07	1.92139e-06
rs11823077	1.1428e-06	6.07124e-05
rs2657181	1.4524e-06	8.93628e-06
rs7101688	5.7426e-06	1.35306e-05
rs2657166	2.5775e-06	1.01686e-05
rs12789853	2.8363e-06	7.35824e-05
rs2641399	1.5045e-06	0.00341653
rs2709155	8.3085e-07	0.00214353
rs1847632	1.3299e-06	0.000876009
rs905872	2.7324e-06	5.46742e-06
rs4910511	2.3181e-06	4.0729e-05
rs2231975	9.1201e-07	7.24074e-05
rs2231969	1.2696e-06	0.000187581
rs113571045	3.561e-07	0.000182034
rs905871	1.7988e-06	0.000116207
rs10768139	4.146e-07	1.80541e-05
rs16924294	9.1347e-07	0.000102768
rs16925767	6.7859e-06	4.33082e-05
rs7124760	1.5523e-06	0.000225609
rs10836449	1.4693e-06	6.9628e-05
rs4910661	1.3244e-06	1.5291e-05
rs11033308	3.3841e-06	0.000102349
rs10836470	3.3408e-07	0.00328096
rs1072894	1.3872e-07	0.00267199
rs77241603	7.1544e-06	0.00130595
rs10836510	7.5663e-07	0.00299398
rs4287334	5.6789e-07	5.84517e-06
rs4586155	7.8704e-07	0.00221451
rs77240508	3.1946e-07	0.00136393
rs7946724	7.4421e-06	0.000170592
rs11033801	7.2426e-07	0.00182284
rs1433907	4.7434e-07	0.00248195
rs117483183	2.2907e-06	0.00303151
rs1433906	1.0671e-06	6.63002e-05
rs1433905	7.9189e-07	0.000226868
rs2053116	1.7331e-06	0.000173955
rs7941731	1.7466e-06	0.000461982
rs11034106	1.1028e-06	0.000298247
rs16906747	1.3319e-06	0.00177644
rs7117260	9.0159e-07	5.79869e-05
rs117279290	2.0461e-06	1.89435e-05
rs12363042	3.8904e-06	0.000942794
rs1865286	1.6894e-06	9.88903e-05
rs2595982	3.8927e-07	2.93547e-05
rs10836914	4.914e-08	0.00196853
rs12576085	2.8381e-07	0.000676646
rs16907096	1.1719e-05	0.000106982
rs139373180	1.48e-05	0.00012271
rs7116979	6.6583e-07	3.22579e-05
rs12796015	3.5395e-08	0.00368678
rs840709	1.3666e-07	0.000474079
rs2054142	7.2435e-07	4.8097e-06
rs11602673	3.0882e-07	1.00965e-05
rs865174	3.5217e-07	0.00276636
rs10837110	1.3761e-06	2.13388e-05
rs11035097	1.5369e-06	3.68215e-05
rs11035102	1.9149e-06	5.50987e-06
rs72860900	5.6093e-08	0.000445875
rs72862707	4.3927e-08	0.00172612
rs16908907	4.873e-06	0.000149602
rs57026471	9.8809e-07	5.31273e-05
rs2445322	5.2112e-06	4.01826e-06
rs7109504	1.4905e-07	3.58614e-05
rs3066982	1.3635e-06	2.27309e-06
rs2219231	5.8893e-07	0.00267677
rs17352781	2.7031e-07	0.00163502
rs4144715	2.8556e-07	0.000567302
rs10500616	2.9224e-07	0.000876407
rs1545595	3.8973e-07	0.0031048
rs2472527	4.616e-07	0.00168272
rs2472522	8.3082e-08	0.00289127
rs10742552	1.1597e-06	9.66451e-06
rs7482866	2.6906e-06	0.00115012
rs76779643	8.6779e-07	0.000506725
rs7935470	2.834e-07	0.00209292
rs11036297	6.4194e-07	0.000542298
rs11036364	2.2711e-07	0.000423674
rs3813727	2.7431e-07	2.60131e-05
rs17763344	1.0361e-05	0.000352609
rs2236794	1.0438e-06	0.000221146
rs147362198	5.5106e-07	0.000598838
rs3759067	2.178e-07	0.000232704
rs11036634	1.2061e-06	0.000390273
rs7928927	2.9333e-07	0.000228968
rs10837771	4.7954e-07	0.000242612
rs7118113	3.2572e-07	0.000129409
rs7930548	1.682e-06	0.00133758
rs11036814	2.47e-07	0.00398438
rs11036912	7.2474e-06	0.000501456
rs11036913	2.0695e-06	0.000638441
rs4910755	5.3177e-07	0.000175259
rs4492850	2.9145e-06	0.000545826
rs16913820	1.1372e-06	0.000369963
rs11037191	6.7632e-07	7.90535e-05
rs10838092	1.1149e-06	7.29062e-05
rs7938426	1.1849e-06	4.67364e-05
rs366257	6.6299e-07	4.84802e-05
rs16931459	1.0647e-06	0.000267496
rs404280	3.0908e-07	5.27103e-05
rs3763880	2.2336e-06	4.83574e-05
rs2017434	7.4896e-07	1.13439e-05
rs2047456	5.459e-07	8.22021e-06
rs10838263	9.5082e-07	0.000212983
rs317771	1.3304e-06	0.000390209
rs7934354	1.029e-07	5.41093e-05
rs396341	4.8795e-07	0.000314731
rs434320	3.5993e-07	0.000508803
rs7115987	3.43e-07	0.00037923
rs10838355	3.0683e-07	9.99868e-06
rs1077126	1.4095e-06	1.27015e-05
rs2341434	2.6783e-07	3.30044e-06
rs4910823	8.3831e-06	0.000764254
rs11822879	5.6723e-06	0.000583546
rs3740999	5.7674e-07	0.000692432
rs12787013	1.0827e-07	0.00151201
rs904376	5.1173e-06	0.000585007
rs7127863	2.7967e-06	0.00125485
rs7108834	1.5133e-05	0.000175457
rs7106798	2.7422e-05	0.000112178
rs11038546	1.3315e-05	0.000520949
rs7950311	3.2903e-06	0.00540219
rs11038628	0.00012738	0.00124776
rs7480654	2.3496e-06	9.29691e-05
rs11038813	3.397e-06	0.000823664
rs7130646	6.9486e-07	0.0030797
rs78730259	2.6091e-06	5.37669e-05
rs7396766	1.6067e-07	1.0526e-05
rs7936512	9.6354e-07	1.77253e-06
rs75755747	1.6295e-07	1.83157e-05
rs10742787	8.6097e-07	4.64287e-05
rs1966869	1.4563e-06	4.77796e-05
rs8181512	1.1578e-06	1.31013e-05
rs10742809	3.3043e-07	5.55817e-05
rs112067053	1.7615e-06	2.70351e-05
rs11039395	1.4515e-06	0.00112336
rs1453435	3.5418e-07	1.67012e-05
rs4237762	1.3894e-05	0.00234625
rs10769378	6.7768e-06	0.000184928
rs144286521	7.0668e-06	6.87706e-05
rs4237764	1.7646e-06	0.000103489
rs4758044	1.7058e-06	0.000208204
rs4501959	4.5935e-06	0.000199693
rs6578714	6.108e-07	0.000945953
rs11040248	2.0666e-07	6.08531e-05
rs11040316	3.6232e-06	0.00912877
rs12290381	2.1939e-06	3.92428e-05
rs118090248	4.5227e-06	0.00135672
rs4438013	1.2476e-06	0.00221784
rs76009063	1.1138e-06	0.000747485
rs117983699	1.1605e-06	0.000301922
rs11040709	3.5584e-07	0.000137533
rs1462983	2.6082e-07	0.000214059
rs116879908	6.4784e-06	0.00109369
rs12221568	1.6683e-05	5.30589e-05
rs11040781	2.4896e-05	9.20656e-06
rs325614	2.9239e-06	0.000102628
rs10769671	4.8353e-06	0.000886683
rs1876826	8.4781e-06	0.000108877
rs12274456	7.3085e-06	0.00175981
rs79368077	4.53e-07	0.00038063
rs3901667	6.9666e-07	0.00241749
rs1042048	1.065e-06	0.00210692
rs11600234	1.3167e-06	0.000146215
rs11040851	3.102e-07	0.00141166
rs7930238	1.4854e-06	0.00226259
rs4758407	2.8327e-07	0.000251284
rs1906655	1.4182e-06	0.000488691
rs1051992	2.2111e-07	0.00181441
rs2947030	1.3714e-07	0.000767388
rs2682110	3.3729e-06	0.000413521
rs77858553	1.9107e-06	0.000358176
rs2723646	9.9875e-07	0.000930789
rs10839563	1.0845e-06	0.000312809
rs2723664	1.6582e-05	0.00310061
rs7129298	3.889e-06	0.000839916
rs4758417	3.247e-07	0.00252798
rs2303493	1.4043e-06	0.0026333
rs7924933	3.1371e-06	0.000647154
rs4758423	5.079e-07	0.000513189
rs17244697	3.1334e-07	0.00115826
rs11607058	2.2709e-06	0.000839682
rs12451	1.9561e-06	0.00380879
rs7488	5.4115e-08	8.02399e-06
rs117140835	6.6081e-06	0.000382596
rs2555141	1.3209e-08	0.000605036
rs1876302	6.4197e-06	0.000543881
rs12285818	7.3538e-06	0.000194638
rs4408289	9.149e-07	0.00057997
rs59170494	5.7217e-07	1.99283e-05
rs2881130	9.0105e-07	0.000198671
rs7935848	1.4618e-07	0.00440687
rs12795894	3.7666e-07	0.000326456
rs2659880	8.3504e-07	0.00106055
rs604109	4.8566e-07	0.00218002
rs2197870	3.5648e-07	0.000865961
rs7112606	9.5244e-07	0.000197766
rs7926083	2.0483e-06	0.000212376
rs10839633	9.4819e-07	0.000302331
rs1965209	9.3238e-07	0.00014177
rs2595415	1.3676e-06	1.06945e-05
rs7952342	4.1009e-07	2.0555e-06
rs78027951	7.7036e-06	3.71267e-06
rs11041108	8.1079e-07	0.00102788
rs75741510	1.4434e-06	0.000640356
rs117983753	9.7625e-07	4.35515e-05
rs1352860	2.0232e-06	6.00888e-06
rs2857919	2.4134e-06	3.74072e-06
rs117408111	1.3598e-07	0.000427267
rs16921939	1.5749e-07	0.00060277
rs11041170	7.457e-07	0.00016105
rs10769768	2.4164e-07	3.8837e-05
rs11041236	2.3713e-06	5.25086e-05
rs148752205	3.3817e-06	0.000874562
rs3812741	1.0005e-06	0.00171985
rs7940753	1.0781e-06	3.26211e-05
rs6578839	1.0517e-05	0.000146982
rs12800586	1.0468e-06	0.00211036
rs6578859	6.7216e-06	0.0021658
rs12575068	7.1013e-07	0.000612239
rs4628658	1.5818e-06	7.03252e-05
rs7949140	7.738e-07	0.000600745
rs12791447	5.262e-06	3.25515e-07
rs7120154	3.0826e-06	0.00087034
rs12283985	4.6041e-08	1.62431e-07
rs11041520	2.3004e-06	2.12878e-05
rs112446452	4.8181e-06	1.68344e-05
rs75199173	8.9148e-07	1.56036e-05
rs11041531	1.0067e-06	1.33678e-05
rs4509745	1.1453e-06	0.00043053
rs3924747	1.9957e-06	0.0014691
rs7927138	2.9534e-07	5.78911e-05
rs7131048	2.7708e-06	0.00146314
rs2169105	4.1452e-06	3.61526e-06
rs7945529	3.9259e-07	0.00147898
rs1482804	6.4231e-07	0.00028145
rs735976	1.1407e-06	0.00045116
rs147570160	2.8676e-06	0.000367207
rs931238	2.3787e-06	0.000304947
rs7929179	1.2953e-07	0.000855041
rs7926492	1.0305e-06	0.00193097
rs11607118	1.5048e-08	0.00321918
rs10839919	6.8095e-07	2.05841e-06
rs4758258	7.6166e-07	0.00100725
rs7933807	3.0294e-06	0.00185311
rs7931076	6.7725e-07	0.00024521
rs12787269	2.0563e-06	4.26332e-05
rs1397591	2.0802e-06	0.000664991
rs11600137	5.56e-07	0.000872955
rs4758038	6.6957e-07	5.48431e-05
rs10839965	9.4954e-07	0.00152435
rs10734628	3.6941e-07	0.00013887
rs17847547	1.1436e-07	0.000205387
rs7941439	2.0201e-07	0.000245365
rs7926527	9.2667e-07	0.000684652
rs2242504	1.0942e-06	0.000280187
rs4636658	4.6148e-07	0.000204032
rs1881229	6.4493e-08	5.0186e-05
rs437976	7.6303e-06	0.00121542
rs453061	1.2067e-05	3.57199e-05
rs4474423	2.4204e-06	0.00037143
rs3751096	5.448e-07	0.000134126
rs10769908	4.4886e-07	0.000543164
rs10769914	3.6822e-07	0.00222349
rs11041983	2.3957e-07	0.000728375
rs4929941	9.6948e-07	0.000255074
rs142853227	2.0184e-06	0.000509609
rs4929927	2.8408e-06	0.000824423
rs10840106	4.1797e-06	0.00110922
rs10840112	4.4739e-06	0.00163514
rs11042041	4.9966e-06	0.000458644
rs77117687	3.5054e-05	0.00140319
rs10500706	2.1746e-06	0.00100182
rs2455601	1.0187e-05	0.0011715
rs2653559	2.1061e-06	0.00144896
rs2742522	1.3823e-05	4.60112e-06
rs2653601	4.7327e-07	0.000219605
rs2742502	4.2598e-07	0.0026652
rs11042141	1.4135e-06	7.78019e-05
rs1123936	3.2957e-06	0.0016845
rs3763904	2.2789e-06	0.00246769
rs11042182	1.1558e-06	0.000753378
rs11042189	7.0946e-08	0.000321093
rs140089058	5.3379e-06	4.73937e-05
rs10840202	0.00020174	0.000498806
rs6486282	1.2275e-05	0.0012957
rs11042318	9.472e-06	0.0013767
rs7104568	4.5876e-07	0.00297285
rs183538773	1.3816e-07	0.000130618
rs2290424	1.8602e-07	9.2415e-05
rs11042411	3.713e-06	0.000676428
rs4910482	4.2191e-07	0.000792734
rs10840264	1.9235e-07	0.000149959
rs1049403	8.004e-07	0.000709439
rs11042441	6.6612e-07	0.00235788
rs7104787	4.3037e-06	0.000903708
rs12275368	1.659e-06	0.0038122
rs77307969	1.659e-06	0.00104179
rs57239484	1.7576e-05	0.00174971
rs397686	1.3227e-05	0.00451043
rs78387219	2.9736e-06	0.000348442
rs360120	4.001e-06	8.33665e-05
rs960909	6.9569e-06	0.00132982
rs11042493	6.8103e-06	0.000907513
rs76789970	2.1953e-07	0.00125983
rs745389	5.9952e-07	2.85699e-05
rs11042510	1.0817e-07	3.16994e-05
rs143175535	1.6398e-06	0.000965037
rs12222953	1.3808e-06	0.000417804
rs10500717	1.705e-06	0.000165728
rs11042613	1.4631e-06	4.46354e-06
rs10500719	4.0016e-06	0.000865597
rs2920151	5.2153e-06	0.00297384
rs4910118	2.4601e-06	0.00289292
rs4076050	5.9431e-06	0.003871
rs4444073	2.8858e-06	0.000613824
rs2923089	3.8029e-07	0.0021116
rs752373	4.2856e-08	0.00113505
rs11042811	1.0873e-06	0.00104445
rs10770123	1.4574e-07	0.000306229
rs11602469	5.5074e-06	0.000442844
rs7938782	3.1651e-06	0.00124091
rs72859201	3.5381e-07	0.000719638
rs7948666	3.9507e-06	0.00058475
rs16908224	1.1798e-06	1.8292e-05
rs11042937	1.8877e-06	0.0100702
rs10840482	5.4881e-06	0.000278916
rs3736326	7.1131e-07	0.00012472
rs2242359	7.9062e-06	0.000913422
rs4528318	9.7483e-08	0.00102887
rs2270620	1.6234e-06	0.000916142
rs35388213	2.3924e-06	0.0040788
rs2088279	9.9627e-07	9.52675e-05
rs7126003	1.3472e-07	0.000428964
rs7932891	1.5647e-06	0.00179154
rs16908520	9.1495e-07	0.00360343
rs11043040	5.5496e-07	0.0047909
rs11602104	6.2528e-07	0.00109851
rs76644074	6.1273e-06	0.000648024
rs885117	4.7326e-07	0.00027367
rs17431107	5.3669e-07	0.00202541
rs74622844	3.4711e-06	6.70886e-05
rs3935171	1.1954e-06	0.000218909
rs4609592	1.0117e-08	0.00172162
rs17348760	4.7175e-06	0.00014031
rs10831575	4.1888e-07	8.47268e-05
rs4910325	2.9389e-07	2.85615e-05
rs55934157	1.4845e-06	0.000209572
rs12575708	3.3149e-06	9.13636e-05
rs12278731	8.106e-08	6.70782e-05
rs12809008	5.7881e-07	0.000132305
rs7108601	2.9432e-06	7.81786e-06
rs4910386	2.1681e-06	0.00107629
rs12276961	8.3823e-07	0.00104175
rs12803005	5.6544e-07	0.00103432
rs7482569	1.8031e-06	0.000997923
rs11602050	6.5043e-07	0.000673435
rs7479665	1.3745e-06	0.000812072
rs897353	1.7377e-06	0.00472855
rs11606749	1.1557e-06	0.00435861
rs897359	1.8401e-06	0.00273578
rs11604688	4.0901e-07	0.00233852
rs12222268	5.8154e-08	0.00133588
rs16910169	4.1407e-07	0.00018924
rs4409817	7.0346e-07	0.00118532
rs77633337	8.7448e-06	0.00157271
rs2279566	7.5053e-07	0.000969155
rs16910268	1.7709e-06	0.000245532
rs2220753	7.3144e-07	0.000295179
rs2172469	2.4348e-06	4.12042e-05
rs12417334	1.0138e-06	0.000197359
rs78363148	1.2971e-06	0.000247536
rs16910466	1.383e-06	0.000176555
rs17467817	5.7465e-08	0.00196572
rs12577400	4.2127e-07	0.000333224
rs16910545	9.3683e-06	0.00104085
rs880963	2.8607e-07	0.0031059
rs77090832	1.3417e-06	0.00057804
rs963012	7.5363e-07	0.000594556
rs11606810	4.2751e-06	0.00109736
rs6485643	3.8696e-06	0.00116105
rs10741589	2.9537e-06	0.00436583
rs12224531	2.7134e-07	0.00907199
rs11022423	1.321e-08	0.00122368
rs17409101	6.8863e-06	0.00665323
rs10765996	2.4074e-06	0.000553326
rs17409787	4.5585e-06	0.00117341
rs11022526	5.4643e-06	6.34147e-05
rs4469874	6.9673e-06	0.00108317
rs1440278	1.4316e-05	0.000978294
rs745361	2.0054e-06	0.00149469
rs11603328	3.5513e-07	0.000308134
rs117297732	1.4185e-05	0.000241789
rs3935745	5.066e-07	2.79125e-05
rs3935878	6.6136e-07	0.000440501
rs12792697	2.1214e-06	0.00180607
rs4414198	1.2916e-07	0.00266175
rs4756743	3.1926e-09	9.85496e-05
rs7952155	2.5147e-07	0.000114708
rs12272312	8.5577e-07	0.000766392
rs10766048	4.6843e-07	0.0015846
rs11022695	3.8643e-06	0.00170402
rs1481877	8.6264e-06	0.000385498
rs7942486	1.3774e-05	0.000361305
rs11022756	5.3284e-05	0.00248934
rs11022762	4.528e-06	0.000269862
rs11022775	5.6397e-06	0.00128019
rs143488652	4.7552e-07	0.000700701
rs76107484	1.4981e-06	8.59719e-05
rs10832087	2.7934e-06	0.00171144
rs905278	1.8358e-07	0.000625001
rs2173994	5.2806e-07	0.00179198
rs35079106	2.7455e-06	0.0002951
rs10741623	5.0895e-09	0.00368742
rs73426887	7.3176e-07	0.00055449
rs727400	1.6055e-06	0.0050485
rs1588120	3.9914e-06	0.000981513
rs1911597	1.366e-06	0.000691063
rs2063132	3.1617e-05	0.00316282
rs117207645	1.275e-06	0.00163585
rs7130288	1.9283e-06	0.00105722
rs12286771	1.6992e-06	0.00132513
rs10832136	6.5056e-06	0.000608506
rs79174015	8.9449e-07	0.00110238
rs117364280	2.1575e-06	0.000205589
rs10832148	3.347e-06	0.000438376
rs1969539	1.7529e-06	0.00421561
rs2049724	1.6222e-06	0.00425404
rs12364277	4.3102e-06	0.00338796
rs111888101	3.953e-06	8.3273e-05
rs10832266	1.1814e-06	5.7929e-05
rs112608662	8.5963e-06	0.000443267
rs7121538	1.0939e-06	0.00207359
rs2575860	1.5257e-06	0.000783674
rs112072036	2.6979e-05	0.000809191
rs1533852	2.7199e-08	0.000396923
rs17487995	6.8043e-07	0.00031074
rs7935792	5.94e-06	0.000130688
rs117576073	1.2337e-05	0.00101167
rs924096	5.1968e-07	0.00130113
rs145117134	3.8013e-06	0.00416615
rs1496166	2.4172e-06	0.00151962
rs117571131	1.0475e-06	0.000952709
rs7121134	7.0233e-06	0.00116047
rs1945627	4.3737e-07	0.00120683
rs1945603	6.1682e-06	0.00049812
rs72866606	7.4553e-07	0.00105774
rs11500019	2.9969e-07	0.00167471
rs76291893	9.5668e-08	0.000867372
rs11023658	1.33e-05	0.000664879
rs7107683	4.6188e-06	0.00161404
rs1484438	9.7813e-06	7.83512e-05
rs4548583	1.7378e-06	0.00115824
rs7128920	1.5459e-06	0.000233035
rs116869672	1.8397e-05	0.0011772
rs11828021	6.0962e-06	0.000225359
rs12281263	2.514e-06	0.000135204
rs10458876	2.0754e-06	0.00233909
rs2351679	4.7711e-07	0.000753178
rs894008	4.4298e-07	0.0004337
rs16932353	8.7575e-07	0.00119707
rs16932458	6.7906e-06	1.61259e-05
rs7941496	1.5896e-06	1.19213e-05
rs10500825	7.64e-06	0.000693691
rs16932585	6.8383e-06	0.000186039
rs297346	3.665e-06	0.000303201
rs11023922	2.3651e-07	0.000790144
rs10832618	1.7533e-06	0.000425758
rs12800576	2.7664e-05	0.00175332
rs3809095	7.6025e-07	0.00084033
rs10741709	6.1598e-07	0.00071006
rs7128359	8.4083e-07	1.00674e-05
rs35031492	2.3927e-06	8.41176e-05
rs392706	2.8301e-06	0.00094894
rs418113	1.2523e-06	2.25079e-06
rs713503	3.6745e-07	0.00124149
rs34927905	1.8305e-07	0.00368133
rs4517490	2.8605e-07	0.000704698
rs9919540	6.321e-07	0.000700459
rs10832729	4.9738e-07	0.00636331
rs71484758	8.6501e-06	0.00298325
rs59075718	6.3366e-06	0.00401689
rs1541533	4.2516e-06	0.00329516
rs10832731	3.6792e-07	0.000790239
rs16933837	5.2923e-06	5.39403e-05
rs4356203	8.2042e-07	0.000645972
rs7123301	7.9929e-07	0.000809357
rs10741723	2.5622e-06	1.5972e-05
rs214933	4.6706e-07	0.00142878
rs677540	6.7643e-07	0.000690616
rs12791318	2.4997e-07	0.000515347
rs117287142	4.0065e-07	0.00103142
rs1002226	1.481e-06	8.13143e-05
rs5215	1.3112e-06	0.000922093
rs2074314	1.6062e-06	0.000220987
rs2299642	6.2041e-07	0.00266196
rs4148622	1.1822e-06	0.00160824
rs2237982	1.9595e-06	0.00220625
rs10766406	1.0277e-07	0.00134446
rs12270644	1.8498e-06	0.000237498
rs7113935	4.2172e-07	0.000133414
rs7111528	3.9115e-07	2.09347e-06
rs11024370	7.1272e-07	1.19603e-06
rs61880586	3.7903e-06	0.00111405
rs4757570	6.6888e-07	1.90224e-05
rs4757571	1.9846e-06	3.21493e-05
rs4757574	2.5697e-07	0.000204746
rs3911833	1.4042e-06	0.00134289
rs7107526	7.8302e-07	0.001083
rs12418323	2.4643e-06	0.00187993
rs10734255	7.0327e-07	9.18639e-05
rs757511	5.5601e-07	0.00183184
rs2237944	1.0707e-06	0.00124914
rs10832871	5.2738e-06	0.00153246
rs1799913	2.2654e-06	0.000873659
rs1800532	2.182e-06	0.00483115
rs10488683	3.093e-06	0.00138413
rs7944348	4.7726e-07	1.35149e-07
rs6486406	4.3858e-07	1.67567e-07
rs2468782	7.2977e-07	0.00018899
rs2468849	6.2415e-06	0.000316367
rs4274188	1.0366e-06	7.08936e-05
rs17567204	2.0359e-06	0.00466568
rs2445192	3.4231e-07	0.000260329
rs2468804	4.2715e-07	0.00207308
rs11824673	2.4669e-06	0.00136035
rs2925145	1.2837e-05	6.62455e-08
rs35308630	3.2117e-06	4.23704e-07
rs7130337	6.0543e-07	0.000896333
rs77406017	1.2542e-06	4.27305e-07
rs10430893	1.3251e-06	0.00114833
rs10766465	7.1945e-07	0.00134296
rs15790	1.6045e-06	0.000378879
rs7123088	3.6894e-06	0.000140664
rs2403254	1.1215e-07	0.000130897
rs12275692	3.2209e-06	0.000121409
rs6486420	2.3305e-06	3.9955e-05
rs4757650	3.2264e-06	1.99698e-05
rs2896526	5.0543e-06	0.000377699
rs2037868	3.8838e-07	1.30803e-05
rs3740713	5.567e-06	0.000335152
rs2291753	1.8464e-06	4.18287e-05
rs79687295	1.224e-06	0.00131465
rs4298881	1.0826e-05	0.00188701
rs12574333	4.4486e-06	0.00073553
rs2292179	2.5452e-06	0.00298145
rs7105387	2.221e-06	0.00117805
rs1983124	6.7221e-06	0.000108502
rs111743480	9.2887e-07	8.97864e-05
rs7942526	3.3803e-06	0.000150566
rs4757676	3.2322e-06	6.33861e-05
rs7395655	2.1087e-05	0.000591579
rs4757695	2.8008e-06	0.00324916
rs12364755	4.9749e-07	0.000697714
rs748944	3.5908e-07	0.0017609
rs1550870	3.0387e-06	0.00162698
rs4757718	3.795e-07	0.000876214
rs4627050	8.2238e-07	0.000778683
rs7948997	9.0965e-07	0.000189165
rs4565877	3.9313e-06	0.00168782
rs12800236	2.5585e-06	0.00345757
rs76885001	3.5173e-06	0.00458822
rs7934003	2.3735e-06	0.00415766
rs1384646	1.8744e-06	0.000333775
rs11600150	2.3882e-06	0.00636182
rs61888160	3.8408e-06	0.000454838
rs17496620	1.0548e-06	0.000594681
rs74653333	5.6445e-06	0.00258126
rs6483573	3.8245e-06	0.00075433
rs4275613	1.5204e-06	9.12192e-05
rs71486893	3.3783e-07	3.54034e-05
rs1503504	3.3383e-06	0.000306383
rs16936091	2.1556e-08	0.000786492
rs73436471	1.4668e-06	0.000741323
rs2271001	1.6962e-06	0.000818428
rs12798330	2.6419e-06	0.000927934
rs9888227	2.5036e-06	0.000358805
rs76608902	1.9329e-05	0.000168978
rs11025057	5.4611e-07	0.000998082
rs924693	4.8819e-07	0.00110807
rs7129281	5.6087e-07	0.00168663
rs2553970	2.3379e-06	0.00119048
rs793263	1.6032e-06	0.0016598
rs11025093	1.8709e-06	0.00126011
rs72902182	6.5877e-06	0.00174158
rs76656890	8.3708e-07	0.00268352
rs4423163	3.5565e-06	0.000200616
rs11025165	4.3336e-05	0.00101878
rs901569	2.7356e-06	7.17713e-05
rs1487200	6.9722e-06	0.000477881
rs2278132	6.9467e-08	0.00604535
rs12223569	5.4304e-06	0.000121641
rs7119267	1.3581e-06	0.00143786
rs4757875	7.6148e-07	0.000847711
rs7125094	3.9455e-06	0.00133705
rs2246335	6.9737e-06	0.000356362
rs117652943	8.1763e-06	7.16526e-05
rs831465	6.9917e-06	0.000119673
rs2201799	3.14e-06	5.41912e-06
rs74518511	7.0159e-06	0.00118143
rs10833312	4.5627e-07	0.0004589
rs113881957	5.6668e-06	0.00024829
rs10500879	3.2422e-06	0.000249147
rs80286835	6.2303e-07	0.000797906
rs12226523	3.2206e-06	0.000295474
rs142347383	2.126e-06	9.28403e-05
rs11025637	6.3933e-07	0.000877919
rs7925624	7.6796e-06	0.000794678
rs12800775	1.4318e-07	0.00192395
rs2282661	2.3302e-06	0.000196815
rs34615220	1.0792e-06	0.00147729
rs1519729	6.668e-07	0.000227459
rs1791847	2.3636e-06	1.4723e-06
rs1454005	5.3308e-06	9.86133e-05
rs12791761	3.8743e-07	0.000298692
rs1945565	2.7748e-06	5.98235e-05
rs16908233	1.2363e-06	0.000132008
rs982943	5.0118e-07	0.0011371
rs7951621	9.2358e-09	0.00130443
rs4244489	2.021e-07	0.00033422
rs10833710	5.6831e-07	0.0002678
rs6416032	1.2657e-06	0.000157147
rs7102678	1.0363e-06	0.000184674
rs7946847	1.1372e-06	0.000614124
rs11827962	3.9093e-07	0.00120595
rs1447514	1.5286e-06	0.000840253
rs2078352	5.5677e-07	0.000716528
rs35420106	3.0889e-06	0.00267175
rs11026531	4.5164e-07	0.00104921
rs2665714	1.5825e-05	0.00687064
rs340960	2.9609e-07	0.00267556
rs11026597	5.3439e-06	0.00059595
rs11026605	1.3333e-06	0.000765572
rs16909583	6.733e-06	0.000859887
rs11026723	3.5842e-06	4.20413e-05
rs434643	9.0293e-07	0.000522612
rs337475	2.3058e-07	8.24681e-05
rs7929747	4.975e-06	0.000335663
rs11026807	3.7935e-07	0.000823593
rs3213706	1.2296e-07	0.000597186
rs4562827	2.0074e-07	0.00085486
rs117034337	1.7991e-06	0.00141196
rs16910828	1.6403e-06	0.00123277
rs16910901	7.0762e-06	0.000867697
rs183176039	8.4139e-06	0.000151122
rs12284538	6.31e-07	0.000684855
rs2199471	1.4096e-06	0.000172351
rs12789238	8.7476e-07	0.000585269
rs4511276	3.3801e-07	0.000666917
rs1381713	1.3768e-07	0.00038171
rs11027263	1.2975e-06	0.00179333
rs1850822	5.3182e-07	0.000161913
rs11027269	1.2834e-05	0.00288693
rs16911531	5.2069e-07	0.00443899
rs7119105	1.7512e-07	5.04425e-05
rs9651581	3.2669e-07	0.00424305
rs11027552	8.3106e-07	0.00304064
rs7121610	1.7809e-06	0.0019912
rs61874677	4.176e-06	0.00173623
rs11027779	3.0444e-06	0.000750253
rs11027791	5.8883e-06	0.00124912
rs148698591	0.00018277	0.00211847
rs16912449	7.9914e-06	0.000498111
rs117372215	1.5882e-05	0.00113166
rs10500979	1.2231e-06	0.00110235
rs906884	1.3537e-06	0.000475144
rs11027992	2.4036e-06	0.00082189
rs3923615	4.2474e-07	0.000143877
rs11028110	3.0869e-07	0.000452277
rs6484069	3.5774e-06	0.000502284
rs12577365	2.7371e-07	0.000560816
rs17050	1.1116e-07	0.000346186
rs11028493	3.7758e-06	0.000580261
rs33929223	2.2041e-07	0.000873224
rs7120268	1.1537e-06	0.000417648
rs16914141	6.9241e-07	0.00159236
rs2120148	1.2576e-06	0.00269954
rs894578	2.2249e-06	0.000682682
rs10834716	1.6274e-06	0.000816639
rs10834729	1.4789e-06	0.000229597
rs4347345	3.9058e-06	0.000118061
rs35649299	9.7762e-07	0.00157014
rs11028967	2.076e-06	7.49141e-05
rs10767473	1.0628e-05	6.7024e-07
rs1441492	7.1362e-06	0.00239474
rs11029105	1.3922e-06	0.00170351
rs2349798	1.2449e-06	0.00119872
rs1387480	1.4964e-06	4.76184e-05
rs11029223	5.5849e-07	0.000863772
rs11824306	9.6287e-06	0.000237191
rs12276198	2.6578e-06	0.000455196
rs293971	4.6507e-06	3.9236e-05
rs11822751	7.8144e-07	0.00120412
rs117438231	7.6203e-06	0.000162547
rs4131958	1.7464e-06	1.87586e-05
rs11029744	9.6869e-07	0.000110428
rs10835093	4.6927e-07	0.000572977
rs2015397	1.5819e-06	1.62043e-06
rs2351062	1.984e-06	7.37564e-06
rs79567382	9.0868e-07	4.62816e-06
rs17243943	5.2756e-05	3.25552e-05
rs1964434	8.2346e-07	0.00385588
rs10742171	2.2038e-06	9.12448e-05
rs11029892	8.6523e-06	0.000212464
rs10835163	1.4261e-06	0.00020552
rs7935021	1.3444e-06	9.12306e-05
rs2472625	9.8806e-07	0.00179854
rs16916955	4.2879e-07	0.000841316
rs10767643	1.9894e-06	0.000136165
rs77879032	3.4501e-07	0.000760665
rs11030024	6.7863e-06	9.33089e-05
rs16917051	1.5147e-06	0.000301058
rs7934816	1.4745e-06	0.000575094
rs7127273	3.0957e-05	0.000159399
rs10835195	7.2425e-06	8.04146e-05
rs11030056	1.5e-06	0.000102053
rs10742178	1.2765e-05	0.000326814
rs1488831	1.1957e-06	3.60586e-05
rs4923461	1.371e-05	0.00308364
rs6265	1.3902e-05	0.00133682
rs11030104	1.1636e-05	0.00184525
rs2030323	1.157e-05	0.0011109
rs7131322	2.9863e-07	0.00035899
rs10767686	7.5118e-07	0.00402178
rs79312974	5.7081e-06	6.74596e-05
rs12284003	5.7407e-07	0.000102662
rs2170792	1.4195e-06	0.000641549
rs7105546	1.2651e-06	0.000939141
rs11820674	9.8017e-07	0.000906063
rs4275621	6.8675e-07	0.0023494
rs4923554	5.4309e-08	0.00138322
rs7940384	5.8523e-07	0.000231007
rs1317526	6.3025e-07	4.92562e-05
rs4923561	4.2155e-06	4.24891e-05
rs17659798	8.8426e-07	0.000603909
rs11030520	9.786e-06	0.000264801
rs76876672	1.8165e-06	0.00191783
rs2933170	5.5566e-06	0.000859231
rs2933158	1.66e-05	0.00302328
rs11030606	2.9426e-05	0.000347447
rs11030609	2.6644e-05	0.000741678
rs12295843	2.092e-06	0.00212172
rs11030658	2.3157e-06	0.00137655
rs193074282	3.0932e-07	0.000749371
rs329510	3.7857e-06	0.000114843
rs329530	1.3868e-05	0.000923359
rs11030725	1.0815e-06	0.00348136
rs1231636	3.9092e-07	0.00142606
rs7934828	6.7268e-07	0.00152748
rs10835549	1.617e-07	0.00126334
rs704616	6.4263e-07	0.000696848
rs324299	1.9201e-06	0.00153101
rs324293	2.3277e-06	0.00245783
rs17303261	3.8336e-06	0.00152714
rs16919682	1.6264e-06	0.000204078
rs11824751	1.8257e-06	3.80256e-05
rs10835565	2.3739e-06	0.000288342
rs1590287	8.4353e-07	0.000499708
rs10835600	1.5334e-06	0.000267859
rs1425170	8.343e-08	0.00205536
rs522774	7.5935e-07	0.00150579
rs4923618	4.1299e-07	0.00127466
rs150566159	1.7221e-06	1.64321e-06
rs569724	6.1206e-07	0.000194351
rs536830	6.291e-07	0.000299551
rs534311	7.0892e-07	0.000156849
rs7944308	7.3144e-07	0.000308189
rs11030926	3.2185e-06	2.94743e-05
rs7941200	3.6904e-06	0.00130788
rs12574299	1.3512e-06	0.00105511
rs12282163	1.3978e-06	0.0103291
rs601681	3.1077e-07	0.000975759
rs1716022	7.6171e-07	0.00102874
rs10835638	3.6445e-08	0.00497536
rs10835646	3.3919e-07	0.00724677
rs10835649	7.6039e-07	0.00536865
rs3858429	7.6569e-07	0.00135648
rs7117691	3.1051e-07	0.00141069
rs12363432	3.5169e-07	0.00298619
rs12294104	8.3774e-07	0.00173646
rs528292	1.1738e-06	0.000701803
rs640245	3.784e-06	0.000523761
rs10767843	1.5939e-07	0.000210201
rs10488820	6.4589e-07	0.0013852
rs294364	3.1269e-07	0.000520192
rs10767873	2.6739e-06	0.000808546
rs163879	2.0645e-07	6.38265e-05
rs288464	7.5442e-07	0.00133375
rs12364868	3.4327e-07	0.00181642
rs7129979	3.5342e-07	4.29765e-05
rs118114352	1.0075e-05	6.75628e-05
rs72900360	1.6054e-07	0.000851862
rs3026401	2.3489e-06	0.000611668
rs2071754	2.5471e-06	5.83969e-05
rs1806155	5.3689e-06	0.00342556
rs2658573	7.6201e-07	0.000126534
rs11602684	3.8447e-06	0.000206457
rs7929409	6.1828e-07	0.000577411
rs742631	2.6143e-06	0.00129993
rs11828295	3.9873e-06	0.000466462
rs10835839	1.1129e-06	0.000301872
rs477838	1.1798e-06	0.00179523
rs2863830	4.2334e-06	0.00254057
rs223051	1.07e-06	0.000462103
rs4922901	2.6165e-07	2.11175e-05
rs11031651	3.0184e-07	0.00429928
rs16923075	3.375e-07	0.00334614
rs10835891	4.9436e-05	0.0132195
rs11031745	9.2607e-07	0.0130265
rs5030166	1.0768e-06	0.000476623
rs3809060	9.6091e-07	0.00240375
rs7927401	5.1509e-07	3.99422e-05
rs10219425	8.7081e-07	5.14595e-05
rs10835920	6.2701e-07	4.00299e-05
rs17749506	1.026e-06	6.87617e-05
rs75368921	1.518e-06	0.000301002
rs552512	2.2172e-06	0.00208469
rs139100578	2.1704e-06	0.000157268
rs114363529	2.5406e-06	0.000647968
rs926735	7.8634e-07	0.00149303
rs7107642	5.5759e-07	0.00287358
rs74647647	2.1524e-06	0.00292116
rs76080611	2.16e-06	6.27504e-05
rs187615820	9.5155e-06	0.00121466
rs761282	1.308e-07	0.000233437
rs145678014	1.0201e-05	0.000182292
rs62618693	9.7245e-06	0.000521114
rs4300370	4.0273e-06	6.83873e-06
rs10450594	2.6415e-06	0.000500239
rs4755351	1.283e-06	1.00332e-05
rs2273549	1.1868e-05	1.51023e-05
rs12360973	2.3066e-06	0.000419435
rs3758741	1.0197e-06	0.000282086
rs1028564	5.4594e-06	9.84398e-05
rs11032185	2.1446e-06	0.000145684
rs638759	8.6563e-06	0.00106507
rs7131287	5.6601e-06	0.00171971
rs2061997	5.0016e-06	0.00236568
rs11600184	6.6235e-07	0.000252255
rs10836049	1.2022e-05	0.000164836
rs11032242	5.5074e-06	0.00047148
rs2753410	1.3612e-05	0.000340183
rs2447524	5.7678e-06	9.28633e-06
rs4756683	4.5609e-07	0.003984
rs11603947	3.2144e-07	0.000287608
rs72915013	6.5418e-08	0.00133574
rs1033543	3.0694e-06	0.00104503
rs11032341	9.4439e-07	0.000932007
rs12419106	4.9485e-07	0.00169343
rs142988291	2.0975e-06	0.000140732
rs831627	3.9196e-08	3.34276e-05
rs17761158	2.6395e-07	0.000402283
rs1402954	6.0286e-07	0.000434876
rs4635051	3.3291e-06	2.45545e-05
rs11608235	8.4605e-07	0.00164971
rs61887491	1.4151e-06	0.00105549
rs11032412	1.1595e-06	0.000309109
rs3924417	1.575e-07	0.00119472
rs34439695	3.0845e-06	0.00103806
rs10836126	1.1174e-06	0.000751272
rs11032439	2.042e-06	0.000929912
rs11032440	5.8349e-07	0.000832039
rs12285842	3.7136e-06	0.000375485
rs190194639	7.3752e-07	0.000161802
rs11032512	2.3379e-06	0.00012962
rs12419404	1.9714e-06	0.00187188
rs145087510	2.1348e-06	6.00565e-05
rs80147723	7.8021e-07	0.000881684
rs2025082	2.6973e-06	8.62253e-07
rs12296062	8.9901e-07	8.05162e-06
rs2180948	4.9755e-07	0.000370198
rs10836202	1.2461e-06	7.50356e-05
rs12289239	1.0098e-06	0.00011665
rs873469	1.4973e-06	0.00173709
rs7127109	1.1117e-06	0.000277482
rs208679	1.4597e-06	0.000229863
rs1107573	5.225e-06	0.00156047
rs11032697	1.2607e-06	0.00152056
rs11032725	3.4942e-07	0.000216994
rs836145	6.6784e-07	0.000559747
rs11032739	1.6171e-06	0.000301954
rs11032742	8.0663e-07	0.000144202
rs836116	1.7473e-06	0.000756037
rs1453390	6.6001e-07	0.0021825
rs35087556	1.6605e-06	0.0011965
rs1453383	2.7363e-05	0.000987043
rs286925	6.7743e-06	0.000270886
rs286883	1.6658e-06	0.00121302
rs1148930	2.5404e-07	0.00155178
rs1704001	1.0746e-06	0.000438307
rs10742323	2.3613e-06	0.000190762
rs731726	6.0813e-06	0.000945422
rs731727	9.1423e-08	0.00444793
rs61734605	2.8401e-07	0.00150717
rs2986429	4.8266e-08	0.000222313
rs496620	5.0255e-07	0.00083978
rs2732555	7.8596e-07	0.000403897
rs2762962	1.9824e-08	0.000425969
rs10488808	3.2071e-06	0.0017712
rs2553809	1.6048e-06	0.00485374
rs3794126	2.8449e-06	0.000459118
rs7944818	2.1738e-07	0.000739743
rs4755391	2.1917e-07	0.00462764
rs7105037	4.4976e-07	0.000631385
rs4756201	3.2156e-07	0.00377582
rs1043101	1.61e-06	0.00312357
rs2236273	8.1839e-07	0.000118242
rs3847623	3.5774e-07	0.000758151
rs911561	5.7481e-07	0.000786725
rs11033111	4.232e-06	0.00332592
rs1923293	1.3434e-06	0.000662842
rs34162672	1.1348e-06	0.000308914
rs76185981	4.7997e-08	0.00017269
rs1374494	8.6748e-07	0.000307306
rs11033200	3.5113e-07	0.00181929
rs609714	2.3966e-06	0.000613373
rs78099115	7.1805e-07	0.000664759
rs113298078	5.1342e-06	0.00065433
rs639271	1.7111e-06	0.000435554
rs12226460	2.3861e-06	0.00058788
rs11033291	2.3531e-07	0.00417522
rs632322	3.4366e-06	5.76662e-05
rs7131104	1.5378e-06	0.00488073
rs12288206	1.1713e-06	0.00283296
rs2957957	5.7531e-06	5.87053e-05
rs2958194	5.7482e-06	0.00015392
rs263099	3.7964e-07	4.78834e-05
rs7103190	1.6884e-06	0.00126818
rs2146359	6.6641e-07	0.000629531
rs262407	2.5953e-06	0.000170035
rs1016215	2.1808e-06	0.000854934
rs3740962	3.4193e-06	0.000118798
rs118080683	1.3547e-06	0.000169051
rs12417545	2.4564e-06	0.00117434
rs6484820	1.119e-06	0.000330626
rs11033513	1.4014e-06	9.10666e-06
rs56386213	3.5866e-07	3.20935e-06
rs71481909	3.9725e-06	0.000592069
rs79151768	3.2633e-07	4.55041e-06
rs7130870	2.1844e-06	0.000168006
rs17615587	3.2247e-06	0.00201626
rs404079	1.3382e-07	0.00175649
rs28520436	2.9335e-06	0.000394104
rs12295535	8.7012e-07	0.000590073
rs10501155	2.2359e-06	0.00057971
rs873615	2.4758e-06	0.00252035
rs16928973	4.2297e-06	0.0012295
rs3740955	9.6875e-07	0.00228915
rs2227973	2.4726e-06	0.00222506
rs73455527	9.8663e-07	0.0010541
rs73438001	8.2638e-07	0.000214623
rs73439913	1.3701e-06	0.000111167
rs12418749	1.2234e-06	0.000529881
rs10836587	5.0902e-06	0.000329542
rs957162	7.2858e-06	0.00280155
rs58889177	8.7811e-07	0.000745093
rs2704916	1.6731e-06	0.000454962
rs77829872	1.5518e-05	1.64797e-05
rs11034389	1.9423e-06	0.0030271
rs1515038	6.2728e-07	2.14995e-05
rs11034483	4.8523e-06	0.000325569
rs2618294	2.6379e-06	5.01228e-05
rs16931107	3.237e-06	0.000194633
rs4756429	1.9402e-06	7.54205e-05
rs2164255	3.7808e-06	0.000547053
rs11034800	4.8697e-06	0.00020751
rs11034801	4.9804e-06	5.98777e-05
rs4756458	2.8497e-07	1.25883e-05
rs4551738	5.0212e-07	1.63964e-05
rs1585965	6.7837e-07	2.50918e-05
rs148250814	1.67e-06	0.00010933
rs769866	1.3432e-06	7.9991e-05
rs16933972	2.2284e-06	0.000304434
rs7936670	1.144e-06	4.9298e-05
rs147395075	1.8795e-06	2.98735e-05
rs1461786	1.2465e-06	0.000843022
rs16934335	1.5383e-07	0.00117995
rs117367436	3.6865e-06	1.16896e-05
rs2953308	7.056e-08	3.17011e-05
rs7932379	4.4683e-07	0.00185463
rs17392289	2.2205e-07	0.00222369
rs10501233	2.1945e-07	1.64292e-05
rs16934935	6.7437e-07	4.29055e-05
rs17487877	1.0603e-06	1.94372e-06
rs4611193	2.7331e-07	0.00225436
rs12270654	5.3063e-06	6.89231e-05
rs11036157	7.9707e-06	3.41949e-05
rs16935255	1.0123e-06	6.11137e-05
rs9787820	5.8352e-07	6.96068e-05
rs1021270	1.731e-07	5.8564e-05
rs10501262	4.0017e-06	0.00258055
rs2956781	3.5755e-06	0.000318638
rs7105026	1.0199e-07	0.000174214
rs1585615	2.8456e-06	0.000336396
rs17534594	2.3674e-06	0.000528342
rs12282179	2.08e-06	0.000427878
rs723562	2.746e-06	0.000546287
rs1484957	6.4185e-07	0.000325835
rs11036566	5.9338e-07	0.000795925
rs11825464	9.8327e-07	0.000891135
rs7115120	2.1173e-06	0.000347067
rs12283475	1.501e-06	0.00012034
rs16936253	4.9125e-06	0.00235568
rs1873047	2.4128e-06	0.0016918
rs7938953	5.0938e-06	0.00106629
rs7939079	4.7446e-06	0.000570824
rs112289856	1.0221e-06	0.000882129
rs4558156	1.5438e-06	0.000434459
rs6485390	1.0218e-06	2.2484e-05
rs2042684	1.2713e-06	3.63786e-05
rs1365082	8.3303e-08	0.0001252
rs7936775	1.336e-06	0.00206248
rs12285206	2.5594e-06	0.000118162
rs56272946	9.2418e-06	5.7147e-05
rs770770	2.0959e-06	9.44229e-07
rs12578067	4.2553e-07	1.16235e-05
rs5743224	3.8977e-06	2.68777e-05
rs5743245	3.7826e-06	6.4706e-05
rs5743248	3.9954e-06	0.000100978
rs74343626	1.6565e-06	0.00023949
rs7937002	1.6391e-06	0.000503642
rs11608225	3.5648e-06	0.00095552
rs117592970	1.6209e-06	0.000474771
rs2306566	3.8162e-06	0.00103643
rs1531828	1.6343e-07	2.13351e-05
rs7941216	1.6615e-06	0.00290405
rs10768960	1.2859e-06	0.00244447
rs10501302	2.7461e-06	0.000552687
rs7943071	1.2243e-06	3.01383e-05
rs76448403	6.2585e-07	0.000244268
rs149440302	9.3663e-07	0.000249385
rs56160150	2.7486e-06	0.00188766
rs117824799	8.5634e-06	0.00225042
rs12801812	6.0744e-07	0.000989225
rs3736505	5.0377e-06	0.00691761
rs10768991	3.198e-06	0.000359381
rs35411360	1.2215e-06	0.000271796
rs10838199	6.9159e-07	0.000312586
rs1048928	3.1387e-07	0.000708321
rs3893853	7.6402e-07	0.0015968
rs1973717	1.3497e-07	0.000333747
rs113888689	2.3643e-05	0.000626199
rs11037794	2.1559e-06	0.000183269
rs73548213	8.6174e-06	0.000136545
rs11037826	1.7518e-05	8.46905e-05
rs7951081	3.3824e-07	0.00201195
rs7951555	7.2117e-07	0.000749375
rs178523	1.9037e-06	0.000893259
rs3107275	1.0424e-06	0.000562344
rs117747427	5.9533e-06	0.000134999
rs143595300	6.2184e-06	0.00059676
rs59108105	7.453e-07	0.0003788
rs1458388	1.9478e-06	0.00127096
rs7927533	1.3906e-06	0.00144459
rs898025	9.9306e-07	7.93356e-05
rs79925230	5.1713e-06	0.000277257
rs4755258	1.5387e-06	0.0001839
rs4755844	7.5314e-07	0.000253641
rs78803757	6.8967e-07	0.00108282
rs111480022	7.2373e-07	0.000954219
rs11820017	1.0662e-06	3.09453e-05
rs2303861	5.0936e-08	0.00125539
rs1139971	3.5523e-07	0.00275989
rs11820438	7.7733e-07	0.000714848
rs7127343	2.1872e-06	0.00040551
rs11821313	5.8905e-09	0.000349316
rs75534283	6.1369e-07	0.00037008
rs12282468	3.2812e-06	9.16028e-05
rs10769071	1.8098e-06	0.000221024
rs4755280	1.8479e-06	0.000513296
rs16938072	2.4617e-06	3.31747e-05
rs10501309	2.1021e-06	0.000525362
rs835765	1.98e-06	2.59148e-05
rs10838384	9.7275e-07	0.000851852
rs12576326	1.008e-06	4.90605e-06
rs3802785	3.6396e-07	0.0030949
rs11038239	3.8407e-07	0.0024745
rs11038282	7.077e-06	2.10615e-05
rs7952511	1.9153e-06	0.00195738
rs7128207	2.3778e-06	0.00034834
rs3740781	6.4622e-07	0.000295008
rs12278234	4.2814e-06	0.00131562
rs7117240	2.0765e-06	0.000630371
rs2863178	2.183e-06	0.00137685
rs76081886	1.0992e-05	0.000162662
rs7109158	4.4249e-06	0.000339911
rs10769138	1.0535e-06	0.000199488
rs11038408	1.7914e-07	7.10963e-05
rs12278000	4.3484e-06	0.000816176
rs1530872	1.4664e-06	0.000369274
rs72899452	3.4843e-06	0.00227535
rs10838462	6.7061e-08	0.000751321
rs10838464	1.1779e-06	0.000568624
rs9787761	1.7535e-07	0.00153482
rs17195543	1.6855e-06	0.00064968
rs12274286	2.9172e-06	9.98023e-05
rs12417465	1.5111e-06	0.000371164
rs187162129	1.75e-07	0.000738521
rs117396352	6.4493e-06	0.000878776
rs895729	8.1755e-08	0.000222012
rs7121818	3.0639e-07	6.59648e-05
rs7929114	2.1085e-06	0.000440102
rs117276117	5.8051e-06	0.000162339
rs74458891	1.2214e-06	0.00157905
rs11603074	5.4428e-07	0.00104247
rs12289812	1.6263e-05	0.00101451
rs10769168	8.6666e-07	0.00166989
rs78160538	1.4662e-05	0.000483592
rs79269877	7.9811e-07	0.000533799
rs4589264	1.1382e-05	3.3198e-05
rs3808976	4.8941e-07	0.0016229
rs11038673	8.2334e-07	0.0016249
rs6485644	7.5528e-07	0.000545725
rs11605924	8.0266e-07	0.000854394
rs7945565	7.7502e-07	0.000228577
rs7115753	4.453e-07	0.000648764
rs7114162	2.6273e-06	0.00269926
rs2280331	1.703e-06	0.000678218
rs7124323	2.2646e-06	3.52078e-05
rs939105	1.1594e-05	1.39143e-06
rs4756044	7.5077e-07	0.00175818
rs7926314	4.4003e-07	0.000584225
rs12575808	2.3694e-06	0.00352055
rs72906234	5.5489e-06	0.00402349
rs12800259	1.1054e-06	0.00161696
rs117529631	1.5603e-06	0.000325295
rs11038784	7.5471e-07	0.00206794
rs55882424	5.4664e-07	0.00349281
rs923531	3.1632e-06	7.06481e-05
rs75131305	1.3971e-06	0.000234822
rs76400970	2.8797e-05	0.00152754
rs12283653	1.2008e-07	0.00094505
rs7124891	6.5232e-07	9.0089e-05
rs9734613	4.803e-06	4.18803e-06
rs12225704	1.1244e-07	0.000511805
rs7926726	1.1014e-06	0.00116783
rs10838587	1.0354e-05	0.00026693
rs10437653	9.7023e-07	0.000989445
rs72910063	1.4216e-05	0.000899338
rs72910075	1.6486e-05	0.00587188
rs72910089	3.2483e-06	0.00683024
rs111790356	1.5077e-05	0.00933524
rs11038895	3.8891e-08	0.000492435
rs139101370	4.1757e-07	0.00105166
rs7125907	9.3477e-08	0.000287301
rs7484002	1.2654e-07	0.000173205
rs4752926	6.6841e-06	0.00119856
rs10838612	1.4805e-06	0.000420054
rs4752927	1.4174e-06	0.000210938
rs11038977	1.0897e-06	0.00264089
rs3136500	1.2232e-06	0.000615556
rs146218162	4.4915e-06	7.47983e-05
rs11038990	1.2677e-06	0.00328137
rs72897626	1.2061e-05	0.00280337
rs3751097	1.5103e-06	0.000632026
rs17787912	1.2438e-06	0.0029563
rs141935404	1.9192e-06	0.000463648
rs61897784	2.1245e-06	0.0012365
rs186797104	2.7494e-06	0.000171658
rs77675579	9.7374e-06	0.000869219
rs61897853	3.2961e-06	0.000108755
rs4647709	2.4624e-06	0.000709086
rs7947269	3.655e-07	0.000680524
rs901746	6.0854e-07	2.06294e-05
rs2167079	6.3449e-07	1.669e-05
rs76486546	4.6596e-07	4.29819e-06
rs11039149	1.544e-06	0.000891239
rs10838684	6.1043e-07	0.00143361
rs11039159	4.1104e-08	0.00127796
rs61896047	8.1933e-07	0.000413475
rs35233100	3.8462e-06	0.000395848
rs11570067	3.1486e-07	8.46282e-05
rs3740688	6.402e-07	8.7842e-05
rs935914	8.2374e-07	0.000279339
rs11039216	9.6786e-08	0.000815712
rs10838702	7.3087e-08	0.000928674
rs1377416	1.5702e-08	0.00020661
rs61897432	9.8611e-07	0.000746766
rs2293577	4.2596e-07	0.000174235
rs10838709	4.0948e-07	0.00193094
rs7105122	9.8725e-07	0.00140097
rs4237544	9.4658e-07	0.00107207
rs11604680	6.8663e-07	0.000124294
rs7103648	2.6531e-07	0.000525394
rs7111873	9.7545e-07	0.000183755
rs17726706	5.967e-07	0.000962245
rs11607855	7.8515e-06	0.000139393
rs7102372	9.3423e-07	0.000562931
rs10838721	1.2852e-06	0.00146701
rs9666924	9.6631e-07	0.000254778
rs12798346	1.2772e-06	0.00296908
rs74932661	9.8394e-06	0.00246992
rs11537751	9.7734e-06	0.000975066
rs2280231	9.2697e-07	0.000350441
rs2030166	1.473e-06	0.000671176
rs12798028	1.3941e-07	0.000944434
rs10742816	8.7232e-07	0.000258824
rs11039307	2.2772e-07	0.000775978
rs11601694	1.2407e-05	0.000956265
rs7123576	1.2042e-05	0.00159955
rs4752786	6.9268e-07	0.00086977
rs1474056	8.7612e-07	0.000598757
rs7116299	1.0004e-06	0.000714197
rs3817334	1.2912e-07	0.000180912
rs10838738	1.3902e-06	0.000314205
rs10838739	4.0549e-07	0.000406863
rs11039339	1.8173e-06	3.31625e-05
rs7941404	3.7302e-07	6.37571e-05
rs11039358	1.3554e-05	0.00366877
rs17788930	1.2075e-06	0.000111579
rs34953939	3.8225e-06	5.3273e-05
rs80090905	1.1152e-05	0.000271122
rs12274199	1.1301e-05	0.00175951
rs11039402	4.6014e-07	0.000696633
rs4752796	5.2287e-07	0.000355947
rs2305982	6.0848e-07	3.43915e-05
rs2305983	2.4785e-06	0.000156893
rs10838777	4.0997e-07	0.00025939
rs7118747	6.3519e-07	0.000111279
rs34467936	1.296e-06	7.65792e-05
rs77509279	3.2747e-07	0.0034153
rs11601764	3.5826e-06	0.000129089
rs3942852	7.6898e-06	0.00032251
rs7130402	1.8589e-05	0.0010759
rs11602180	2.3535e-06	0.000126473
rs76757809	3.2154e-06	0.0013702
rs10838833	3.7512e-06	5.20032e-05
rs10838835	4.5277e-06	0.000914812
rs7127946	6.3406e-07	0.000942579
rs10838843	4.8917e-06	5.24733e-06
rs11039605	2.7337e-06	4.64363e-05
rs117326349	2.0592e-07	3.25846e-05
rs1983071	2.5341e-06	5.04461e-05
rs10769335	3.0069e-06	7.82985e-05
rs10838852	2.3489e-06	7.74445e-05
rs1905287	5.2495e-08	0.000152146
rs11039670	1.3545e-07	0.000147019
rs12282928	5.4708e-08	0.000123687
rs77498573	9.9175e-07	6.86851e-05
rs608214	1.9024e-06	3.94684e-05
rs1872024	7.2312e-08	0.000152639
rs590862	1.6871e-06	1.63745e-05
rs619707	1.8441e-06	0.000568517
rs11039760	1.17e-06	0.000446706
rs10501323	8.0752e-06	0.000545539
rs117721030	2.0756e-06	0.000338343
rs7103557	5.9816e-07	3.86061e-05
rs146246611	1.6304e-05	0.000177123
rs7395662	5.3141e-07	0.000700842
rs6485848	1.9187e-06	3.41378e-05
rs12221667	1.1344e-06	0.00144251
rs7479655	1.9508e-06	0.000609714
rs4882141	2.329e-07	7.3494e-05
rs7481692	5.7336e-06	0.000238714
rs10838987	4.4851e-06	0.000992102
rs117103243	2.0531e-06	0.000548142
rs4094474	8.7613e-07	0.00047211
rs78776718	2.3984e-06	4.16202e-05
rs10839201	1.4929e-07	8.30177e-06
rs10431006	4.107e-06	0.000146825
rs72482307	1.2962e-07	0.000156122
rs34933432	2.354e-06	0.00129595
rs7129890	1.6804e-06	0.000160447
rs4929883	3.6786e-06	0.000213757
rs1819409	1.7438e-06	0.00011503
rs12273226	1.7205e-06	0.000760768
rs147888361	3.3182e-06	8.95534e-05
rs7103527	5.4112e-06	0.000148638
rs61885174	3.4933e-06	0.000431205
rs138819574	1.0129e-06	0.000192963
rs10400386	1.833e-06	0.000588882
rs12283200	2.3487e-06	0.00027291
rs7109813	1.4927e-05	0.000345923
rs60513824	7.8078e-07	0.000374477
rs10839228	2.4733e-07	0.000143868
rs10839229	4.0294e-06	0.000425151
rs202676	4.8969e-07	0.000634017
rs7121968	6.0614e-07	0.00174788
rs11040322	1.3278e-06	0.000279017
rs3855846	2.6684e-06	0.000651419
rs17557034	7.0687e-06	0.00136451
rs2866490	2.2493e-06	0.000700082
rs4980441	4.2198e-06	0.000248348
rs11040359	1.2358e-07	0.000578798
rs11040366	1.5367e-06	0.00146844
rs12224011	1.6e-06	0.000335319
rs7120873	3.7227e-07	0.000531518
rs12279947	1.6989e-06	0.000784445
rs11040531	2.3848e-06	0.000518415
rs3960750	3.8086e-06	0.0014062
rs146706984	5.1388e-06	0.00270342
rs10769621	5.1257e-06	0.00030812
rs1829948	3.7676e-06	0.000580804
rs74381824	4.7151e-06	0.000540053
rs11040595	1.6156e-06	0.000205349
rs7395359	2.9433e-06	0.00108502
rs75996474	3.1596e-06	0.000778323
rs7481953	2.9308e-06	0.000174369
rs61904501	5.4968e-06	0.000464188
rs7483810	2.9e-06	0.000579381
rs11040625	2.7095e-06	0.001874
rs11040639	2.6179e-06	0.00101221
rs847642	2.924e-06	0.000944138
rs11040642	2.5885e-06	0.00091652
rs11606905	2.5181e-06	7.06297e-05
rs1100043	3.8681e-07	0.000601746
rs74409346	2.7084e-06	0.00080914
rs28526824	2.9794e-06	0.00218137
rs1829949	2.865e-06	0.00140349
rs10839449	2.9815e-06	0.000350526
rs11040658	1.5258e-06	0.00129233
rs61904556	6.6716e-06	7.81656e-06
rs11040680	2.4378e-06	6.55214e-05
rs10839472	2.0124e-06	4.90532e-05
rs7124687	8.0879e-07	5.54639e-07
rs7107062	2.6246e-06	4.73922e-05
rs11040695	1.6555e-06	2.47701e-05
rs28708902	6.4018e-07	3.50316e-05
rs11245582	1.3544e-05	0.000692417
rs2201637	3.3563e-06	0.000249149
rs10902008	7.9308e-06	0.000258902
rs7109502	1.0734e-05	0.000844435
rs12290933	4.3479e-07	3.26272e-05
rs12360817	5.0764e-07	0.00234875
rs1826833	1.2596e-07	3.13297e-05
rs61891531	6.2163e-06	2.43984e-05
rs7119642	1.7034e-06	0.00010473
rs7102961	4.6558e-07	0.000369265
rs141585593	2.5286e-06	0.00172891
rs7927426	2.0192e-06	0.00145823
rs13328893	8.6802e-07	0.000859353
rs3904265	7.8545e-06	0.000417675
rs3905772	1.5273e-07	0.000388568
rs691666	1.8648e-06	3.24401e-05
rs692480	6.2786e-06	0.000217493
rs8189330	7.0232e-07	0.000215012
rs1603753	2.0488e-06	0.000328346
rs501127	2.5495e-08	2.97397e-05
rs532192	8.6536e-07	8.35961e-05
rs72486114	8.6079e-07	3.94606e-05
rs61890355	4.6209e-06	0.000684009
rs147692459	5.2882e-06	0.00056448
rs483011	4.3435e-07	4.35716e-05
rs61891433	4.5124e-06	0.000128255
rs492496	3.35e-08	5.13203e-05
rs485061	9.4485e-08	1.85483e-05
rs61891440	5.3254e-06	0.000366374
rs7943166	5.1015e-06	6.71527e-05
rs55967645	3.9557e-06	2.27502e-06
rs61891457	5.5181e-06	2.67816e-05
rs61892964	4.7318e-06	5.24755e-05
rs117865821	4.3056e-06	0.000496056
rs7117987	4.548e-06	7.47423e-05
rs9666605	9.933e-07	1.18322e-06
rs11246602	8.7286e-07	2.41046e-05
rs11246610	2.5693e-07	2.12424e-05
rs182426040	1.5064e-06	2.18525e-05
rs28826070	2.2842e-06	0.000428883
rs2196193	1.8991e-06	0.000112722
rs11228896	2.2334e-06	0.000279337
rs61894888	2.3316e-06	0.000157335
rs7129272	3.2441e-06	6.45356e-05
rs61894890	3.5874e-06	5.88194e-05
rs56198863	3.8946e-06	5.69709e-05
rs61894955	3.9379e-06	0.000327204
rs61894957	4.2379e-06	0.000192107
rs10792084	7.487e-07	2.73506e-06
rs61895966	3.8355e-06	0.0007764
rs61895971	3.9917e-06	0.000347471
rs116989940	1.5108e-06	0.00117099
rs61918369	4.9168e-06	0.000184685
rs1816468	4.0651e-07	0.000518912
rs61918380	4.1918e-06	0.000380459
rs61918384	5.1512e-06	0.000421368
rs4328233	8.2755e-07	8.32928e-05
rs75905900	8.8259e-07	9.9539e-06
rs10896670	8.9198e-07	8.156e-06
rs11229252	1.9098e-08	0.000149857
rs7927370	6.5542e-06	0.00026937
rs7109436	6.8629e-06	0.000295151
rs979111	7.8345e-06	2.93263e-05
rs6591439	6.4027e-06	0.000617353
rs1364762	6.8856e-06	0.000668018
rs1216219	1.6065e-06	0.00117505
rs11229654	2.2034e-06	0.00214719
rs17578661	4.2103e-06	0.000282971
rs67920343	2.8425e-07	0.000164991
rs11229777	1.1225e-06	0.000183539
rs2194835	5.0745e-06	4.38076e-05
rs4537777	5.0249e-06	0.00167389
rs1944858	9.8705e-07	0.000221912
rs679367	1.3097e-06	0.00034784
rs476451	5.8171e-07	5.99809e-05
rs472863	7.8022e-09	0.000114076
rs7112469	5.2155e-06	0.00047766
rs7115527	4.9307e-06	0.0003403
rs9666744	6.7237e-06	7.47521e-05
rs487579	1.0883e-06	0.000234741
rs11230055	3.7679e-06	0.000496459
rs17581191	5.6379e-06	1.35231e-05
rs1459101	1.8228e-06	0.000838287
rs11525445	3.112e-06	2.48716e-05
rs11230302	1.0431e-06	6.11685e-06
rs118032181	1.0779e-07	5.34739e-05
rs138608047	2.251e-06	1.69904e-05
rs10897138	8.9832e-07	3.14735e-05
rs295600	2.0726e-06	0.000583468
rs7942108	1.1436e-06	0.000456573
rs453038	7.3396e-07	0.000156785
rs72912400	1.4338e-06	0.0024335
rs77945636	2.7931e-06	0.000242574
rs75030387	2.3208e-06	0.000630446
rs1017806	2.3519e-06	0.0001499
rs11605789	2.0416e-06	0.000807734
rs10897240	3.4083e-06	0.000126244
rs72918199	5.1887e-07	7.15773e-06
rs17592971	1.6633e-07	4.27707e-05
rs117136639	1.6733e-06	0.000727124
rs34961497	2.4246e-06	0.000266913
rs7948629	2.3651e-06	8.81359e-05
rs116861182	6.1178e-06	1.80213e-05
rs7951100	2.0809e-06	4.09696e-05
rs11231235	1.8523e-06	1.002e-06
rs61897474	2.3507e-06	3.02069e-06
rs11231290	1.9968e-06	0.000923338
rs11231350	4.4811e-06	0.000305946
rs4939007	1.9575e-06	0.000122004
rs11231423	1.9214e-06	0.00178465
rs4107303	1.8615e-07	0.000228193
rs12222964	2.3905e-06	3.37937e-05
rs76892297	4.4046e-06	0.00032901
rs117330174	3.1354e-06	0.000135492
rs11231562	1.1629e-06	5.88015e-05
rs7941718	1.0899e-06	5.71006e-05
rs7952311	2.1488e-06	4.88764e-05
rs77191262	2.881e-06	0.000378125
rs4326816	2.1388e-06	0.000509147
rs17513710	2.8507e-07	0.000168319
rs4939542	5.1839e-07	9.76884e-05
rs77746360	3.0358e-06	2.20625e-05
rs4456271	6.4967e-07	3.46855e-06
rs61889623	1.4542e-06	6.93519e-05
rs35728071	7.4794e-07	5.29502e-05
rs56103110	3.224e-06	8.0978e-05
rs7929796	3.1018e-06	0.000196207
rs7940354	3.1093e-06	0.00011587
rs11231854	2.0929e-07	9.04789e-05
rs2512761	8.4848e-07	2.60993e-05
rs11231901	6.3631e-07	1.59436e-05
rs2449126	2.0996e-06	0.000217317
rs2512746	5.125e-07	0.00107258
rs11227113	1.2021e-06	0.00095718
rs11227158	3.4208e-07	9.76888e-05
rs61889291	2.4723e-06	0.000204335
rs4939020	2.2832e-06	2.04085e-05
rs11227179	2.536e-06	0.000409815
rs17603011	3.0987e-06	8.83201e-06
rs76974487	1.1857e-06	0.000699886
rs17531522	3.6086e-06	7.53557e-06
rs11604579	3.7323e-06	4.82868e-06
rs11606821	4.301e-06	0.000929336
rs2512771	3.5199e-06	5.85515e-06
rs4300408	9.5553e-07	0.000216871
rs11227449	3.2023e-07	1.27727e-05
rs7120089	2.8728e-06	1.65314e-05
rs1384061	6.3024e-06	0.000779594
rs7935177	1.5782e-06	0.000115091
rs7130251	8.6939e-07	0.00046903
rs61887201	2.6605e-06	0.000936448
rs17612565	2.8978e-06	5.07114e-05
rs12360890	2.3964e-06	7.23575e-05
rs12273322	2.6866e-06	2.51856e-05
rs34367583	3.3411e-08	6.63137e-05
rs11600896	1.0089e-05	0.000109927
rs10501351	7.5537e-06	0.000633135
rs11227810	8.0358e-07	0.00204503
rs7108801	2.6955e-06	0.0009453
rs7932412	2.196e-06	0.000132371
rs78885536	2.1336e-06	0.000349498
rs7119614	1.8174e-06	0.000827685
rs10896271	2.3135e-06	5.66369e-05
rs7942390	3.3829e-07	1.86608e-06
rs78427680	1.6717e-06	2.59507e-05
rs61903544	2.3111e-06	3.97174e-05
rs10750820	2.864e-07	0.000267663
rs9735813	1.2536e-06	0.000402213
rs4415784	2.3793e-06	0.00236806
rs76362013	9.4854e-07	1.02987e-05
rs7946472	2.7407e-06	0.00106852
rs7946740	2.5237e-06	0.000190381
rs6591324	5.7105e-07	0.00093789
rs7123108	2.5654e-06	0.000638311
rs694455	4.6598e-07	2.30475e-05
rs151000463	1.0589e-05	0.000762679
rs61902025	3.0815e-06	0.000196411
rs664780	4.6082e-06	1.03872e-05
rs7924520	1.5459e-06	3.93208e-05
rs17628164	3.0525e-06	0.000121124
rs7109610	3.0215e-06	0.000552637
rs2511144	6.0809e-07	8.63004e-05
rs34189373	2.6699e-06	0.00215575
rs11228624	1.5093e-06	0.000624252
rs597031	2.2119e-06	0.000440828
rs680490	2.7821e-06	0.000120108
rs13377553	8.6484e-08	1.91357e-05
rs628524	6.4172e-08	3.06626e-05
rs17630028	2.0002e-06	1.27042e-05
rs17547806	2.0616e-06	0.000589891
rs6591380	1.7552e-06	0.00110779
rs7129571	1.6155e-06	0.000335858
rs34154656	1.6868e-06	0.00100692
rs11606499	2.3765e-07	3.66183e-05
rs61903316	1.307e-06	3.67488e-05
rs11228706	1.3583e-06	0.000105909
rs11228710	3.4505e-07	2.74596e-05
rs11228715	2.7268e-06	0.000276819
rs11228718	1.6352e-06	0.000645678
rs10896508	1.1633e-06	0.00101066
rs61904565	1.2386e-06	1.91472e-05
rs12418501	7.1086e-07	8.93154e-05
rs72921652	1.0364e-05	0.00164814
rs584144	1.0574e-06	0.00325759
rs12574303	2.7273e-06	0.000208638
rs513873	1.1356e-06	0.000609347
rs11228763	1.2758e-08	0.00133211
rs72921702	1.2153e-06	0.00282292
rs61902512	1.8642e-06	0.000592187
rs150108732	1.1802e-05	0.000916936
rs493581	2.3192e-06	0.00035823
rs117128468	5.515e-06	0.000635347
rs72923892	1.7543e-06	0.0014001
rs7122752	1.8154e-06	0.000277957
rs71495230	1.1456e-06	0.00113726
rs1985204	2.151e-06	0.00289263
rs7130724	1.831e-06	0.000135281
rs12420271	2.1049e-06	5.11372e-06
rs10896565	1.0522e-06	0.00078122
rs78310129	9.2103e-06	0.000209156
rs141184682	4.1108e-06	0.000582656
rs11228886	3.6823e-06	0.00030454
rs78692187	3.2286e-06	1.58475e-05
rs518808	1.3691e-06	2.42289e-05
rs141798115	5.7452e-06	0.000788411
rs10501364	2.6406e-07	0.00199509
rs138474255	2.1385e-06	0.00176477
rs1943477	1.9178e-06	0.00106931
rs4938854	1.9968e-06	0.000370763
rs948847	9.3464e-07	0.00375762
rs17151797	1.9901e-06	0.0010802
rs2155232	7.2107e-06	0.0023673
rs1939489	5.186e-07	0.000191702
rs10792085	9.9883e-07	0.000352215
rs80134947	5.3808e-07	0.00105492
rs2230649	3.1175e-06	2.30484e-05
rs4432037	1.7055e-06	4.83138e-06
rs10896608	4.2193e-06	9.03492e-05
rs116919616	4.4353e-06	0.000272651
rs3781902	1.9884e-06	0.000458012
rs77192406	4.4557e-06	0.000889244
rs4938863	1.591e-06	0.000268768
rs2439886	1.5964e-06	0.000195146
rs3741089	8.6807e-07	0.00185423
rs490358	5.5046e-06	2.03949e-05
rs555097	2.0739e-06	3.14111e-05
rs116954382	1.3364e-06	3.80383e-05
rs10750861	6.9597e-07	0.000649783
rs2581928	6.7352e-07	7.66568e-06
rs11229030	7.6866e-08	1.03061e-05
rs34120939	9.7865e-07	0.0011476
rs2729353	8.7518e-07	0.00119522
rs78853063	1.4863e-06	6.56077e-05
rs11229042	2.4692e-06	0.00019117
rs7934626	1.4385e-06	5.43719e-05
rs6591429	1.4682e-06	0.000819796
rs7942266	3.0558e-06	0.00405153
rs12801093	7.0107e-05	5.13369e-05
rs722823	3.8987e-06	3.21542e-05
rs2234410	3.8604e-06	0.0033873
rs138396859	2.9334e-06	6.57638e-05
rs2729360	1.2855e-06	0.00236305
rs2511989	1.05e-06	0.000902283
rs7102271	2.6421e-06	0.000681125
rs61886752	6.3703e-06	0.000570696
rs10750866	3.0221e-06	0.00193324
rs77538079	2.1356e-06	0.000678424
rs11229087	5.5927e-06	0.00185349
rs1783980	7.5371e-07	0.000471238
rs7124804	1.3089e-05	0.000338603
rs1647405	1.2953e-06	0.000876989
rs1424752	8.4762e-06	0.00309169
rs2847308	1.1416e-06	3.42665e-05
rs9420	9.6909e-07	0.000103131
rs11570196	6.7267e-06	0.000203985
rs112910373	1.6857e-06	1.14108e-05
rs117002892	4.0989e-06	0.000449902
rs592785	9.3255e-08	0.00108681
rs11229171	1.2421e-06	9.92748e-05
rs185240841	1.6744e-06	0.00398287
rs3851119	1.287e-06	0.000376432
rs12575698	1.1484e-06	2.4529e-05
rs79793383	3.9503e-06	0.000500456
rs921135	1.2162e-06	0.000227037
rs2513726	1.2016e-06	0.000495236
rs7118536	1.646e-06	0.000125243
rs2167358	1.8934e-06	0.000563616
rs10750881	1.3739e-06	0.000295677
rs2443424	1.2789e-06	0.000259892
rs4939182	1.6048e-06	0.000568787
rs11229259	1.585e-06	1.23639e-05
rs3018838	5.817e-06	0.00118154
rs145169535	6.6851e-06	0.000200429
rs1530859	3.5777e-07	0.000942724
rs11229281	3.5379e-07	0.00177919
rs1966836	1.3348e-06	0.000265013
rs7103033	7.2095e-07	0.000830272
rs3853678	1.0539e-06	5.55391e-05
rs77823936	5.1844e-06	0.0028548
rs10792156	6.4418e-07	0.000105212
rs7129705	8.2662e-06	0.00206689
rs12289961	1.51e-07	0.00191919
rs11229345	6.9874e-08	0.00246189
rs1938663	1.1948e-07	0.0049029
rs58487339	1.1341e-05	0.00308171
rs11229371	1.1461e-06	0.000222461
rs55810057	1.0982e-05	0.000132693
rs77183714	2.9703e-06	0.00285855
rs72914019	2.6185e-06	0.000264457
rs7949312	1.0925e-05	0.000569579
rs11229413	1.9622e-07	0.000549052
rs10466659	5.0488e-07	0.000222664
rs4298923	1.9959e-08	2.24245e-05
rs34530191	3.8525e-07	0.000436815
rs117028468	1.1884e-05	2.74976e-05
rs11229457	5.2803e-07	7.51211e-05
rs11601742	2.5239e-08	0.000124047
rs2510868	3.3033e-07	7.63893e-05
rs2510863	9.0886e-06	0.000111537
rs76435840	3.2052e-07	0.000795098
rs11512828	3.2733e-06	0.000511831
rs72921833	7.0113e-08	0.00412852
rs10896795	3.2172e-07	0.0049928
rs11229544	1.5816e-06	0.000604297
rs2507759	8.937e-06	0.000787362
rs11229555	3.988e-07	0.00505985
rs61891577	2.7476e-06	0.00197477
rs667933	3.2896e-07	6.85427e-05
rs619945	1.6459e-06	4.96369e-05
rs1938725	1.88e-06	0.000730271
rs11826771	1.6908e-06	0.00145854
rs11826261	8.794e-07	0.000826248
rs11605651	1.9754e-06	9.15003e-05
rs74773667	7.1458e-07	0.000270341
rs190435098	1.2435e-06	0.00112367
rs11229651	2.0411e-07	0.000610825
rs190823961	2.4419e-06	0.000974352
rs547540	5.0805e-08	3.54976e-05
rs17578360	1.167e-07	0.000911204
rs149842572	8.0799e-06	0.000381962
rs564335	7.4462e-07	0.000587854
rs3740950	1.5585e-06	4.86017e-05
rs77760535	3.9268e-06	4.70982e-05
rs116873528	1.6773e-06	0.00670787
rs143927602	4.5326e-08	0.000537954
rs17153331	1.4592e-06	0.000642558
rs36110001	1.3726e-06	0.00553918
rs10160600	6.251e-07	0.000167035
rs4939253	4.9624e-08	0.000144331
rs563191	6.1879e-07	0.000431579
rs143571338	6.0493e-06	0.000574181
rs548347	3.6476e-06	0.000222973
rs10792219	2.7144e-06	0.000575335
rs1938781	9.1887e-07	0.00353274
rs12274008	1.3943e-06	0.000363092
rs11229861	6.8326e-07	0.00410915
rs7950670	2.5358e-07	0.00132989
rs11229871	4.741e-06	0.00140336
rs3847	3.6462e-07	0.000352849
rs544864	2.7216e-06	0.000713658
rs5023474	5.086e-08	2.33236e-05
rs11229893	5.6682e-06	0.000185649
rs12225328	5.8455e-06	0.000443913
rs113519173	8.1759e-07	0.000154877
rs7949688	3.3577e-06	0.000944471
rs10792230	3.8631e-07	6.61328e-05
rs147531992	3.1483e-06	0.000488126
rs55662063	1.1376e-06	0.000320458
rs144948468	2.7746e-06	7.73339e-05
rs17153691	1.1243e-07	3.32136e-05
rs1453544	5.9666e-08	9.35368e-05
rs7940275	3.9846e-07	8.98014e-05
rs11229961	1.7468e-06	0.00133101
rs10750923	2.52e-07	4.89769e-07
rs10896977	7.832e-07	0.000399966
rs144937933	1.2073e-06	0.000521191
rs17592656	1.0901e-05	0.000143238
rs17501584	1.1983e-05	0.000136928
rs35679614	4.0916e-07	0.000203789
rs73484872	2.0507e-06	0.00160946
rs488331	4.1961e-06	0.000646362
rs11230036	3.0536e-06	0.000182631
rs7927187	4.5225e-06	0.000226796
rs518427	5.2907e-07	0.000204457
rs61903578	3.4341e-06	0.00119695
rs115249807	3.0438e-06	0.000551076
rs549086	5.9439e-06	0.000818159
rs11230067	3.2975e-06	0.000750718
rs12787462	1.083e-06	2.50741e-06
rs692985	1.0053e-06	0.000875681
rs72931254	8.7066e-07	0.000797916
rs558660	9.5063e-07	2.77453e-05
rs79665688	3.1065e-06	0.000724108
rs12274018	1.157e-06	0.000316681
rs12277676	1.0026e-06	0.000122938
rs4939301	9.3168e-07	0.000261903
rs71488428	2.6879e-06	0.00036417
rs686713	1.1425e-06	0.00554273
rs11825653	1.633e-06	1.0063e-05
rs1151102	6.4912e-07	2.38141e-05
rs188448548	7.5335e-06	0.000280524
rs574700	4.9901e-06	0.000312346
rs569108	8.7828e-06	0.000275235
rs1286182	9.986e-06	0.00024269
rs489297	6.2418e-06	0.000258259
rs983392	3.287e-06	9.93256e-05
rs524995	1.7616e-05	0.000580472
rs7935829	3.0855e-06	6.84855e-06
rs56201148	2.9075e-06	5.45001e-05
rs11230180	2.4343e-06	5.5632e-05
rs11230183	3.1567e-06	0.000215906
rs670139	1.6193e-06	0.000368383
rs4938933	2.3425e-06	0.000642089
rs71488451	5.9021e-06	0.00143287
rs10792260	1.038e-06	0.001921
rs6591561	1.5445e-07	0.00209329
rs11605188	3.0872e-06	0.00043556
rs11525457	3.3731e-06	0.000137712
rs2304933	2.8407e-06	0.000707344
rs11230281	7.4736e-06	7.83973e-05
rs6591577	1.8332e-06	7.09032e-06
rs2120180	2.1233e-06	0.000215524
rs2120181	1.0089e-06	0.000209533
rs3763849	2.533e-06	0.000123998
rs10792278	2.6845e-07	0.00363863
rs4939364	2.2973e-06	0.00243472
rs4447195	6.1012e-08	0.000662044
rs17615252	8.5956e-09	7.53219e-05
rs2298553	4.4494e-08	0.000247309
rs12291656	1.5822e-06	0.000252731
rs2226681	5.6417e-06	3.19647e-05
rs1075193	4.8043e-07	4.59679e-05
rs12289700	8.8023e-07	1.38316e-05
rs17545609	7.2198e-06	0.000178553
rs113789171	6.6973e-07	0.000427971
rs612342	2.9101e-06	0.000106384
rs148491901	3.6137e-06	7.49465e-05
rs7948556	2.0177e-06	0.000540292
rs12364352	3.9468e-07	0.000102461
rs12363342	7.0942e-07	0.000300605
rs11230483	3.6032e-06	0.000455448
rs10750945	4.0222e-06	0.000184365
rs621645	1.1379e-06	0.00027664
rs12803813	1.1579e-06	0.000461722
rs7117730	6.3811e-07	0.000694413
rs11230503	8.2984e-07	0.00183713
rs7939082	8.2025e-05	0.000283514
rs7167	1.5561e-07	0.00153423
rs6591629	9.4468e-06	0.000629684
rs489172	4.0226e-07	2.36516e-05
rs1804972	9.8598e-06	0.00234286
rs75070807	4.1452e-07	0.000508701
rs79330054	7.5665e-07	0.000267845
rs79424635	9.0368e-07	0.00139086
rs2469887	1.0639e-06	0.00149009
rs150370599	6.4871e-07	0.000288312
rs112282068	1.3817e-06	0.000568549
rs491600	3.7526e-06	0.00102189
rs78601160	2.5492e-06	0.000225656
rs7125778	1.2112e-06	5.72272e-05
rs2074225	2.1947e-07	0.00167499
rs111543883	1.308e-06	0.000793375
rs175121	7.2768e-11	0.00193508
rs506616	9.462e-08	0.00248689
rs175133	2.0639e-07	1.66369e-05
rs71460589	5.3463e-07	0.000717285
rs2229177	1.3403e-06	0.00103533
rs754382	4.2096e-08	7.89065e-05
rs536121	2.4444e-07	0.000118944
rs34499924	7.8503e-07	0.00203998
rs144831886	2.2499e-06	0.000888523
rs11230648	1.4237e-06	3.77312e-06
rs75393563	0.00014361	4.01845e-06
rs12289370	2.4296e-06	0.000676711
rs2512809	2.8114e-07	2.90818e-05
rs11230680	3.2913e-06	0.000140032
rs12802349	1.0833e-05	0.000610052
rs11230719	7.8552e-06	0.000534116
rs11230723	7.4761e-06	0.000531074
rs11230729	5.6126e-06	0.00313761
rs3741259	1.0959e-06	0.000417333
rs7936573	3.8964e-06	0.00248925
rs77128898	4.0146e-06	0.00288123
rs73603	9.6581e-07	0.00119293
rs2429862	6.6938e-07	0.00108675
rs66905042	7.0383e-06	0.00503088
rs61898508	1.3919e-07	3.85598e-05
rs2132390	3.9753e-06	0.00280659
rs148779950	8.9761e-06	0.000494051
rs198436	2.1486e-07	0.000273784
rs9326418	1.4586e-05	0.00263976
rs12224732	1.5122e-07	0.000425143
rs2071213	4.7396e-07	1.95082e-05
rs650436	8.6711e-07	0.00348405
rs108499	7.2686e-06	0.00485872
rs174537	6.8991e-06	4.57563e-05
rs412334	3.2978e-06	0.000636166
rs4246215	1.2177e-05	0.000790166
rs968567	5.3669e-06	0.00469103
rs1535	6.9404e-06	0.00303932
rs73487492	2.2262e-06	0.00659213
rs528285	2.9986e-07	0.000773662
rs174471	1.8824e-06	0.00072137
rs7939370	8.7492e-07	0.000812785
rs2727269	6.369e-08	4.44288e-05
rs57815521	2.2447e-06	6.05538e-05
rs185835490	1.5991e-07	2.48706e-05
rs2073588	4.5304e-07	0.000816464
rs4963442	3.2443e-06	0.00171776
rs11230866	1.459e-06	0.0024112
rs34848597	4.759e-07	0.00252689
rs11230889	6.1774e-07	0.00545297
rs12420131	9.692e-08	0.00224579
rs7937840	5.9539e-07	0.000197142
rs7129085	4.8086e-07	0.000239064
rs1792916	2.7329e-07	7.83964e-05
rs10897221	5.2402e-07	0.000112416
rs4963471	7.7314e-07	0.0027831
rs151105379	4.5097e-06	0.00231372
rs4963289	2.8469e-07	0.00206358
rs7932927	4.7061e-07	0.000913619
rs2232950	3.63e-07	0.0023142
rs11604814	3.296e-07	0.000689169
rs137961119	4.3958e-06	3.5499e-05
rs4963491	6.892e-07	2.37832e-06
rs2513039	2.5671e-08	0.00160549
rs11606114	2.1647e-06	0.00100084
rs7929433	3.8962e-08	0.000908636
rs7119797	2.4007e-08	0.00286576
rs10792352	6.1551e-07	0.000736751
rs4488202	1.3302e-06	0.00150867
rs3741240	3.2327e-06	0.00432753
rs41501646	2.8907e-06	0.000183509
rs74679312	1.9549e-06	0.000256099
rs7926474	7.0666e-07	0.000685873
rs2509985	1.0304e-06	0.000249114
rs1783180	9.1956e-08	0.00397877
rs17664979	1.2598e-06	0.000149207
rs7942991	1.8429e-06	3.76009e-06
rs11231154	2.9941e-06	0.00103503
rs117578806	7.1582e-07	0.000464652
rs11231159	1.4407e-06	0.000490107
rs11231161	2.6629e-06	0.00063276
rs11231168	9.2196e-07	6.09869e-06
rs78278641	1.4972e-06	0.000195677
rs118093058	1.583e-06	0.00032213
rs12291465	1.0794e-06	0.00376853
rs11231182	1.0624e-06	0.000703833
rs12223058	2.2e-07	0.000380915
rs1787662	1.5013e-07	0.00257405
rs72929419	2.3991e-07	0.00137209
rs75240649	1.2175e-06	0.00012844
rs7126912	1.6169e-07	0.000548502
rs658745	3.015e-07	0.00201171
rs12808085	9.4925e-07	0.00321946
rs3829248	3.8869e-07	0.00164828
rs35730843	6.1232e-06	4.1321e-05
rs2509680	9.0504e-06	0.000179341
rs11231216	2.8313e-06	0.000628967
rs2584916	2.3904e-06	0.0012188
rs7941706	2.4237e-07	1.21636e-05
rs12418135	7.1629e-06	0.0014062
rs11231221	8.3571e-07	4.02217e-06
rs529220	1.8988e-07	1.53923e-05
rs2730034	1.9771e-06	3.37177e-05
rs10431142	1.9884e-06	0.00036905
rs117762989	4.9719e-06	3.87821e-05
rs28502389	1.537e-06	0.000232911
rs12804553	1.3428e-06	0.00318081
rs489381	6.6983e-07	0.00017114
rs547248	2.8483e-07	0.00200118
rs11605665	1.3197e-06	0.00504129
rs2067477	8.2532e-07	0.000214362
rs542269	2.4123e-06	0.000333935
rs4592425	3.0566e-06	0.000136171
rs59270903	9.2619e-07	0.000995563
rs191924308	7.8543e-08	0.00142379
rs72933439	7.5895e-07	0.00188812
rs11568486	1.8903e-06	0.00155943
rs4963331	3.4911e-06	0.000350042
rs17713514	2.4638e-06	0.000525638
rs180700690	2.5113e-06	0.000200708
rs7126542	1.2533e-06	0.00588933
rs2155320	2.4857e-06	7.27274e-05
rs1939749	3.6483e-06	1.11257e-05
rs11231460	1.6082e-06	0.000278654
rs11231463	4.4885e-06	0.00031688
rs2282480	3.5714e-06	0.00107572
rs17158378	3.4093e-06	0.000254515
rs10897427	7.7252e-07	0.000662816
rs2269400	1.6969e-06	5.27463e-06
rs933186	3.9018e-07	6.4233e-06
rs151060644	3.4689e-07	0.000921471
rs4963271	2.0692e-06	0.00163415
rs948796	4.2411e-07	0.00181
rs3934131	3.6087e-06	0.00137127
rs12274477	1.1642e-05	5.92831e-05
rs10750999	7.404e-07	0.000294012
rs17656941	2.4355e-06	1.43211e-05
rs4963426	2.0574e-06	5.76427e-06
rs7943876	1.4755e-06	0.00175864
rs17730754	8.6211e-08	0.000452743
rs523093	2.9865e-06	0.00018636
rs7122132	1.1356e-05	0.000399643
rs503341	9.1357e-07	0.000287079
rs7107584	2.062e-06	3.27864e-05
rs61886103	8.0414e-07	0.00142145
rs12792726	6.8156e-07	0.000301193
rs11231640	2.2781e-06	0.00206341
rs7129685	5.4363e-06	0.000277645
rs74322760	1.6696e-06	0.000435108
rs480211	5.411e-07	0.000540264
rs483340	4.3106e-08	0.000415451
rs2000515	9.7985e-06	5.40775e-05
rs12796663	1.2999e-06	0.000216071
rs1006207	6.823e-06	0.000112178
rs883798	1.1472e-05	0.0012043
rs12286180	4.0617e-06	8.45542e-05
rs2845885	1.0443e-05	0.000520729
rs646384	4.3197e-06	0.0021261
rs3751120	1.592e-05	0.00053124
rs627055	1.8279e-06	1.70498e-05
rs2236648	2.7826e-07	3.22661e-07
rs7950596	1.0834e-05	3.59701e-05
rs2286612	1.4267e-05	0.00103703
rs35090903	1.6973e-06	0.00143295
rs7125217	9.9511e-07	4.54174e-05
rs2070765	1.6321e-06	0.00181028
rs1124660	3.1464e-05	9.87278e-05
rs2302263	7.5379e-06	0.00285707
rs117874826	6.3883e-06	0.000338496
rs35169799	4.2644e-06	0.000423126
rs11231735	8.6384e-06	0.000180439
rs11231740	1.2143e-06	0.00384218
rs477895	4.0811e-06	0.000308552
rs2510066	1.6068e-06	0.000677564
rs2286614	5.7939e-07	3.35003e-05
rs11600990	3.209e-07	0.000310981
rs9787810	1.4894e-06	0.00102843
rs4930702	3.5292e-06	0.00273689
rs694739	1.944e-06	3.33959e-05
rs1662185	7.7348e-06	0.000546839
rs35864060	4.474e-07	0.00104072
rs519763	3.849e-07	8.62515e-05
rs61886926	2.9042e-07	9.32103e-05
rs645078	2.8887e-07	0.000469226
rs471584	2.3745e-06	0.000212444
rs78593560	1.69e-06	0.00396956
rs10897494	3.911e-06	9.54768e-05
rs550840	1.2977e-06	0.000685696
rs75314697	3.7617e-06	0.000111623
rs12800000	1.4851e-07	0.00102934
rs2083709	8.1632e-08	0.000235522
rs4247634	3.8003e-07	0.000216545
rs61885673	5.3332e-06	0.000669331
rs7131675	1.7585e-06	0.000421585
rs6591858	1.2744e-06	0.000675165
rs7936185	1.1342e-07	0.00115723
rs17300741	3.6464e-08	0.000436269
rs1783811	2.4379e-06	9.66899e-05
rs2078267	2.177e-08	0.000384408
rs528211	3.0774e-06	0.000201049
rs9734313	5.0484e-06	0.00114394
rs475688	2.3255e-07	0.00275336
rs1212146	6.8484e-06	0.000367438
rs11820322	0.00010707	0.000191227
rs483962	1.2858e-06	1.96404e-06
rs474707	1.0144e-06	0.000699409
rs3741398	1.8605e-06	0.000146922
rs11231869	1.9837e-06	0.000388178
rs1143937	5.9059e-08	0.000546393
rs624975	6.3227e-08	0.00104576
rs2957154	3.5066e-06	0.000471615
rs10897529	1.0102e-06	0.000470529
rs589556	1.9423e-06	0.000145605
rs602347	1.7125e-06	0.000323328
rs17199860	9.9303e-07	0.000927713
rs17146441	8.8725e-07	0.00165072
rs658006	3.9192e-07	0.00255926
rs117361031	3.698e-06	0.000109883
rs12806639	3.2011e-06	0.000564299
rs11231903	8.2991e-07	2.79271e-05
rs151092418	4.0906e-06	0.0020208
rs673995	1.3617e-06	1.76177e-05
rs2375087	7.7978e-07	0.0026224
rs11231913	1.0567e-06	6.94815e-05
rs7106136	4.1508e-07	0.000601428
rs10897540	7.9982e-08	0.000542253
rs733303	5.432e-08	0.00181063
rs663767	2.6418e-07	0.00202151
rs500464	4.5471e-07	0.000121532
rs561524	4.5644e-07	2.91227e-05
rs3741390	1.7157e-06	0.00254888
rs3862374	3.667e-06	2.55299e-05
rs11231929	3.2321e-06	0.000470405
rs566221	1.8288e-06	0.00068634
rs35661464	1.1821e-06	0.000969742
rs527039	2.8715e-06	3.88575e-05
rs4930696	7.8443e-07	5.92723e-05
rs947799	3.9413e-06	0.000884712
rs2282498	4.6169e-07	0.000531691
rs1129195	1.894e-07	8.15934e-06
rs1706937	8.4725e-07	5.48491e-05
rs769442	4.645e-06	3.62204e-05
rs1206196	8.0681e-07	7.92816e-05
rs3825073	1.6928e-06	0.00107817
rs11227123	1.6627e-06	0.000570182
rs11227124	1.5188e-06	0.00145161
rs72932855	1.1685e-06	0.000760348
rs55646096	1.2742e-06	0.00119356
rs1195978	2.4775e-06	0.000184464
rs1195958	8.7213e-06	4.25775e-05
rs17743381	1.6188e-06	0.000266197
rs1195960	1.5025e-06	0.00100038
rs72932893	3.8053e-06	9.32497e-05
rs3953797	3.3738e-07	0.00125477
rs3825072	5.5656e-07	0.000119558
rs145695688	6.5326e-06	2.33133e-05
rs4149841	6.8847e-06	0.000174752
rs658794	1.1429e-05	0.000129409
rs61732319	6.2582e-06	0.00069225
rs17304039	3.7893e-07	0.000323237
rs12417665	8.2103e-08	3.8055e-05
rs3741389	7.3938e-07	0.000307758
rs1784859	8.1147e-09	0.00269192
rs12360896	6.9687e-07	0.00272574
rs17146964	8.2969e-07	0.00108173
rs600231	1.5583e-07	0.00167491
rs619586	3.3496e-05	0.00118773
rs3200401	3.5617e-07	0.00203598
rs1783541	2.4201e-07	2.21489e-05
rs4099470	4.0024e-05	0.000212753
rs11227226	4.3426e-05	0.000192439
rs193006495	9.2939e-06	0.000724847
rs3782089	9.3644e-06	0.00434569
rs67924081	1.6506e-06	0.00227319
rs1151503	6.0135e-07	0.000556568
rs10791819	3.8995e-07	0.00288222
rs7941126	4.2677e-06	0.00159378
rs11227234	6.7676e-07	0.000697906
rs4326800	6.8952e-08	0.000451897
rs7130955	2.4302e-05	0.000333833
rs1205259	1.3917e-06	0.0056246
rs2009453	1.2177e-06	0.00280401
rs3741378	8.036e-05	0.00276269
rs11227247	9.7532e-05	0.000130887
rs7101916	0.00012946	0.00185512
rs12289836	1.1963e-05	0.00203214
rs7934036	1.5488e-05	0.00299259
rs17491607	7.6129e-06	9.31759e-05
rs11227260	1.283e-05	0.000310826
rs191264400	1.0373e-05	0.00179201
rs605952	3.7096e-06	0.00343093
rs4645927	1.8151e-05	0.00109792
rs61893836	7.8127e-06	5.392e-06
rs76192470	6.4128e-06	0.00144335
rs480989	1.3362e-06	0.000241861
rs1193692	1.1832e-06	0.00236219
rs139847315	1.1008e-07	0.000519044
rs67265750	3.0053e-05	0.0014247
rs479844	7.9013e-06	0.000355629
rs948493	3.9617e-05	0.000359221
rs10896045	1.4232e-06	0.000331684
rs10791824	1.1503e-05	0.0037806
rs642803	5.2904e-05	0.00763293
rs644740	4.6751e-05	0.0072701
rs7119612	5.0611e-06	3.94442e-05
rs3903072	1.6335e-06	0.00139697
rs77779142	3.0116e-06	4.88143e-05
rs654638	1.8361e-06	4.92795e-05
rs11227332	5.0865e-07	0.0019352
rs575085	6.0813e-06	0.00332078
rs34891773	2.9247e-06	0.000139198
rs501630	1.6231e-07	0.000228234
rs141784747	4.3573e-06	0.000302948
rs12225345	5.5259e-06	0.000110901
rs2231884	3.2391e-06	4.64261e-05
rs146161054	1.5937e-05	0.000172923
rs10791830	6.4331e-06	0.000314975
rs1151523	1.2614e-06	0.00423834
rs7940700	2.1764e-06	0.00306378
rs653914	2.4262e-06	0.00195725
rs10791832	9.113e-06	2.56763e-05
rs72926844	1.2896e-07	0.000279423
rs500161	1.875e-06	0.00161991
rs565921	1.8312e-06	0.000149067
rs470192	2.8142e-06	0.000386622
rs491973	3.095e-06	0.000224811
rs112567853	2.817e-06	0.000217291
rs79653698	1.2138e-05	0.000605081
rs1786172	1.6116e-06	2.69512e-05
rs11604021	4.8825e-06	0.000389806
rs683191	4.3336e-06	0.00158466
rs72932655	3.4668e-06	0.000479707
rs7931167	4.1154e-06	8.39888e-05
rs574153	1.2708e-07	0.00253607
rs503156	2.8086e-09	0.00129956
rs2302884	2.4509e-07	7.31101e-05
rs535752	6.6697e-08	0.000266425
rs2254388	7.2282e-07	0.00100544
rs10896076	1.1562e-06	0.00223153
rs17147371	1.0192e-08	8.37007e-06
rs559298	2.6133e-06	1.89973e-06
rs117244360	8.0639e-07	0.00333485
rs2155030	3.1909e-06	0.00567195
rs1151539	2.2337e-07	1.25288e-05
rs2276036	3.1385e-06	0.000105031
rs10791865	4.4063e-07	0.000769467
rs1151540	4.6866e-07	9.34856e-05
rs3132851	2.0808e-06	0.00122688
rs3814738	3.4013e-06	0.00155677
rs4930351	8.5895e-07	0.00386356
rs523583	4.4356e-07	0.000114853
rs10791866	3.5952e-07	0.000356266
rs4390351	8.5077e-06	0.00127305
rs117037308	2.0266e-06	0.000576639
rs75904234	2.3769e-05	0.00539628
rs117873455	7.153e-06	0.000283907
rs75928472	3.7962e-07	0.000356022
rs11537930	8.028e-06	0.00158958
rs35166611	4.8408e-07	2.42494e-05
rs4930355	1.3817e-06	0.000414337
rs2279861	1.0434e-06	0.000484809
rs6591216	1.9735e-08	0.00025797
rs79100447	1.2455e-05	8.86193e-05
rs7947391	8.9722e-07	0.000117773
rs11110	1.3366e-06	4.48332e-05
rs1791682	1.219e-06	0.00360638
rs4930376	1.3313e-06	1.26948e-05
rs7925108	2.4013e-06	0.000210996
rs11550299	3.8901e-07	3.28636e-05
rs3816492	3.2138e-07	0.00155027
rs3741360	2.8615e-07	0.000860221
rs3867132	1.6652e-06	0.00145049
rs117533632	5.4632e-06	0.000195409
rs1815739	1.199e-06	0.00111258
rs2229456	4.036e-07	0.00147867
rs13897	7.3125e-07	0.000885325
rs572846	2.4897e-06	0.00210624
rs692892	1.2145e-06	0.000665235
rs486584	1.3419e-06	2.27616e-05
rs62000969	1.2633e-06	0.00114658
rs192262095	6.9934e-07	4.68367e-06
rs150715352	9.3332e-07	0.000205535
rs11550057	1.2116e-06	0.00156921
rs580910	1.5986e-06	0.00016877
rs481296	2.0804e-06	0.0020393
rs140429592	1.3286e-06	0.00158758
rs148547920	6.7828e-06	0.000854958
rs639938	4.2627e-06	0.000262945
rs615536	1.7713e-06	0.000285248
rs12805133	1.9401e-06	0.000364682
rs61088349	1.8612e-06	0.00441492
rs664297	6.402e-07	4.67032e-06
rs11601241	3.0429e-06	0.000125008
rs146851523	1.1411e-06	0.000120033
rs2077432	3.9056e-06	1.07844e-06
rs7103627	4.7926e-06	0.00772299
rs11227623	1.1052e-05	0.00399718
rs966021	2.5507e-06	0.00316398
rs7110302	5.3896e-07	0.00276532
rs34469991	2.8517e-06	0.00179573
rs118060724	7.3504e-06	0.00368462
rs4930187	4.1317e-06	0.00590507
rs11227644	4.8541e-06	0.00067307
rs61891268	4.7026e-06	0.000249566
rs17148051	2.6898e-07	0.00267788
rs2298459	7.4256e-06	0.00138335
rs34560402	1.2051e-05	0.00461774
rs56088284	1.2513e-05	0.000413963
rs645387	2.893e-07	3.75339e-06
rs11227742	3.771e-06	0.0010675
rs7952436	5.9714e-06	0.000334975
rs35965170	1.2147e-05	1.50008e-05
rs4930418	1.7165e-06	4.80819e-05
rs1790738	5.83e-06	4.38457e-05
rs11227780	7.9868e-07	0.000166266
rs34087937	7.4651e-06	0.00286005
rs35821109	4.3337e-06	9.49102e-05
rs2255990	2.6715e-06	0.000974861
rs11227788	2.8945e-06	0.000351395
rs12803820	7.1795e-06	0.000892376
rs55987642	3.8666e-06	0.0022523
rs60969594	2.0976e-06	5.4985e-06
rs12787021	3.1227e-06	0.000168149
rs7479801	3.2008e-06	0.000624819
rs17501521	5.2845e-06	5.33876e-06
rs3741168	2.6032e-06	0.000116398
rs12799746	2.6535e-06	0.00230065
rs11227805	8.4744e-07	0.00273179
rs687343	4.3825e-06	4.99017e-05
rs4465371	3.5593e-06	2.48847e-05
rs687058	1.9329e-06	2.82112e-06
rs2276118	5.507e-06	3.68739e-05
rs694616	2.4895e-07	0.000136618
rs612162	1.0532e-06	0.000194484
rs36051467	1.558e-06	0.000358518
rs1695	3.3549e-06	0.00344297
rs1138272	1.0982e-06	0.00261487
rs11227844	2.6823e-06	0.00569531
rs12790798	7.0665e-06	0.00160464
rs10896186	2.711e-06	0.00152792
rs12421329	4.9626e-06	0.00259137
rs35156880	2.4635e-06	0.00146646
rs12422055	5.4502e-07	0.000555763
rs948445	3.7568e-07	0.000663677
rs2447572	4.7022e-07	1.06381e-05
rs139086999	8.4844e-07	0.000464008
rs12802641	1.7186e-07	9.53467e-06
rs112878147	6.1595e-07	0.0022841
rs308354	6.0107e-07	0.00118373
rs116937116	2.4392e-06	0.00165317
rs12418774	2.3561e-07	1.11317e-05
rs1104739	9.6276e-07	0.00479762
rs36027301	8.9971e-08	0.00696703
rs2075609	3.7872e-07	0.000315014
rs4930557	1.458e-06	0.000460623
rs7940501	1.6517e-06	0.00106362
rs10896298	1.2603e-06	0.00225542
rs2129848	9.5247e-07	0.000972612
rs4930565	2.8075e-06	7.805e-05
rs901827	4.2377e-07	0.00129924
rs4930569	9.4943e-06	0.00568951
rs61887792	3.3219e-06	0.00521426
rs11228191	1.1441e-06	0.000431785
rs4988327	4.2561e-06	0.000268334
rs630225	7.1142e-07	0.00110249
rs3736228	1.7172e-06	0.000391058
rs3867143	3.218e-06	0.00324381
rs624003	3.3509e-06	4.792e-05
rs7104877	2.0515e-06	0.0019787
rs60548510	2.3628e-06	0.000749867
rs3136537	8.2521e-06	0.000723225
rs12365708	5.3814e-07	0.000464918
rs2229738	2.9065e-06	0.004075
rs1017639	1.0837e-06	0.00506662
rs501799	3.4559e-06	0.000341574
rs10896380	1.6995e-07	1.85625e-05
rs622082	1.887e-06	2.35398e-06
rs114056142	6.3209e-06	0.000517821
rs2602814	1.4966e-06	3.63211e-05
rs2846198	5.5394e-06	7.56236e-05
rs3900907	9.4048e-06	0.000615446
rs2846196	3.3326e-06	0.000198805
rs11600377	5.6554e-06	0.000121464
rs11603688	6.4671e-07	0.00454558
rs12574505	7.8614e-06	0.00322559
rs3829236	3.86e-07	0.0021747
rs731974	2.9966e-07	0.00159259
rs72930611	1.1312e-06	0.00762239
rs921670	3.9056e-07	0.00500491
rs12788508	1.4844e-06	0.00170073
rs7116054	1.1091e-08	0.000255697
rs11228521	4.0962e-06	0.00602031
rs11228530	3.3201e-06	0.00010563
rs2290419	2.9309e-06	5.65449e-05
rs10896449	3.4705e-08	0.000328227
rs7130881	8.2358e-08	0.000835419
rs4930676	9.9476e-06	0.00282527
rs12796465	1.2845e-06	0.000831092
rs55803518	5.5459e-07	0.00111063
rs7481750	3.9716e-06	8.51547e-05
rs7924423	1.1648e-06	6.63142e-05
rs4980596	5.7552e-07	9.89497e-05
rs10160464	1.5784e-06	0.00218674
rs139074399	1.0501e-06	0.00376149
rs7927237	1.646e-06	0.00330447
rs78416151	1.5991e-06	0.000716141
rs74512832	1.9522e-06	0.000476662
rs79904405	1.0772e-05	0.00019965
rs2002028	2.9032e-06	0.000428199
rs10737153	1.1336e-07	0.0018254
rs57506806	7.7518e-07	0.00334985
rs72927565	2.4886e-08	0.00134982
rs72927567	6.3259e-08	0.000404396
rs657315	1.3657e-06	0.00049684
rs3862792	1.8838e-06	0.000277817
rs147070975	3.6697e-07	8.49305e-05
rs11263527	6.3095e-07	9.51869e-05
rs145181599	4.1252e-06	0.000135284
rs12804611	9.1778e-06	0.00341433
rs117108750	3.7242e-06	0.000988114
rs7479018	3.0003e-08	0.00152037
rs10908213	2.0831e-06	0.0011571
rs3740639	2.2018e-06	0.000145475
rs4980690	6.9246e-07	0.00100129
rs734102	1.4219e-06	0.00257855
rs111412755	4.7871e-06	0.00460751
rs55764477	8.2772e-07	0.000649707
rs78066979	1.3943e-05	0.000968087
rs17160553	3.339e-06	0.000729871
rs4980580	3.902e-08	0.000144347
rs11237181	2.8855e-07	0.000730518
rs11237212	1.0682e-07	0.000721559
rs181962969	4.7351e-07	0.000635348
rs4411304	5.6633e-07	0.000353467
rs11232979	5.5994e-07	0.00088849
rs873860	9.8517e-07	0.00217343
rs1893078	1.2661e-07	0.00102905
rs10160639	1.8247e-06	0.00058146
rs3781660	1.257e-06	0.0027721
rs12221961	1.854e-06	0.000593314
rs11604809	3.961e-06	0.0010083
rs61885526	2.4106e-06	0.000575639
rs56239057	1.0286e-06	0.000586926
rs12796212	3.9414e-06	0.00033921
rs7102686	1.2227e-06	0.00191327
rs75190062	2.6543e-07	0.000667709
rs11235739	7.0258e-06	0.00682804
rs570739	2.1501e-06	0.000179961
rs4980597	3.6066e-07	0.00397093
rs7951560	3.0195e-07	0.00152187
rs4367974	8.9331e-06	0.0042155
rs2298396	1.3042e-05	0.00302472
rs643301	5.4422e-06	0.000363008
rs682670	1.8122e-07	0.00196405
rs731415	3.3712e-06	0.00154718
rs10793138	1.1532e-06	0.000309747
rs4980543	1.1482e-06	0.00165068
rs473697	6.5623e-07	0.000485324
rs7118239	6.0051e-07	0.00107394
rs17203005	7.7681e-06	0.000338636
rs17347329	3.8179e-06	0.00137907
rs7114296	1.0292e-06	0.000403321
rs12785878	7.5163e-08	9.56408e-05
rs3794060	5.9844e-08	0.000119257
rs11233933	1.5166e-06	0.000569919
rs1002171	1.6764e-05	0.000684452
rs4945007	2.7812e-06	3.51419e-05
rs10898234	1.3724e-06	0.00384895
rs4944081	3.3474e-07	0.0047736
rs11234088	1.1015e-06	0.00255084
rs75468142	8.8161e-07	3.19599e-07
rs7120471	4.0875e-08	0.0023975
rs4081429	1.3877e-06	4.98186e-05
rs71473845	1.3209e-06	0.000182683
rs12277191	1.1495e-06	0.000241199
rs144931233	2.434e-06	0.000174624
rs12283300	9.1793e-07	0.00228053
rs9667193	1.3811e-06	0.000375419
rs10792952	8.7451e-07	0.00036355
rs4945297	1.4323e-06	6.69231e-05
rs11501737	1.731e-07	2.9035e-05
rs7113974	3.6533e-07	7.94467e-06
rs7925411	4.6904e-06	2.15951e-06
rs2298455	1.9788e-06	6.66178e-05
rs3793941	6.9178e-07	0.00121066
rs949326	1.2029e-06	1.2654e-05
rs552966	8.2265e-07	0.000156872
rs185001921	9.0123e-06	0.000156389
rs607629	1.1499e-07	1.19299e-05
rs559389	1.1451e-06	0.000157657
rs57561154	7.3759e-07	3.07535e-05
rs72477717	4.4468e-06	0.000945728
rs74236654	7.4268e-08	0.00354722
rs10751199	4.7348e-07	0.0024005
rs12807696	2.2327e-06	0.000541887
rs7935699	3.7794e-08	0.000126392
rs117892340	5.3969e-06	0.00409902
rs2508201	2.331e-06	0.00232369
rs504217	2.0934e-06	4.49352e-05
rs75219483	6.2848e-07	0.000484585
rs12421674	1.4794e-06	0.000392973
rs7952074	1.2638e-06	0.00242885
rs74766959	2.1646e-07	4.71533e-05
rs7947482	9.906e-06	0.000156343
rs17162150	8.7548e-06	0.000162764
rs1429685	1.9822e-07	5.46776e-05
rs11235508	8.5537e-06	0.000433642
rs72954176	1.3082e-06	8.08774e-05
rs145870231	5.0274e-08	7.93401e-05
rs7103564	1.1322e-06	0.000570309
rs11602155	3.0814e-07	0.00355472
rs433640	1.5598e-06	0.000384066
rs3781939	1.3878e-06	0.00296562
rs341049	8.158e-07	0.00150035
rs171021	1.2545e-07	0.00082957
rs907849	1.3406e-06	0.000878011
rs3781931	2.9543e-06	0.002337
rs341053	1.6057e-07	0.00208742
rs3816777	2.5669e-06	0.000573151
rs2306608	2.5064e-06	0.00158214
rs12575364	2.213e-06	0.0003172
rs10898866	6.4824e-07	0.000329232
rs728847	4.6064e-06	0.00176333
rs1552224	6.2031e-07	0.000197113
rs7129793	8.1558e-07	0.000961808
rs12287481	2.7286e-06	0.000790432
rs613937	3.1605e-07	7.79476e-05
rs1126205	1.4151e-06	0.000545319
rs10751216	7.5064e-06	0.000964726
rs12364876	1.3039e-06	0.000192797
rs10732893	2.1299e-06	1.72e-05
rs1783598	5.8196e-07	0.000924992
rs1783575	1.06e-06	0.000419506
rs12420406	3.7753e-06	0.000273122
rs1628409	4.672e-06	0.000617564
rs3931643	2.5627e-06	0.00342369
rs2511241	2.9602e-06	3.69922e-05
rs1783596	2.4518e-06	0.000124643
rs11235689	2.1563e-06	0.000636106
rs4382936	2.3289e-07	0.00253937
rs2027765	4.5508e-07	0.00154261
rs3741151	3.1591e-07	0.000472513
rs2027761	4.2794e-07	0.000505661
rs17851510	2.6114e-07	3.11408e-06
rs1938777	9.6292e-07	0.00253414
rs7928848	1.6159e-06	0.000235931
rs7125598	8.1353e-07	0.0018077
rs11235787	1.4142e-06	0.00513851
rs11235809	6.0891e-07	0.00284844
rs11823289	9.4895e-08	0.000412936
rs737586	9.8204e-06	0.000255703
rs10898929	2.1515e-07	0.000577274
rs7129470	1.305e-06	0.00266042
rs61901457	1.5283e-08	1.12857e-06
rs12576616	4.1351e-05	0.00067359
rs76213116	1.0003e-06	0.000231851
rs17310395	1.7453e-06	0.00271578
rs7948192	4.7842e-06	0.000349683
rs12294934	2.8625e-06	9.52562e-08
rs12801553	5.4925e-06	2.14246e-05
rs6592541	5.8917e-06	3.00247e-05
rs935988	1.498e-07	0.000293753
rs12790985	5.5024e-06	0.000180549
rs10160362	9.1606e-09	0.000110461
rs699138	5.4233e-07	8.16302e-05
rs655717	3.8773e-06	0.00377709
rs11235965	2.9424e-06	0.00100324
rs668514	5.5149e-07	0.000431946
rs2272321	2.3804e-06	0.000316187
rs12419308	3.8711e-07	0.000820541
rs77897814	3.1548e-05	0.000121408
rs17132855	2.032e-07	0.000124627
rs7924965	7.462e-09	0.0002065
rs17629235	1.4398e-06	0.00116996
rs7951617	3.6224e-06	0.000195383
rs10898979	4.4334e-07	0.000442093
rs12805294	1.1982e-06	9.62509e-08
rs642302	1.2243e-05	3.98597e-09
rs11236101	2.1002e-06	0.00211618
rs10898989	7.936e-07	0.00198626
rs7119511	1.045e-06	0.000812549
rs4944893	2.7935e-07	0.000420602
rs17310619	4.9929e-06	0.00399352
rs686179	4.527e-06	0.00130876
rs118087303	1.8832e-07	5.81468e-05
rs649460	1.259e-06	0.000229039
rs1433972	1.0619e-08	7.58623e-06
rs72979233	1.1571e-06	1.27009e-05
rs10899024	3.5091e-07	2.16282e-05
rs11236187	1.4458e-07	0.0015855
rs4944935	6.487e-07	2.6252e-05
rs7940591	7.809e-07	3.66336e-05
rs75051311	3.0847e-06	0.000294081
rs10899035	3.8487e-08	0.000912747
rs11607100	4.1593e-06	0.000475674
rs61389091	1.1841e-06	0.000405484
rs7945698	1.5e-05	0.00166432
rs72991248	0.00012295	0.00031976
rs486487	3.9317e-06	5.94391e-05
rs3814726	1.5848e-07	0.00145207
rs491826	4.0216e-06	4.3506e-05
rs117042741	5.7008e-07	7.70041e-05
rs629191	1.5276e-06	0.000843309
rs13343191	1.5006e-05	0.000204124
rs11604806	3.7763e-07	4.3887e-05
rs17133608	5.4902e-07	8.34297e-06
rs7119732	8.4534e-08	0.000643222
rs7124613	5.096e-06	0.000140572
rs17133809	5.0239e-07	0.000503198
rs3824904	5.4437e-06	0.000797981
rs17133841	5.3199e-06	0.00263876
rs35329661	2.788e-06	0.000918364
rs2154750	7.3934e-07	7.31632e-05
rs472112	9.8799e-07	0.0010047
rs7929974	1.664e-06	0.000815509
rs643523	1.2957e-06	0.00131846
rs118100338	2.1719e-06	0.0017653
rs3094303	1.0496e-05	0.00432668
rs10793118	2.7293e-06	0.00345298
rs539199	3.9438e-06	0.0051271
rs571353	5.3213e-07	0.00031179
rs566818	1.0633e-06	0.000798125
rs1790149	3.4888e-06	0.000405297
rs1790155	2.3957e-06	0.000205348
rs1793399	1.3562e-06	0.000511691
rs687096	3.1942e-07	6.86349e-05
rs12283499	2.7329e-06	0.000866192
rs606452	0.00012785	0.00106865
rs584961	0.00021814	0.00110418
rs660343	1.5998e-06	0.00188412
rs146999903	2.4815e-06	0.000945294
rs685448	7.315e-07	0.000355464
rs12576629	8.399e-07	0.00107447
rs2509615	8.1048e-07	0.000187415
rs554202	5.7949e-07	0.000442514
rs11821808	1.1054e-06	0.000808542
rs644361	1.4841e-06	0.000265453
rs2008476	1.6847e-06	0.000947186
rs1944438	6.5771e-07	0.00149995
rs10219339	3.0889e-06	0.000950845
rs11236531	2.5519e-06	0.000726073
rs12222995	3.7329e-06	0.000478266
rs12224062	2.5946e-06	0.000240598
rs10899145	3.2162e-06	3.58168e-05
rs12785513	3.4339e-06	0.00229217
rs3098810	1.6255e-06	0.00155662
rs10899157	5.8978e-06	0.00262274
rs17134594	5.2918e-06	0.00107331
rs17811233	1.116e-06	0.00272824
rs664499	1.8627e-06	0.000428107
rs694971	5.1143e-09	0.000427932
rs652673	2.367e-07	0.000664098
rs7946933	2.2998e-06	0.000485447
rs7118334	4.9553e-07	0.000305886
rs6592630	1.1962e-06	0.000172133
rs2618063	4.8543e-06	0.000460853
rs114480026	1.628e-06	0.00196066
rs17134821	6.9762e-08	0.00329041
rs7109382	1.0037e-07	0.000644047
rs17134828	6.1091e-07	0.000811336
rs6592632	8.5296e-07	0.000459138
rs11820030	2.7942e-06	6.27193e-05
rs17450692	2.0577e-06	4.24129e-05
rs78897762	1.4224e-06	0.000439425
rs61894547	1.3273e-06	0.000625525
rs2513525	1.7312e-06	0.00121946
rs7130588	1.9968e-06	0.000296
rs1892954	4.4446e-07	0.000376846
rs2155219	7.4152e-07	0.000230341
rs7927997	2.0864e-06	5.46506e-06
rs7126960	3.6033e-07	0.000884873
rs11824655	1.5273e-06	0.000204923
rs2186677	1.8755e-06	1.68618e-05
rs10899240	1.678e-06	0.00173922
rs7949577	1.5618e-06	0.000356767
rs11828336	2.2789e-06	0.000272717
rs11236828	1.0001e-06	0.000577595
rs72934398	9.4399e-07	0.000771716
rs4945096	5.0705e-07	0.00166534
rs11606717	2.4233e-06	0.000301323
rs12221921	4.2892e-06	0.000460757
rs10128543	6.3719e-06	0.000192154
rs35033550	2.128e-05	0.000150433
rs1893306	3.6328e-07	0.000801824
rs12291515	1.3377e-06	0.00212051
rs11822653	4.4887e-07	0.00282695
rs1149596	5.4916e-07	0.0029141
rs1149597	4.3119e-07	0.00546872
rs3758711	6.4093e-07	0.00616209
rs1149616	4.3585e-07	0.00742855
rs10899283	8.0458e-07	0.000248648
rs1149622	8.5458e-07	0.000322482
rs7106466	1.2323e-06	0.000645347
rs2048954	1.2188e-07	0.00299772
rs141806225	4.8801e-06	0.000831451
rs681164	2.623e-06	0.000673356
rs74567524	1.7655e-07	0.00702409
rs4945143	3.8996e-07	0.000774715
rs2277276	1.3401e-06	0.000435358
rs2276293	4.1329e-07	0.000503101
rs12363944	3.7157e-07	0.000952365
rs4945162	2.4405e-05	0.000556563
rs2602488	2.1591e-05	0.000685502
rs17135547	2.6924e-07	0.00123404
rs72941645	9.8809e-06	0.00123416
rs3018485	6.2133e-05	0.0113719
rs56137446	8.9427e-06	0.00728442
rs7943742	1.2638e-06	0.000475188
rs111889388	8.4598e-06	0.000299266
rs7115612	6.1059e-07	4.86217e-05
rs79474639	0.00010883	1.01212e-05
rs7119471	5.8602e-06	0.000105698
rs4945205	5.7708e-06	0.000390198
rs10751276	1.1602e-05	1.8702e-05
rs569072	8.325e-06	6.73774e-05
rs7119332	1.0601e-05	0.00138725
rs1790244	1.039e-06	0.00095483
rs7938133	4.5716e-07	6.49181e-05
rs11826181	1.8877e-06	0.000761728
rs7930865	4.3601e-06	3.4699e-05
rs7928656	4.0738e-06	9.76862e-08
rs2372897	1.8655e-06	3.44474e-05
rs117003832	9.757e-06	0.000225549
rs548907	3.6711e-07	0.000552945
rs529141	6.096e-07	0.00162698
rs550458	2.6285e-07	9.41344e-05
rs637149	9.921e-07	0.00148441
rs230656	3.3857e-07	0.000221146
rs2511176	3.4294e-06	1.59843e-05
rs10899447	2.821e-06	0.00119004
rs2511188	9.008e-06	0.00278879
rs7107174	7.6996e-06	0.00172986
rs12291726	7.6056e-06	0.00258338
rs10899502	1.1115e-05	0.00153678
rs6592792	7.564e-06	0.000999453
rs79043518	2.6492e-06	0.00260134
rs11237576	2.7542e-07	0.00303042
rs613681	1.6443e-06	0.000893592
rs6592812	8.0523e-06	0.000167193
rs621543	1.674e-08	4.36214e-05
rs10793350	7.412e-07	3.29087e-05
rs1435468	9.5272e-07	5.82595e-05
rs17754692	5.581e-07	0.000469992
rs11237714	6.063e-08	6.50851e-05
rs1942885	4.4439e-07	0.00111024
rs483089	1.6294e-06	0.000133369
rs503601	1.8897e-06	0.000213594
rs77746720	7.374e-07	0.000858731
rs616214	5.0454e-07	0.000146004
rs4945339	3.1218e-06	0.000286457
rs12279156	2.7476e-06	8.93954e-05
rs536962	8.0446e-07	0.000164592
rs472186	5.4449e-08	0.000419838
rs7106994	1.3323e-07	0.000842121
rs7944323	3.7286e-06	0.000110679
rs11237884	1.0793e-06	4.48068e-05
rs12419928	1.1174e-06	0.00230499
rs17138648	1.0606e-05	0.00265263
rs11820518	2.9636e-06	0.00072238
rs498603	3.042e-06	0.000236066
rs7944347	5.3423e-07	0.000841722
rs10899700	6.2601e-07	0.000303633
rs1528636	8.6225e-07	0.000351599
rs10897568	2.4394e-06	0.00161401
rs11232074	1.8729e-07	0.000704572
rs11232164	3.277e-06	0.000324471
rs76360527	2.0544e-06	0.000347218
rs76982896	4.1887e-06	0.00117647
rs7951835	9.1575e-07	0.000166768
rs10897659	1.1548e-07	0.00198409
rs17140547	6.7656e-07	0.000333504
rs7949324	1.1186e-06	7.62288e-05
rs74471172	1.7424e-06	0.000406404
rs7105613	3.1124e-06	0.00325515
rs11825589	3.0415e-06	0.000857886
rs7104667	4.1548e-06	4.93227e-05
rs1870277	2.4046e-07	9.35734e-05
rs7117315	4.234e-06	0.00289411
rs11232895	1.7154e-06	0.00150741
rs17143016	8.1168e-07	0.00128195
rs6592013	4.3017e-07	0.00136267
rs79807325	3.3031e-06	0.00210171
rs1939590	2.4352e-07	0.000279278
rs17143927	7.0934e-07	0.000931423
rs4143166	2.4321e-07	0.000693687
rs117434267	8.2221e-06	0.00252682
rs11233250	5.4854e-06	0.00161247
rs11233265	1.6723e-05	0.00480804
rs11820464	5.9246e-06	0.000110859
rs7943226	2.9036e-06	0.000522705
rs77959235	4.1045e-06	0.00074116
rs1279177	1.7705e-06	0.00127239
rs11233315	4.5199e-06	0.000771668
rs112908804	3.1256e-06	0.000602427
rs7943593	1.7275e-07	0.00128269
rs7947780	3.2073e-07	0.000348845
rs76389427	2.9986e-06	0.000374667
rs17504844	2.3175e-06	0.000302514
rs12287345	1.1198e-06	0.00176761
rs17144544	4.6065e-07	0.00238055
rs7125035	4.2219e-07	0.00145537
rs17144566	2.5762e-07	0.00102574
rs11233462	1.216e-06	0.00157188
rs11233471	5.9519e-07	0.00119533
rs12146524	3.9325e-06	0.000827766
rs10898082	1.2813e-05	0.000413919
rs12275555	1.5902e-06	0.000103157
rs112646694	7.2749e-07	0.000769029
rs17144761	1.6603e-06	1.69516e-05
rs621125	8.3917e-07	0.00167575
rs555586	3.1694e-06	0.00149443
rs72952672	7.8957e-06	0.000321318
rs1278402	8.441e-07	0.00475425
rs482938	8.7641e-07	0.00156927
rs11233560	2.1082e-07	0.0056917
rs2510476	1.3477e-06	0.000935636
rs10751092	1.4563e-06	3.50921e-05
rs1225904	1.9634e-06	0.000453636
rs616414	2.7656e-07	0.000881429
rs12278928	3.8053e-07	0.000175209
rs1155448	6.0989e-07	0.0024521
rs790356	7.1259e-07	0.000638032
rs1945826	5.0407e-07	5.17903e-05
rs474530	2.8416e-06	0.00121776
rs7951686	1.4919e-06	0.000488496
rs1940080	3.7853e-08	0.000258632
rs11234253	6.835e-07	0.00836811
rs17147907	2.6688e-06	0.00314479
rs17147910	2.8739e-06	0.000458415
rs4944512	2.2836e-06	2.43165e-05
rs10898392	5.5757e-07	0.00406187
rs2175189	2.0807e-10	0.000129206
rs3753050	8.8219e-08	0.000211872
rs1192	1.5787e-06	0.000947877
rs448419	9.9277e-08	0.0016028
rs1445498	7.6501e-07	0.00251107
rs79902741	2.2824e-06	2.55965e-05
rs12805520	4.6831e-07	0.00224331
rs11825598	8.6757e-08	0.000310517
rs7107881	1.4974e-06	0.00236415
rs35220752	1.0259e-06	0.00340267
rs2155051	1.7954e-06	0.000520916
rs642949	1.8225e-06	0.000806347
rs536841	5.1923e-07	0.00110075
rs541458	4.3806e-07	0.000307553
rs117226991	4.1927e-06	0.000261375
rs543293	3.8084e-07	3.57444e-05
rs3844143	7.6231e-07	0.000533565
rs56157503	5.7939e-07	0.0014789
rs10792832	6.2149e-08	7.41602e-05
rs7113976	1.4743e-07	0.000929638
rs7949297	2.9104e-07	0.000664617
rs12295362	1.2991e-07	4.40979e-05
rs7934320	2.0425e-06	0.00157149
rs10792838	2.3546e-06	4.18915e-05
rs2291812	1.8368e-06	0.000728194
rs2291813	1.5515e-06	0.000142843
rs17210350	7.6041e-07	0.00314876
rs291226	1.1901e-07	0.000467071
rs291234	8.3548e-07	0.00114141
rs7115858	5.3225e-07	0.000214006
rs9667913	1.2969e-06	0.000346401
rs7127620	1.3171e-06	0.00122222
rs10501615	1.6256e-06	0.000798881
rs10898482	3.4529e-07	0.000264855
rs11234670	7.1515e-07	0.00389443
rs185587617	1.5339e-06	0.00393323
rs10501626	1.2042e-07	0.000344522
rs659301	1.1737e-06	4.15414e-05
rs11234745	2.1376e-07	0.000247367
rs746490	2.0472e-06	0.000377757
rs1938930	7.6544e-07	0.000456958
rs2512988	1.2918e-06	0.000638909
rs17149343	7.7962e-07	0.00117831
rs4944626	4.8374e-07	0.000122596
rs61707378	1.6019e-06	0.00195544
rs2511880	5.9434e-06	0.000218714
rs1815753	1.281e-06	0.00111603
rs2511878	1.2531e-06	0.00524879
rs10501630	1.3128e-06	0.000575398
rs7129570	1.1194e-05	0.000443502
rs3740664	1.026e-06	0.000414898
rs3758657	1.1137e-06	0.00350937
rs4943965	3.0748e-06	0.000958215
rs12575890	1.2126e-06	0.00142347
rs6592325	4.8424e-07	7.99433e-05
rs17149664	2.5856e-06	0.000979854
rs11234910	9.3445e-06	0.00334026
rs56181794	7.8188e-07	0.000467535
rs496671	1.5121e-07	0.000169541
rs611523	1.0928e-07	0.000243048
rs6592342	1.8806e-06	0.00016798
rs657917	6.8579e-07	8.67877e-05
rs511056	4.7123e-07	0.00230846
rs4943980	5.109e-07	6.76106e-05
rs10501635	7.0731e-07	0.003751
rs35841298	2.4357e-07	0.00355966
rs11819755	7.7847e-07	0.000632715
rs10898703	2.5409e-06	0.000303071
rs11235185	5.8311e-06	2.19497e-05
rs1010308	1.3291e-06	0.00167388
rs2097039	2.6449e-06	0.00312816
rs10898751	3.093e-06	0.00175415
rs75746555	8.7556e-07	0.0015258
rs17822261	1.0223e-06	0.00162171
rs56090705	5.4598e-07	0.000460571
rs11825065	7.7443e-07	0.000709349
rs148527444	5.7692e-06	0.00033251
rs12785996	4.1448e-06	7.79936e-05
rs7115731	1.9467e-06	0.00121101
rs7116359	6.7982e-06	0.000183865
rs641902	1.1056e-06	0.00145224
rs139810140	6.1742e-06	0.000340301
rs9988914	1.021e-07	0.00214515
rs7926120	1.5482e-06	0.00394247
rs10501658	1.1636e-06	0.000646592
rs11021553	1.3793e-05	0.000832552
rs923241	1.965e-06	0.00114877
rs490589	1.9514e-07	0.000728417
rs1486870	4.2219e-06	0.000118787
rs9666728	6.2606e-07	0.00285247
rs11018838	2.1656e-06	0.00109037
rs649529	2.6506e-07	0.000194526
rs10830610	6.0866e-06	0.0051865
rs7107123	1.1207e-06	0.00102368
rs11603556	7.1502e-07	0.00395577
rs11019926	2.0555e-06	0.000165365
rs7937452	7.4845e-06	0.00350422
rs308879	1.5548e-06	0.00198466
rs2131070	7.5917e-06	0.000390939
rs11021570	5.705e-06	0.0026445
rs9633800	3.3065e-06	0.00180827
rs145237990	1.1629e-05	0.00195573
rs12222165	4.67e-07	0.000131214
rs10830228	6.6448e-07	0.0026936
rs10830236	3.776e-08	0.0018563
rs7101897	1.192e-06	0.000233928
rs4121403	1.3655e-06	0.00010531
rs7951935	2.2627e-06	0.000189648
rs1954772	1.2099e-06	0.000207723
rs10830255	1.0694e-06	0.000410462
rs34993346	5.996e-07	0.00130271
rs3897708	5.3753e-06	0.000625589
rs16912266	3.6858e-06	0.00206403
rs495926	1.1664e-06	0.000801777
rs3019011	2.0189e-06	0.00507997
rs4145712	1.4082e-06	0.000319568
rs1488899	2.5979e-06	0.000178761
rs116892004	9.5324e-07	0.000477509
rs931394	1.5945e-07	8.15709e-05
rs1967075	1.6493e-06	0.000500203
rs17221124	2.9696e-06	0.000309883
rs11018751	1.7788e-06	0.000909299
rs1913597	1.2401e-06	0.000180738
rs7929724	1.1922e-07	0.000160195
rs141950465	4.3422e-07	0.000288479
rs10501709	4.3604e-08	0.00016393
rs1943354	5.385e-07	0.000296167
rs12793836	1.1299e-06	0.00041183
rs2155056	3.6149e-07	8.23085e-05
rs504163	2.7265e-06	0.000115396
rs10765304	4.1968e-07	0.00140634
rs520934	1.2674e-06	0.000544718
rs562160	4.4404e-08	0.00026293
rs76601280	1.421e-05	0.000766687
rs10830566	2.5178e-06	0.00428441
rs7925614	8.3466e-07	0.000586754
rs16924259	1.7567e-06	0.00295575
rs1919386	8.0802e-08	0.000697438
rs2463854	4.5621e-07	5.03272e-05
rs11019294	1.7358e-07	0.00106792
rs2514088	1.0855e-06	0.00170991
rs16916054	2.3619e-06	0.000131001
rs11019603	7.0618e-06	0.0010644
rs6483154	1.6322e-08	0.000199269
rs11019667	2.2682e-06	0.00176566
rs10830793	3.4114e-07	0.0014032
rs7107272	4.4601e-06	0.00361733
rs11019799	5.6868e-06	0.00017534
rs61901465	1.0449e-05	0.000406249
rs10501786	9.9086e-07	7.48009e-05
rs10830896	1.7407e-07	0.00202545
rs74586660	1.2318e-06	0.00112941
rs16917633	6.4964e-07	0.00147289
rs1791571	2.3395e-07	0.00115254
rs2244078	2.1254e-06	0.000371717
rs10830955	1.7714e-06	0.00454731
rs10501800	2.0187e-06	0.0048291
rs74915979	4.9162e-07	8.31874e-05
rs7112766	3.3497e-06	6.29103e-05
rs1387153	1.6281e-06	0.00019756
rs10830956	1.6568e-06	0.000330827
rs7936247	1.6831e-06	0.000682452
rs10830961	5.8818e-06	0.000879989
rs10830964	7.1916e-08	0.00200975
rs6483213	4.715e-06	2.15207e-05
rs271029	5.7974e-06	0.00121717
rs670690	1.2858e-06	0.000351187
rs6483221	2.2208e-06	0.000652304
rs10830980	8.4971e-07	0.00484208
rs79064276	6.1671e-06	0.000345888
rs1508608	5.5584e-06	7.1635e-05
rs16918677	1.1945e-05	0.000767953
rs1446913	1.1593e-05	0.00151721
rs57235767	1.8396e-06	2.50652e-05
rs3019212	6.4051e-07	0.00066415
rs7122902	8.2376e-07	0.000509717
rs11020312	9.1709e-07	0.00119465
rs138668727	1.2578e-05	0.00061642
rs117809404	3.2846e-06	0.000519098
rs2658797	7.9779e-07	0.00367154
rs7126188	5.6947e-07	0.00430614
rs11605469	3.1382e-06	0.000719501
rs4753472	1.3309e-06	4.70148e-05
rs11020418	3.4384e-07	0.000511633
rs4753092	2.5471e-07	0.0014125
rs7939577	1.7251e-06	0.00385613
rs644306	6.1332e-06	0.00117627
rs7310	4.9941e-06	0.00122404
rs138743714	1.4557e-05	6.24531e-05
rs117654845	2.0254e-06	0.000177203
rs17573753	1.0725e-06	0.000157426
rs602703	3.1295e-08	0.0012875
rs629580	8.742e-06	3.77354e-07
rs1605291	5.772e-07	0.000289718
rs3020006	1.9583e-06	0.00148911
rs117628383	5.8576e-06	0.000887483
rs2462733	2.5452e-06	2.63094e-06
rs989088	1.9483e-06	3.17603e-07
rs1138800	1.6788e-06	0.000792408
rs12793348	8.3428e-07	0.00308191
rs147178620	2.2434e-06	0.00143718
rs117459535	1.0718e-05	0.00154576
rs11823745	1.3389e-06	0.000142089
rs577062	7.3793e-07	0.000387253
rs117446281	1.0841e-06	0.000210911
rs594705	3.7148e-07	0.000157757
rs4753598	8.4219e-06	0.0010093
rs3758785	1.6831e-06	0.000100885
rs11020774	1.8235e-07	8.69577e-05
rs2508678	9.7073e-07	0.000118237
rs12708331	4.1782e-07	0.000667361
rs12788248	3.8467e-07	0.00041263
rs1805360	2.3064e-07	0.000738172
rs12708335	2.306e-07	0.000708645
rs607146	7.0352e-07	0.000133207
rs150077630	5.4876e-07	0.000442054
rs79403267	8.2825e-06	0.000554333
rs7933369	2.4986e-07	0.000717253
rs78973707	2.8703e-07	0.000214044
rs11020870	9.2654e-07	0.00030434
rs520905	2.8085e-07	0.00228747
rs11020924	1.8759e-06	0.000160834
rs2851589	4.4953e-07	7.95976e-06
rs2895562	1.3537e-06	0.000743183
rs1601567	5.9292e-07	0.00023321
rs61893550	2.9426e-07	0.00115804
rs112798853	1.1432e-06	0.00188122
rs143467776	1.3523e-05	6.57315e-05
rs80304667	1.4071e-08	5.69507e-05
rs11020994	3.7825e-07	0.000350224
rs12786122	3.0843e-07	2.50161e-05
rs964039	3.9435e-07	0.000503735
rs11021024	2.368e-07	0.00395679
rs598481	6.2318e-06	9.75098e-06
rs1447388	2.6862e-06	0.00177745
rs610183	2.3626e-07	0.00137872
rs1374666	2.2089e-06	0.000121077
rs574828	4.825e-06	0.000242919
rs3740861	1.8304e-06	0.000214547
rs514800	2.6033e-06	0.000462593
rs576597	9.4766e-07	6.29038e-05
rs530190	2.2442e-07	4.47199e-05
rs10501821	1.7806e-06	0.00086284
rs682533	1.5667e-06	0.00116644
rs12361586	2.7154e-06	5.18203e-05
rs7121758	2.5342e-06	3.24713e-05
rs1458453	1.9362e-06	0.000876103
rs1031658	5.1981e-06	6.86936e-06
rs1943505	1.6138e-06	7.97924e-05
rs11822727	9.2742e-07	0.00121769
rs1150347	2.1856e-07	0.000761737
rs59593577	8.9433e-07	0.00401746
rs11021294	2.2962e-07	3.73113e-06
rs1016030	1.1167e-06	2.46156e-05
rs1727149	2.0949e-07	3.79568e-05
rs7124233	3.2045e-06	6.34883e-05
rs564480	1.6331e-07	0.000895448
rs1944079	3.0681e-06	0.00062259
rs662168	3.2518e-07	0.00120901
rs4753181	7.2213e-07	0.00220687
rs74860067	9.337e-08	0.00263618
rs12275212	1.2267e-07	0.000274256
rs139179408	1.9296e-06	0.00387625
rs74968664	4.1284e-07	0.0038682
rs11021360	8.7481e-07	0.000533842
rs10831475	2.9475e-06	0.00152083
rs10501852	8.304e-06	0.00071636
rs4753200	9.8059e-08	8.09828e-06
rs1451331	2.2839e-06	7.4883e-05
rs7108533	3.5053e-07	0.000444448
rs73535055	9.6066e-07	5.78064e-05
rs11021623	7.415e-07	0.00060727
rs11021624	6.2762e-07	0.00115221
rs148265252	4.1411e-06	0.000104905
rs527305	5.2282e-06	0.0012507
rs12420935	2.7738e-05	0.00149728
rs149979416	1.1458e-06	0.00048375
rs7105574	1.1439e-05	0.000339176
rs7944964	7.0729e-06	0.000589761
rs2019992	3.753e-06	0.00323106
rs1494049	4.9274e-07	0.00246905
rs12785954	4.7826e-07	0.00275913
rs1593566	1.3106e-06	4.10986e-06
rs145002295	3.4593e-08	2.20354e-05
rs112079360	2.3191e-06	0.000294529
rs12795876	1.0928e-06	0.00137784
rs12803996	3.3236e-06	0.000938418
rs10789753	1.1254e-07	0.00165956
rs2852044	3.8097e-06	0.00235769
rs139608354	1.0071e-06	0.00208068
rs4564295	5.5968e-06	0.0013065
rs12785375	9.1364e-07	0.00108964
rs11215971	3.255e-06	0.00115198
rs35119798	8.6464e-07	0.000870463
rs10892331	1.087e-06	0.000196591
rs1386415	3.7643e-06	0.000623692
rs7948801	4.4771e-07	2.03817e-05
rs901540	3.3907e-06	3.7e-05
rs10750186	3.4469e-07	8.02564e-06
rs7115136	1.08e-06	2.467e-05
rs5008835	2.6774e-06	2.15826e-05
rs6589899	1.6496e-07	3.52213e-05
rs11218456	3.8767e-07	0.00010813
rs7109365	2.3914e-07	2.29485e-06
rs7946983	4.7774e-09	9.6952e-06
rs2005238	2.9876e-06	4.80541e-05
rs11218571	1.5231e-06	7.63553e-05
rs10892901	3.7749e-07	4.15139e-05
rs17576589	3.8737e-07	8.76336e-05
rs9919649	1.3987e-06	0.000787504
rs11220171	9.007e-07	6.33612e-05
rs11605324	1.0831e-06	3.50806e-05
rs2726353	1.1844e-08	4.8751e-06
rs648519	1.5762e-06	9.73382e-05
rs10893622	1.2013e-06	6.65046e-05
rs7949294	1.0683e-06	3.13194e-05
rs7949313	9.8125e-07	4.31504e-05
rs599197	1.0662e-06	4.47587e-05
rs10893895	2.096e-08	2.80888e-06
rs12276726	1.3846e-06	1.89923e-05
rs770572	8.432e-07	2.17418e-05
rs10750494	8.7736e-07	2.72773e-05
rs1216192	1.0972e-06	0.000479885
rs11224302	1.7739e-06	0.000201986
rs11606890	1.7647e-06	4.66647e-06
rs7123971	3.5584e-06	9.4915e-05
rs79152974	1.8826e-07	0.00472156
rs61908736	8.7074e-05	0.00626812
rs151206225	7.9017e-07	0.000321431
rs71476642	2.474e-05	0.00179605
rs11823723	1.4825e-06	0.00030475
rs476025	5.0976e-06	0.000390867
rs656698	2.5213e-07	4.59618e-05
rs619043	1.2913e-06	0.000252177
rs7114062	1.7402e-06	0.0010814
rs471180	1.5436e-06	0.000882964
rs575473	3.2284e-06	0.000871507
rs4753989	7.4629e-07	0.000110442
rs79928817	3.8112e-06	0.000208174
rs485283	3.8766e-07	0.000376128
rs4754000	2.5494e-07	0.00164725
rs568157	2.451e-07	0.000164979
rs610998	2.5421e-07	0.00092248
rs4754747	2.6784e-06	0.000948856
rs11224760	1.0122e-06	0.0014631
rs12791611	2.2491e-06	0.00119643
rs2513180	2.9756e-07	0.00187278
rs1939455	1.0776e-06	0.000933792
rs1939061	6.4044e-07	0.000428815
rs118043771	2.6534e-07	0.00262182
rs10791542	5.7847e-08	0.00579896
rs7125076	1.2954e-06	0.000145823
rs7109233	7.2965e-07	3.49396e-05
rs1372413	1.2885e-06	0.00123877
rs7110790	4.9478e-07	0.000479518
rs12804542	9.1773e-06	0.000594542
rs59695661	4.0126e-06	0.00229191
rs2033083	2.1466e-06	0.00115948
rs3824930	2.1841e-06	0.000167032
rs4754834	1.0422e-07	0.00158237
rs2846852	1.188e-07	0.000961725
rs2604532	7.7629e-07	0.00218858
rs12799274	1.8887e-06	0.000728879
rs2846848	1.1247e-06	0.0041426
rs7115301	1.1432e-06	0.000772599
rs34740624	1.4155e-06	0.000672866
rs12273698	4.9271e-06	0.00307374
rs117084793	3.5621e-07	0.00218857
rs75976790	1.372e-05	0.000188834
rs2155587	1.1509e-06	0.00108392
rs2436036	4.6892e-07	0.000516404
rs1943785	7.945e-07	0.00381656
rs5950337	1.9985e-07	0.00677612
rs11225285	6.8441e-06	0.002105
rs10502001	4.7292e-07	0.00124936
rs4754854	3.5557e-06	1.8484e-05
rs11607401	2.1428e-06	0.00142182
rs78487272	2.0568e-07	0.000472627
rs3781788	8.6617e-07	0.00202789
rs2280211	4.8821e-07	0.00111446
rs35089914	4.1571e-07	0.000725543
rs2464361	9.7437e-08	0.000957819
rs1276277	6.6884e-07	0.000587884
rs1276269	4.2413e-07	0.00286178
rs61893901	1.8997e-06	0.00152432
rs2846364	2.7961e-07	4.60867e-05
rs61893941	2.5602e-06	0.000199516
rs1939011	4.7892e-08	0.000356615
rs11225394	1.1801e-06	0.00124849
rs2155053	1.1719e-06	0.000353772
rs12146477	5.9777e-07	0.000645733
rs11225413	4.7445e-09	0.000960715
rs12789483	8.3764e-06	0.000238018
rs12418070	3.8683e-08	0.00170367
rs17860950	8.8303e-06	0.000122612
rs17293607	8.4409e-06	2.0793e-05
rs7107224	2.5827e-07	0.000338999
rs519806	8.3742e-07	0.00203113
rs529381	2.5849e-06	0.000514616
rs111501139	2.9677e-06	0.00104509
rs479095	1.1405e-06	0.000657603
rs566125	9.4804e-06	0.000186518
rs3020919	4.2965e-06	0.00131452
rs615098	3.2151e-05	6.38278e-05
rs72981675	2.3565e-05	0.00056894
rs501371	3.4992e-06	5.60026e-05
rs636648	2.9879e-06	0.00350245
rs71480467	3.4655e-06	8.98485e-05
rs2005108	3.3735e-05	0.00104145
rs56960239	0.00010092	0.000595296
rs7115014	9.0471e-07	0.00218214
rs2252070	6.6594e-06	9.59672e-05
rs694790	1.9819e-06	0.00290208
rs10791604	2.789e-05	0.000171402
rs140957174	2.1607e-06	0.000728712
rs2186789	8.1133e-07	0.00016706
rs116941261	2.4268e-06	0.00589998
rs139072082	2.8426e-06	0.000127349
rs11225547	2.6192e-06	9.21729e-05
rs2513990	5.8647e-08	0.0021817
rs695130	2.1193e-07	0.000309775
rs10791611	3.5277e-09	8.05426e-05
rs10895416	4.6889e-07	0.00286344
rs12798974	9.6982e-06	0.00287647
rs7925447	9.7245e-06	0.00132284
rs1793495	4.2994e-08	0.00236367
rs28825784	1.4572e-06	0.000761955
rs969038	6.0464e-07	0.000318564
rs2128739	0.0048937	0.011794
rs17318997	6.2767e-06	0.00671107
rs12295427	5.4587e-07	0.00301691
rs76729896	3.8162e-07	0.000108962
rs10895548	9.8083e-07	0.000783673
rs7113370	1.4367e-06	0.000855045
rs1483520	2.641e-06	0.000879923
rs7950498	1.7284e-08	5.6883e-05
rs12221820	6.7663e-07	0.00153541
rs71484364	1.9662e-06	0.000126949
rs11607612	5.9945e-07	0.00045158
rs1942513	5.6883e-07	0.00280382
rs111875770	4.9103e-06	0.000197719
rs4340011	7.7351e-07	4.01051e-05
rs72976909	7.5305e-07	0.00475829
rs571955	4.2449e-07	3.29474e-05
rs71464742	7.9719e-06	6.37595e-05
rs573894	1.4945e-06	0.000363232
rs1944908	4.0806e-06	0.00326868
rs11821516	2.0414e-06	0.000324506
rs7104993	4.7323e-06	0.00389245
rs12293622	2.4417e-06	0.000204258
rs537093	6.9269e-07	0.000434228
rs2282657	2.1947e-06	0.00210611
rs1792774	1.7923e-06	0.00119316
rs79624389	0.00010818	0.000567092
rs552134	4.2104e-08	0.000368479
rs475266	4.9083e-07	0.000493981
rs12420601	4.91e-07	0.00250799
rs1792770	8.8117e-09	0.00363904
rs12421198	1.5673e-07	0.00331695
rs10895778	1.6498e-06	0.00176902
rs12421544	1.5494e-07	0.00129556
rs1503389	5.505e-06	0.000592417
rs72973978	4.7899e-06	0.000330405
rs58127396	5.677e-06	0.00243955
rs117260814	4.2895e-06	0.000281693
rs11226856	4.1909e-07	0.000372382
rs648762	4.427e-06	0.000695451
rs2249031	1.7478e-06	0.00393148
rs1939152	7.0684e-07	0.00352426
rs3819079	7.4378e-07	0.00299156
rs3758790	7.1898e-07	0.00176115
rs72979267	1.1307e-06	0.000444557
rs1043144	2.6237e-06	0.00190309
rs2249950	5.7074e-07	0.000131283
rs1939820	5.0127e-05	0.00500504
rs11226905	1.2952e-06	0.00493656
rs2155345	2.9299e-06	0.00123688
rs17104986	2.0115e-07	0.000268271
rs7554	8.9301e-06	0.000634789
rs11226932	7.4846e-07	0.000501573
rs142051909	1.2947e-05	0.000679913
rs2012950	5.0958e-06	0.000791574
rs653629	1.5259e-06	0.00174302
rs11226999	5.779e-06	0.0002527
rs1606327	1.1902e-06	0.000893417
rs11211912	4.0318e-07	0.00154603
rs77680177	1.7322e-05	0.000636857
rs17106456	1.1775e-05	0.00184284
rs7935753	2.4745e-06	0.00508632
rs4754188	2.4057e-05	0.00575864
rs6421539	1.2554e-06	0.00464357
rs10502084	5.5937e-08	0.00122967
rs7951348	1.907e-05	0.00744726
rs79264642	2.6855e-06	0.000219569
rs4754221	2.6892e-06	0.000156731
rs11212263	5.9468e-06	0.000158134
rs7112793	1.894e-06	0.00030365
rs582119	1.282e-06	0.00115888
rs1528496	1.5081e-06	0.00135056
rs670446	1.6906e-07	0.000347924
rs498880	2.25e-06	0.000351216
rs4753811	1.2833e-07	0.000920553
rs7104722	1.3892e-07	1.53434e-05
rs10890751	3.8637e-07	0.000686817
rs693609	5.8397e-06	0.000830962
rs17607380	5.8832e-07	0.00268914
rs7105672	6.3416e-06	0.00197836
rs12802831	3.7449e-06	0.00142507
rs17107403	1.6308e-06	0.000107599
rs112999637	5.1583e-07	0.000364648
rs10502098	5.7996e-07	0.000116673
rs11212442	2.333e-06	0.00237373
rs1847565	7.233e-08	0.00505552
rs71488291	5.1537e-06	0.000345992
rs138193887	9.2128e-08	9.46932e-05
rs7114794	1.564e-06	0.00511523
rs116855128	6.0042e-06	0.00113164
rs10890819	1.8973e-06	0.0027133
rs920679	3.8023e-06	0.0012186
rs2070661	7.9936e-07	0.00174498
rs672655	6.5247e-07	0.00120045
rs1800058	2.6868e-06	0.000785524
rs4988023	3.7207e-06	0.000456986
rs149934734	5.6952e-06	1.53534e-06
rs877474	1.3042e-06	0.000341708
rs2846412	1.8508e-06	0.00026396
rs139400431	2.6928e-06	0.000734477
rs10749925	2.6311e-06	0.00173183
rs11212787	9.7291e-06	0.000616939
rs2514119	6.1073e-08	0.000598783
rs10789696	6.8475e-07	0.000179155
rs11212826	1.3676e-06	9.24177e-05
rs78397803	4.3648e-06	6.75159e-05
rs11212843	5.5295e-07	0.000586596
rs11212844	9.4151e-07	0.000265553
rs2884181	3.3693e-07	0.000539628
rs12420492	2.2729e-06	0.000119994
rs73546929	2.0073e-06	0.00021545
rs1509718	3.1147e-07	0.00128045
rs989595	5.8572e-06	4.36645e-05
rs73002608	9.305e-07	0.00142086
rs12278483	5.215e-06	0.00133181
rs11213021	7.2038e-06	0.00064455
rs118053462	4.2824e-06	0.000703013
rs633619	3.1718e-06	0.000616659
rs1386721	9.3395e-08	0.000409381
rs2570308	2.1666e-07	0.00322678
rs73009091	1.2393e-05	0.00032974
rs17110616	6.739e-06	0.00101319
rs11213232	7.9356e-07	0.00135001
rs1648130	1.3843e-06	0.000707334
rs12270706	2.1195e-06	0.00192632
rs17110774	1.7027e-06	0.000593069
rs11821784	2.6818e-06	0.000167375
rs1784661	3.8695e-07	0.00253373
rs11213349	2.0778e-06	0.000816003
rs17654738	7.3101e-07	0.000115604
rs7930181	5.7569e-06	0.0024272
rs11213393	2.1658e-05	0.000248981
rs7106274	0.00014672	0.000236336
rs71466717	1.7947e-06	5.49097e-06
rs17392407	2.5711e-06	0.000520285
rs6589147	8.271e-08	0.00206446
rs7122128	9.636e-07	0.00067258
rs1506488	3.6543e-07	0.00218915
rs7942624	1.484e-06	0.00153569
rs929908	1.023e-06	0.00121624
rs4938078	2.0052e-06	0.00141812
rs317522	1.9207e-05	0.000844145
rs12576202	6.3263e-06	0.00107201
rs11213716	1.8606e-05	0.000538024
rs7111445	3.1949e-07	0.000511087
rs7130173	7.0977e-07	0.000850488
rs6589218	1.5508e-07	0.00282303
rs6589220	5.4483e-07	0.00202399
rs7947952	1.3455e-06	0.000129389
rs7130102	4.4947e-07	0.000479226
rs7107344	5.1067e-07	1.48977e-05
rs12574149	2.9734e-07	0.000159131
rs7113329	3.2556e-07	0.000730539
rs10502139	3.4481e-07	2.22139e-05
rs4938509	2.6854e-07	0.000878603
rs11213878	9.1578e-07	0.00241704
rs9667649	1.4822e-07	0.000304873
rs72645432	1.0611e-07	0.00143347
rs75958049	8.6709e-05	0.000253011
rs1789357	1.4208e-06	6.39486e-05
rs11213917	1.3345e-06	0.000363447
rs7130440	2.5608e-05	0.00242334
rs688354	8.3227e-06	5.54871e-05
rs567040	2.0044e-05	0.000213343
rs7130753	1.8219e-05	0.000997407
rs4936678	6.0146e-06	0.000239518
rs633045	7.7968e-07	7.15972e-05
rs10502148	1.697e-05	0.00157133
rs10502151	2.5152e-06	0.000252262
rs673526	3.5979e-07	0.000928375
rs7124696	1.296e-06	0.000864729
rs1045282	1.2925e-06	2.79538e-06
rs10891297	1.1769e-06	0.00348375
rs7127010	1.2829e-06	0.00105305
rs2228387	7.1241e-07	0.00154405
rs4252588	1.6987e-06	1.58449e-05
rs117978300	1.9669e-05	0.00104239
rs476581	1.0748e-06	0.000299429
rs2303436	5.1381e-06	0.00262781
rs6589259	5.4647e-06	0.00603754
rs11602350	9.6339e-07	0.000510067
rs4937001	1.2052e-05	0.000968858
rs2303437	4.8666e-06	0.000321711
rs919478	2.5662e-06	0.000258429
rs117695734	1.7263e-06	0.000458746
rs11214093	1.2366e-06	0.000286246
rs5744249	6.0298e-07	0.000489559
rs2043055	8.6329e-07	0.000546583
rs360712	5.1906e-07	0.000725827
rs7121554	6.7246e-07	0.000594771
rs75992333	9.3314e-06	0.000480686
rs7123686	9.6312e-07	2.12316e-05
rs11214133	8.5684e-07	0.000844077
rs11214139	8.2849e-08	0.000458368
rs111330439	4.4241e-06	0.000533081
rs2564872	2.0306e-06	4.79071e-06
rs17490906	5.2339e-06	0.00168972
rs2518385	1.4848e-06	0.000176154
rs1534112	6.5241e-07	0.00382924
rs12363748	6.0213e-07	0.00509821
rs11214178	1.5503e-06	0.00405754
rs2177745	4.0221e-06	0.000656183
rs7933113	2.4475e-06	6.77798e-05
rs7944553	4.2703e-06	0.00215715
rs7111561	1.2582e-06	0.000610616
rs7105119	1.2041e-06	0.000869338
rs73004263	5.4711e-07	0.000480324
rs1459666	9.4684e-07	0.00246148
rs72993825	7.7996e-07	0.00262967
rs161130	1.1587e-05	0.000501841
rs17114379	3.2409e-06	0.000783058
rs3851570	9.0691e-07	0.00238703
rs1447481	1.0936e-06	0.0012009
rs4937870	1.6196e-06	0.000677808
rs4547132	1.2542e-06	0.000785488
rs2212449	8.5883e-07	0.00394912
rs4144892	8.368e-07	0.00135451
rs17598990	2.5579e-06	0.000202617
rs4517559	2.1598e-06	0.000171472
rs7942392	6.5673e-07	0.00152322
rs723077	2.4634e-06	0.000860149
rs2734849	8.0946e-07	1.07386e-06
rs1079595	1.0068e-06	0.000482812
rs12363125	9.3063e-07	0.000385002
rs2734838	9.053e-07	0.000444003
rs2471857	7.0567e-07	0.000940208
rs4245147	1.0189e-06	0.00491308
rs4938021	1.4581e-06	0.00187439
rs12577672	6.2186e-06	0.000767342
rs11601425	1.8121e-07	0.000884331
rs12801945	5.4717e-06	0.00053857
rs4938050	3.9932e-07	0.000287277
rs17613359	2.6305e-07	0.00244848
rs2459969	2.2812e-07	0.00133529
rs17614161	1.1678e-06	0.000419775
rs2459975	1.2192e-06	0.00012999
rs17542254	1.2072e-06	0.0025995
rs1713676	6.9729e-07	0.0016172
rs1713675	2.0946e-07	0.00184281
rs2465647	3.5767e-06	1.76636e-05
rs2519200	5.3826e-08	0.0020158
rs7111825	2.7707e-06	0.000145018
rs112960852	1.5731e-06	0.00302427
rs1176744	1.8457e-06	0.000694961
rs720396	9.3766e-07	0.000253503
rs73001815	5.7142e-08	0.00130828
rs1150226	2.4094e-06	4.19556e-05
rs897685	5.317e-07	0.000134578
rs4938066	3.1786e-07	0.00119403
rs1791807	7.1749e-07	0.00190453
rs17116334	5.0139e-07	0.000674922
rs506881	3.3563e-07	0.00596286
rs6589422	6.3365e-08	0.00242528
rs1941404	2.3642e-07	0.000794736
rs144364858	1.2998e-07	0.000443088
rs10502183	9.5372e-07	0.00161421
rs2604296	5.2389e-07	0.00180859
rs3891584	2.9048e-06	0.000543888
rs3897611	1.9576e-06	0.000347821
rs688101	1.3387e-06	0.00013387
rs639797	5.1857e-07	1.97274e-05
rs35165855	4.6991e-07	0.000383424
rs10891680	1.5789e-06	0.000155197
rs581015	7.6757e-07	6.9923e-05
rs4938111	1.2292e-07	0.000295868
rs475881	5.0742e-06	0.000363641
rs10891692	6.7664e-07	0.000451611
rs519218	2.6123e-06	0.00102979
rs76574026	1.4377e-07	8.83851e-05
rs11215079	3.9168e-07	0.00156021
rs147903527	3.5553e-07	1.52488e-05
rs147060560	3.6557e-07	0.00055687
rs151036210	3.7396e-06	0.000854806
rs7950411	1.1979e-06	0.000669687
rs2513668	7.4544e-07	0.000663664
rs58878583	5.2238e-06	0.00062358
rs12286929	2.0453e-07	0.00635298
rs11215382	1.0116e-06	0.00143038
rs3793957	1.1207e-06	0.00870456
rs10891817	3.4908e-06	0.00687689
rs10790071	3.6506e-07	4.03181e-05
rs17521934	1.1856e-06	0.00197683
rs75458586	3.0196e-07	0.000532845
rs7101558	3.354e-06	0.00388394
rs907616	1.3055e-06	0.0032805
rs12360737	2.0551e-06	0.00389696
rs898614	1.5738e-06	0.000385525
rs12284008	1.3105e-07	4.27478e-05
rs78176475	3.7232e-06	0.000744857
rs2513630	1.202e-05	0.00221449
rs2446889	8.4434e-07	0.000534974
rs11215604	2.9937e-06	0.000839882
rs77274058	9.2557e-06	0.000658103
rs2613465	1.1181e-08	0.000577184
rs2515330	5.6251e-06	0.000104095
rs11215639	6.0062e-06	0.000284084
rs7119721	6.3872e-06	0.000214314
rs2155633	8.3314e-07	0.00107636
rs2155631	3.8462e-07	0.000287813
rs1698199	2.8579e-07	0.000717833
rs7109830	9.6011e-06	0.000702001
rs1698185	4.2725e-07	0.000727318
rs2515314	1.6838e-06	0.00163713
rs12417072	1.0307e-06	0.00536184
rs11215680	1.081e-05	0.000423814
rs145932901	1.5097e-05	0.000585403
rs2512591	8.2778e-07	0.00202615
rs1939869	5.7429e-06	0.000775764
rs12225632	4.2007e-07	0.000407579
rs7116379	2.5063e-06	0.00459603
rs35741107	5.4154e-07	0.000219348
rs78136264	5.7598e-06	0.00320359
rs11215951	9.4053e-06	0.0034275
rs61415784	8.6694e-07	9.82545e-06
rs73009150	5.7686e-06	0.000799748
rs139118317	3.2813e-07	0.000267916
rs117794084	2.5258e-06	0.0013986
rs499790	2.2898e-06	0.000948028
rs2186670	3.9597e-06	0.00102778
rs74792494	4.1251e-06	3.41347e-05
rs61905072	1.2522e-05	0.000190942
rs12294259	4.4927e-05	0.000451786
rs10790162	2.7787e-05	1.61594e-05
rs1268353	1.0677e-05	0.00119963
rs6589565	2.7096e-05	0.000481819
rs61905116	5.9774e-05	0.00368418
rs17120029	3.1273e-05	0.00237338
rs651821	5.9856e-06	0.000232742
rs6589567	4.5776e-06	0.00174206
rs1729409	5.5966e-07	0.000865873
rs75318540	3.2898e-06	8.04165e-05
rs5104	7.4193e-07	0.00174264
rs12721041	2.7176e-05	0.000460008
rs11827682	1.6677e-05	0.000430201
rs11216153	2.9579e-06	0.00121383
rs632153	1.1712e-06	0.00212437
rs6589574	1.6008e-06	0.000512
rs12292278	1.1299e-05	0.000322667
rs73023063	2.1646e-05	0.00105635
rs672058	1.618e-06	0.000383548
rs61905706	6.0821e-06	0.00110687
rs145133311	1.5083e-06	0.00103021
rs11216236	7.6402e-07	0.0001738
rs7115242	1.0728e-06	0.0011739
rs4635117	4.3941e-07	0.000491814
rs140707095	2.5064e-06	0.000816839
rs116995028	4.4562e-07	0.000933767
rs6589598	3.4158e-06	0.000898288
rs508487	2.4788e-06	0.000462545
rs500389	1.3951e-06	0.00073954
rs2509209	8.7506e-07	0.000350797
rs116006647	1.5204e-05	0.000240626
rs948181	1.1867e-05	0.0014202
rs573455	4.2514e-05	0.00205657
rs648384	8.9632e-07	0.000392228
rs7929976	2.833e-06	0.00163022
rs3741280	1.4853e-07	0.00196957
rs10892151	4.1805e-07	0.00172415
rs11216492	1.5569e-06	0.000543393
rs17121057	2.9706e-06	0.000430778
rs11216493	3.4614e-06	0.000139152
rs3824943	6.7823e-07	0.000962845
rs61903779	1.3506e-06	0.00269954
rs10790212	1.8431e-05	0.00202304
rs11216575	1.0414e-05	0.0023993
rs564989	6.9545e-07	1.65003e-06
rs11608153	4.6627e-06	1.47117e-06
rs553709	3.7597e-06	0.000300467
rs10892190	4.0567e-06	0.000977996
rs491822	9.3265e-07	0.000325802
rs4938455	7.9864e-06	5.24726e-06
rs3135932	1.3416e-06	0.000134871
rs11216669	1.1419e-06	0.00495278
rs78640117	1.0998e-07	0.00211666
rs689264	1.2027e-06	0.000303678
rs2276122	2.6468e-06	3.72441e-05
rs645451	3.5718e-07	0.000681333
rs876479	1.5294e-06	0.0005356
rs656308	3.3554e-06	0.0019035
rs679327	9.8648e-08	0.00138097
rs6589652	5.3871e-06	0.00218405
rs17121879	2.0995e-06	0.00158076
rs118102106	2.2763e-06	0.00148433
rs1629083	3.3265e-06	0.00263176
rs73604373	3.8821e-06	0.000405359
rs12788933	3.0271e-06	0.000265911
rs17122021	2.2881e-06	0.00636569
rs3825051	4.3011e-06	0.000878362
rs12577841	2.4606e-06	0.000303795
rs7110837	7.0566e-07	0.000473149
rs4938506	5.737e-07	0.000596066
rs2276424	9.9563e-07	0.000395184
rs3753058	4.1834e-06	0.00026632
rs7933963	3.9419e-06	5.47227e-05
rs78799967	2.0572e-05	0.00244711
rs7108613	4.3428e-06	4.28368e-05
rs60545357	2.9633e-06	0.000346712
rs75017819	1.5567e-06	0.000658438
rs548877	2.596e-06	0.000225186
rs112508300	1.2827e-07	0.00101335
rs576950	2.4418e-07	0.00132461
rs3825055	2.9789e-06	0.000507553
rs2277295	2.2907e-06	0.000653954
rs11216896	4.7346e-06	0.0040156
rs17122278	3.1275e-06	0.000632644
rs498872	3.7271e-08	0.000195291
rs45621235	1.4255e-06	0.000272914
rs11216938	2.4166e-07	0.000208788
rs150576411	4.4678e-07	4.31801e-06
rs10892253	1.6424e-06	8.34e-05
rs579415	9.5166e-07	0.0010233
rs573905	4.2195e-07	0.000700947
rs12223220	2.166e-07	0.000784019
rs3889239	2.8372e-07	0.00154979
rs76704408	2.143e-07	0.000147728
rs492471	1.1501e-06	0.000105352
rs112571283	7.2801e-06	0.000293698
rs7933007	2.8246e-07	0.000174859
rs4938573	1.6287e-06	5.55208e-05
rs523604	1.9828e-06	0.00248985
rs497916	8.2343e-07	0.00073742
rs58397111	3.1369e-07	0.000801612
rs613791	8.0963e-07	0.00121566
rs3922	8.3304e-07	0.00127258
rs75210328	1.8412e-06	0.00298856
rs12280501	6.5702e-07	0.00376596
rs117049150	9.2995e-06	0.000629869
rs3890562	4.6374e-07	0.000114974
rs11217112	2.1386e-07	0.000485107
rs4938617	7.1806e-07	0.000227281
rs142437389	8.4727e-06	0.000120454
rs3802881	1.3548e-07	3.04569e-05
rs4938621	2.9032e-07	6.02324e-05
rs73559193	1.6247e-06	0.000466906
rs3759012	8.5246e-07	0.00237838
rs11217129	1.5921e-06	0.0017324
rs1003081	2.3673e-06	0.00123694
rs74658329	4.1248e-07	8.47854e-05
rs1786141	4.2441e-06	0.00283686
rs1614264	2.926e-06	0.00865351
rs3825061	2.9408e-06	0.00732965
rs15818	2.0928e-06	0.00170304
rs549893	1.7732e-06	2.39332e-05
rs2509049	5.3544e-08	0.00116965
rs2509851	8.1146e-07	0.0016962
rs599385	1.0469e-06	0.000127383
rs4938626	3.6584e-06	4.03792e-05
rs2239896	2.5919e-06	0.00102852
rs547345	1.6e-07	0.000179331
rs3809046	1.8006e-06	0.000938409
rs4148173	5.0673e-06	0.00095839
rs3802885	3.4766e-06	0.000139643
rs643423	1.6286e-06	0.00048353
rs561830	1.6843e-05	0.000869824
rs2301574	3.1539e-05	0.000181328
rs11217175	1.7164e-06	0.000592261
rs1893033	1.4743e-05	0.000553355
rs76683040	1.4775e-05	0.000367651
rs2298650	2.11e-06	0.00346929
rs2511834	1.8285e-06	0.000168016
rs55987240	1.6536e-06	0.000642097
rs12795576	7.0494e-08	0.000619172
rs6649	2.4103e-06	0.000602696
rs1135258	2.0026e-07	0.000629564
rs10790289	4.1779e-06	0.00248509
rs3814762	7.7772e-07	4.02499e-05
rs7358397	1.3627e-06	0.00053843
rs2195525	1.2998e-06	0.00779399
rs7945115	2.3213e-06	0.0030771
rs11217258	9.0266e-06	0.00331791
rs33929148	6.4854e-07	0.0071697
rs3751026	1.8433e-08	3.25804e-05
rs3910017	3.6698e-08	0.000121254
rs4938653	7.7729e-07	5.35252e-05
rs7130716	3.028e-07	2.65062e-05
rs11826230	1.8795e-06	0.000974682
rs7484090	1.9816e-06	0.00181469
rs10790316	9.8333e-07	0.00266712
rs12364363	1.0067e-07	0.00123805
rs7940667	1.007e-06	2.52093e-06
rs4938717	9.4781e-07	0.00124838
rs7931316	2.8138e-07	0.000919459
rs35248712	6.1956e-07	0.000694715
rs61897703	1.8122e-06	0.00489323
rs4245207	1.141e-06	0.00404778
rs7395971	5.735e-07	0.00037476
rs11217538	5.4765e-06	0.000138755
rs576764	3.7621e-06	0.000458881
rs657107	1.0296e-06	0.00121515
rs11217623	8.1235e-07	0.000212038
rs11217634	2.5273e-07	0.00598722
rs11605307	1.1781e-06	0.00139367
rs606970	1.1218e-06	0.00480546
rs521556	3.1395e-06	0.0026533
rs4936509	4.6489e-05	0.0056051
rs12791393	8.505e-06	0.00168453
rs2444242	5.3578e-06	0.000277988
rs1551240	3.7471e-07	0.00302353
rs477855	8.8112e-09	0.0031838
rs2847497	7.9861e-08	0.000444858
rs11827471	1.5347e-06	0.000476174
rs2715881	5.1157e-07	0.000631452
rs1941411	9.6204e-08	0.000346356
rs12799299	1.8549e-06	7.27627e-05
rs12799480	1.8601e-06	0.00181501
rs10892581	7.2762e-07	0.0190377
rs10790383	2.1369e-06	0.00187683
rs2247168	4.8318e-07	0.00112206
rs80143467	2.2987e-06	0.00107116
rs12286173	1.7493e-06	0.00100677
rs113607057	4.8283e-06	0.000678454
rs10892647	5.7708e-07	9.22231e-05
rs1944516	1.2483e-06	0.00247736
rs73011555	2.6689e-06	0.000155097
rs504626	1.2326e-06	1.28624e-05
rs612969	1.0188e-06	7.02403e-05
rs571429	4.5614e-07	3.56558e-07
rs6589864	6.8924e-07	0.00201733
rs12289923	2.0011e-06	0.00102483
rs1893248	1.0781e-06	0.000918328
rs118179203	1.0812e-06	2.5874e-05
rs17125142	1.0372e-06	2.56699e-05
rs12575380	1.1346e-05	2.66107e-05
rs17125182	1.3155e-05	3.12725e-05
rs4936621	4.5176e-06	2.4402e-05
rs297502	9.9164e-06	7.77081e-07
rs297513	1.4945e-05	2.85329e-06
rs297517	2.5248e-06	0.000519974
rs17125342	1.7669e-06	0.00122907
rs3824963	1.4605e-06	0.00119446
rs3781834	8.9691e-06	0.00410612
rs76367405	2.5342e-06	0.00077559
rs7115520	9.4688e-07	0.00219358
rs17126029	5.0809e-06	8.7997e-05
rs7949079	6.826e-07	0.000752533
rs2241490	3.6624e-07	0.00225934
rs564153	6.8103e-07	0.000407951
rs511514	1.1407e-06	5.54063e-06
rs492085	1.8515e-06	4.99055e-05
rs531897	2.3184e-07	0.000481761
rs579682	4.5128e-07	0.000753454
rs1834306	1.4578e-06	0.00122104
rs577948	4.1049e-07	0.00127992
rs11218545	1.737e-06	0.00049197
rs552158	1.3951e-05	5.12962e-05
rs1216556	4.929e-08	0.00099751
rs17092961	1.1938e-05	5.37511e-05
rs11218647	6.404e-06	0.000984803
rs12364280	6.9332e-07	0.00162364
rs7124225	7.3808e-07	0.000259052
rs7925049	2.8411e-07	0.000541667
rs10892863	6.0459e-07	0.00197866
rs7931095	1.8143e-06	0.0107638
rs4936715	4.7055e-07	0.00131415
rs10790514	7.6426e-07	0.00623905
rs11607161	5.7255e-06	0.00125888
rs1945393	5.7026e-06	0.0072978
rs74599168	1.2026e-06	0.00131498
rs7936300	1.7822e-07	0.00529216
rs41507249	2.0241e-06	0.000580583
rs10892919	5.7513e-07	0.000411918
rs1343784	1.5216e-06	0.000891674
rs11218901	1.0244e-06	0.00111372
rs7103345	1.1469e-07	0.000787302
rs930982	4.2627e-07	0.000332192
rs10892945	9.2244e-07	0.000289075
rs10892947	2.3021e-07	0.000139509
rs78087463	7.1952e-06	0.000189177
rs73608657	4.6301e-06	0.00176978
rs7933723	2.5826e-07	2.15607e-05
rs6589965	2.7765e-07	0.00190277
rs3892259	2.1336e-07	0.000291985
rs7123232	5.3028e-07	0.000757622
rs4936770	5.1122e-07	0.000195502
rs4935825	1.3337e-06	0.00330749
rs2236660	1.0219e-07	0.0023389
rs9666251	3.3473e-06	3.43826e-05
rs10892970	2.096e-07	0.000355116
rs11601147	8.5436e-07	0.000442198
rs7933163	1.8536e-06	8.74626e-05
rs7934131	1.0597e-06	0.00109206
rs513136	5.1107e-07	0.00244251
rs11219092	3.3341e-06	0.00041406
rs948838	3.8366e-06	0.000863053
rs9888300	3.8115e-07	0.00454583
rs11219114	1.9363e-08	0.000946901
rs80177550	3.6268e-06	0.000441728
rs140779596	4.7744e-07	0.00022473
rs12574231	9.9491e-07	0.0044074
rs7934011	1.9115e-06	0.000804657
rs7126829	4.9685e-08	0.000617584
rs11219139	7.0075e-07	0.00130017
rs733353	1.2359e-06	0.00241843
rs2714053	1.7272e-06	0.00169816
rs7105246	3.7582e-07	0.00338593
rs12788072	1.965e-06	0.00408915
rs35923643	1.1302e-06	1.7021e-06
rs58642401	1.193e-06	2.41237e-06
rs2856250	3.6051e-08	2.55782e-06
rs2271631	1.5816e-06	0.00272045
rs12279179	9.2729e-07	4.17657e-06
rs72552188	4.1824e-06	0.000909417
rs10400374	8.0192e-08	0.00280418
rs1296514	1.3065e-06	0.00140831
rs12420938	3.472e-06	1.48007e-05
rs1275097	1.0652e-06	0.000102168
rs1275100	7.182e-08	0.0010812
rs1841876	1.9813e-06	0.000206911
rs4519103	1.7374e-07	0.000235996
rs1275054	2.6346e-07	0.00214804
rs12271464	3.2805e-06	0.00132056
rs1144507	1.9727e-06	0.000351833
rs11219268	1.6971e-06	0.000276156
rs17127665	5.3455e-06	4.27536e-05
rs12364099	2.0481e-06	5.11714e-05
rs7110581	1.1842e-06	0.00207918
rs1893064	1.5059e-05	2.29608e-06
rs4936845	5.4781e-06	1.45658e-05
rs1893022	6.3361e-06	2.42212e-05
rs144849728	3.3837e-06	6.52358e-05
rs728178	3.3733e-06	2.88579e-05
rs12806096	8.7174e-06	2.96996e-06
rs10893107	1.0196e-07	0.000144889
rs17759513	1.6409e-06	0.00309108
rs11219385	6.3981e-06	0.000152147
rs10790621	1.374e-06	0.000147446
rs17128083	9.6397e-06	3.92533e-05
rs150692768	1.1124e-05	3.23772e-07
rs6590035	5.635e-06	2.80212e-06
rs11219413	1.8278e-06	0.000102751
rs896891	7.1048e-07	1.60423e-05
rs4617597	1.5844e-06	0.000216957
rs41374947	3.2909e-06	0.000377234
rs625515	5.5746e-07	1.70473e-05
rs11219453	1.0831e-06	0.00255413
rs11602988	1.2617e-06	0.000477573
rs12576449	2.7742e-08	0.000451312
rs10502275	4.0388e-06	0.00576905
rs2724667	3.2791e-07	0.000637661
rs11219503	2.0058e-06	0.00150218
rs11219545	1.2357e-06	9.02788e-06
rs6590052	2.8285e-07	0.000125396
rs78162400	7.7954e-07	1.37789e-05
rs2510433	9.8389e-07	1.73548e-05
rs546658	9.1899e-07	0.000939543
rs2106649	3.8871e-07	0.00318299
rs4057749	7.0245e-07	0.00357427
rs1893705	6.976e-07	0.0031695
rs11219660	2.7752e-06	1.20097e-05
rs1078278	2.7554e-06	0.000262565
rs118123157	9.3796e-07	0.000572112
rs7127920	1.2591e-06	0.00012245
rs9971549	2.8303e-06	0.000212872
rs10893243	2.3126e-06	0.00173432
rs10893250	1.4516e-06	0.00319104
rs75439047	8.4766e-07	0.00139103
rs61747005	1.4363e-06	0.000129551
rs11823802	1.8925e-06	5.9738e-05
rs10893258	2.0833e-06	2.258e-05
rs10893268	1.4215e-06	0.000150369
rs11219714	3.5454e-06	0.000114357
rs7126818	5.1497e-06	1.93419e-05
rs11827262	1.7373e-06	0.000151514
rs11219735	1.8022e-06	0.000775354
rs529083	1.4465e-05	0.000170912
rs4936949	5.3425e-05	0.00011048
rs2187152	4.7465e-07	0.00101565
rs1942663	4.1424e-07	1.33689e-05
rs7119225	5.6124e-07	7.95362e-05
rs76352627	3.4766e-06	0.000416102
rs654411	2.1456e-07	0.000798443
rs585454	4.4643e-07	0.000384347
rs1939214	2.9311e-06	0.000350924
rs36053597	2.9904e-06	0.000530002
rs111738856	1.7351e-06	3.56498e-05
rs11219769	1.8273e-06	0.0016717
rs1076095	5.5831e-07	0.00133703
rs1940171	1.3931e-06	0.00138096
rs6590095	8.0267e-07	0.00141021
rs659357	1.2957e-06	0.00266951
rs73012426	2.0394e-08	0.000182374
rs12272406	2.8621e-06	0.000528118
rs3016274	7.0047e-07	0.00109676
rs10893295	4.372e-07	4.9876e-06
rs12787606	7.5652e-07	0.00342697
rs117072286	8.8493e-07	0.000845822
rs11219831	1.3884e-06	0.000393682
rs56355137	1.1998e-06	6.01215e-05
rs3924535	6.4439e-08	0.000801539
rs142825632	1.1347e-06	0.000154544
rs3808995	1.7557e-06	0.00012602
rs10893320	1.8379e-06	3.36727e-05
rs7030	3.2389e-07	0.00654983
rs3737350	5.2744e-07	0.00316639
rs11219906	2.3888e-07	0.00156275
rs10893331	8.9199e-07	0.000837305
rs653552	3.6104e-07	0.000398496
rs599150	1.3282e-06	0.000868578
rs734434	2.0423e-06	0.000813718
rs10893336	2.6218e-06	0.00245079
rs74474597	7.8076e-06	0.000689642
rs648090	6.2426e-08	1.166e-05
rs11220003	1.9156e-07	0.000118659
rs117015177	2.3382e-06	0.000564901
rs2059614	1.2892e-06	0.000214179
rs12577961	4.9489e-07	0.000488091
rs11220087	3.1508e-07	0.000185969
rs11220091	1.0357e-06	0.0018711
rs11605207	1.8297e-06	0.00629329
rs118093992	2.0673e-06	7.03331e-05
rs11512640	2.5373e-06	0.000137705
rs1284352	4.3779e-06	0.000168783
rs1002777	3.9609e-06	0.00078822
rs73017785	1.1034e-05	0.00144535
rs149756794	1.4522e-06	0.000179499
rs4627097	4.161e-06	5.76915e-05
rs77468344	2.1664e-06	0.000153938
rs543389	1.9504e-07	4.06176e-05
rs491528	9.3551e-06	0.000342803
rs3731466	1.0355e-06	0.00147481
rs506504	2.7601e-06	5.88923e-05
rs17141326	1.9169e-06	0.000211895
rs4056123	1.2219e-06	4.20975e-05
rs2114084	4.448e-06	0.00070056
rs497764	4.4608e-06	0.00024221
rs512115	6.8693e-07	0.000679396
rs4937035	2.5432e-05	0.00289138
rs117916979	6.7622e-06	0.000584895
rs11220236	3.9779e-07	0.000391945
rs480978	2.6976e-06	0.000518412
rs622756	1.9972e-06	0.000197196
rs2272103	4.7721e-07	0.00157117
rs117061470	4.9014e-06	0.000260862
rs113410857	2.7184e-06	0.000194143
rs557831	2.8111e-06	0.000654667
rs634072	1.7805e-06	0.000269837
rs10893451	2.043e-09	0.000438828
rs35545375	8.5956e-07	0.00220558
rs12292203	8.9009e-07	0.00015594
rs679358	2.9181e-06	0.000815845
rs73021265	1.0296e-05	0.000809712
rs7950205	4.6687e-07	0.00438639
rs662265	5.2078e-07	0.000106125
rs483611	2.1416e-06	0.000205417
rs576042	9.5529e-07	0.000565194
rs530213	6.2868e-07	4.66567e-05
rs522486	2.7461e-07	0.000355414
rs515917	1.263e-07	0.00027455
rs627397	6.0392e-06	0.00105895
rs602735	2.3163e-06	0.00301951
rs595660	6.3491e-07	0.000665201
rs10790794	1.3751e-07	0.00190705
rs11220414	1.8706e-05	0.00057813
rs11220426	1.3661e-05	0.00444223
rs1049666	1.671e-05	3.14093e-05
rs499205	4.5777e-06	2.04899e-06
rs478309	5.9258e-07	3.25884e-05
rs10893493	2.0112e-05	0.00251877
rs8177352	1.6475e-06	0.00407724
rs646005	5.4294e-07	0.0039238
rs8177399	4.0088e-05	0.0053758
rs8177401	8.83e-07	0.000258748
rs2962116	3.9559e-07	2.52467e-05
rs11220450	1.0532e-06	0.00052022
rs601985	1.3475e-07	0.00107209
rs240541	2.2039e-06	8.93065e-05
rs17135399	2.11e-05	0.00136221
rs59379014	5.6521e-05	0.00244888
rs2230278	9.1054e-06	0.00460385
rs4935968	1.7358e-07	0.00391614
rs641675	1.1142e-07	0.000256595
rs1318969	4.5864e-07	0.00141439
rs7928271	1.8732e-07	0.0044614
rs1793675	3.5963e-06	0.000963245
rs75979191	4.125e-06	0.00162805
rs78493071	1.4505e-06	0.000160547
rs7924986	2.0044e-06	0.00270106
rs10893614	2.3317e-07	0.000468005
rs73577063	7.0024e-07	0.00820873
rs7129845	7.5729e-07	0.00711881
rs10893630	2.0767e-06	0.00113933
rs9888293	1.6788e-07	0.00107689
rs12363625	4.2939e-07	0.000340179
rs7129559	3.0414e-06	0.000769186
rs11220806	2.652e-06	0.00441212
rs117004628	1.2518e-07	0.00247156
rs35853280	1.8292e-07	0.00432683
rs2441686	5.6471e-07	3.45762e-05
rs2708529	1.3575e-06	0.000291559
rs10893664	9.7231e-06	0.000345853
rs2708510	3.4808e-07	0.000574164
rs2618206	9.4664e-10	0.000650615
rs145640260	1.1372e-07	0.000264794
rs10893678	5.6991e-07	0.00192695
rs77967982	5.2165e-05	0.000212167
rs10790882	1.7051e-06	0.000420545
rs12284037	1.4799e-05	0.000285756
rs7931172	1.8606e-05	0.00173809
rs649574	2.2226e-06	0.000869061
rs1785039	1.0938e-06	0.000733694
rs1076956	3.94e-07	3.33162e-05
rs7116697	7.1903e-07	0.000621458
rs482246	2.963e-07	0.00715064
rs1793327	4.2629e-08	1.48066e-05
rs496092	1.3905e-07	1.20077e-05
rs12280315	5.0164e-06	0.000128444
rs7951925	5.317e-07	0.000831301
rs118087633	5.3379e-07	0.000220059
rs12223943	9.5047e-06	0.00280989
rs67232546	1.91e-06	0.00354724
rs11221383	2.0147e-05	0.0129698
rs11221390	2.3508e-06	0.00819864
rs4245081	1.3757e-06	0.00188654
rs73013527	4.1541e-07	0.0070013
rs6590343	6.8918e-07	0.00464101
rs7930515	1.0347e-06	0.000468865
rs112595469	1.3704e-05	9.42264e-05
rs579355	2.5435e-08	0.000490297
rs588407	9.8312e-07	0.000140083
rs10750404	1.5713e-06	0.000489956
rs59172778	2.4708e-06	0.000613954
rs2847381	2.2176e-07	3.58928e-05
rs10790974	5.8405e-07	0.00224106
rs11221492	3.8128e-06	0.00392535
rs7924416	2.0553e-06	0.00221415
rs2846700	7.2896e-07	0.000159795
rs74399915	3.151e-06	0.000906183
rs2604230	1.1823e-06	1.73916e-05
rs61912677	1.0532e-06	8.70385e-05
rs4609618	9.6527e-07	0.000106805
rs585592	3.5771e-07	0.000603613
rs78856194	1.6436e-06	0.000231625
rs74836525	1.3719e-06	0.000188276
rs2511819	8.749e-07	4.39501e-05
rs4937410	3.7436e-07	6.18527e-05
rs10790999	2.3721e-06	0.000214683
rs7107425	3.8068e-06	0.00118841
rs1027322	1.2188e-06	0.000647106
rs11607460	5.4657e-08	0.000839771
rs10791010	7.6701e-07	0.00171136
rs11221741	5.6522e-07	0.000340769
rs12574711	5.7408e-06	0.00096679
rs10894075	6.323e-07	0.000368119
rs7940812	2.7386e-08	0.000155859
rs1940107	1.5186e-06	0.0017662
rs61916112	4.049e-07	8.35261e-05
rs7948511	3.6947e-07	0.00223665
rs3108962	2.908e-08	1.23809e-05
rs10894162	4.2682e-06	0.000219054
rs3734071	1.4096e-06	0.000209295
rs4937479	2.4345e-06	0.00049027
rs113048189	1.4273e-06	0.00338153
rs1020777	7.1232e-07	0.000116649
rs79537552	3.5219e-08	0.00410389
rs10750427	4.3939e-07	0.000733492
rs12805375	2.4749e-06	0.00211914
rs639806	1.4425e-07	0.000691855
rs576787	3.6018e-07	0.000395598
rs858725	2.4315e-07	0.00183637
rs17139281	8.7355e-07	0.00089601
rs117865932	5.5526e-07	0.00049643
rs4936098	5.1272e-08	0.000251826
rs7942184	2.0544e-08	0.0016533
rs923075	3.7451e-07	0.000739081
rs11222105	2.3385e-07	0.00017494
rs34418043	4.9492e-08	0.000667292
rs11603849	1.8106e-06	0.000119335
rs1733439	3.151e-06	0.00114458
rs1689216	1.5422e-06	0.000931749
rs1689214	3.3727e-06	0.00291746
rs7111373	5.903e-08	0.00244887
rs7130791	5.5905e-06	0.00521697
rs7103232	3.667e-06	0.000105461
rs7105142	5.8224e-06	0.000459556
rs7951344	6.724e-06	0.000344577
rs7120211	7.6151e-06	0.000765188
rs10894242	1.9786e-06	0.00416856
rs4936118	5.7507e-07	0.000738673
rs11222343	1.4884e-06	0.000568811
rs10894268	3.6277e-06	0.000260977
rs6590512	3.4131e-06	0.0002159
rs7119425	1.4049e-06	0.000437704
rs6590517	1.441e-06	0.000350518
rs75011217	1.9306e-08	0.000279516
rs10894302	4.6232e-07	0.000641547
rs10791113	3.2495e-07	0.00191716
rs8181532	1.847e-06	0.000258018
rs116856509	4.3565e-06	0.000176363
rs1945938	5.5822e-06	0.000842396
rs12798423	1.6832e-06	5.65951e-05
rs1793512	5.998e-07	0.00650018
rs11222532	3.7368e-06	0.00152653
rs1113927	1.5271e-06	0.000713662
rs79653586	3.8983e-07	0.00094494
rs11222539	3.5899e-08	0.000693268
rs10894369	3.3804e-06	0.000148346
rs2511776	2.2469e-07	0.00024294
rs4394848	1.9121e-07	0.00314251
rs11222587	1.2517e-06	0.00104105
rs4936130	1.5069e-06	0.000676785
rs73022108	1.6402e-06	0.000382891
rs12575010	3.5987e-06	0.000727089
rs103610	9.7483e-07	3.93782e-05
rs318984	2.7949e-06	0.000818584
rs10750485	5.632e-07	6.06326e-05
rs12361631	2.88e-06	0.000625821
rs669882	1.507e-06	0.00139308
rs519337	1.0988e-06	0.00267313
rs10791187	2.996e-07	0.00248938
rs4937679	8.5052e-07	0.00046081
rs11222998	1.2735e-06	0.000531234
rs7934599	7.291e-07	0.000231782
rs523528	5.6171e-07	0.000200926
rs1793284	8.9614e-06	0.00291569
rs4245109	1.4506e-06	0.000135545
rs11223253	4.1496e-07	0.000293158
rs7118128	7.2178e-07	0.000338242
rs12277430	2.7395e-07	0.000909651
rs74847667	3.6622e-06	0.000386088
rs4937784	1.1239e-06	0.000655406
rs4245117	3.2284e-07	0.000201815
rs1496246	2.3119e-08	0.000448462
rs116930496	2.7134e-07	0.000790785
rs1944733	2.4489e-06	0.00011914
rs7104994	1.396e-06	0.00326497
rs1485197	7.4795e-07	0.00140384
rs1485195	6.4892e-07	0.00281618
rs10791337	1.8847e-06	0.000426911
rs329649	8.5654e-07	0.00114723
rs4937860	1.4527e-06	0.000898742
rs3802924	1.7459e-06	0.000643651
rs7106715	2.3845e-06	0.00016203
rs12278054	3.0924e-06	0.00033198
rs7942638	1.0684e-06	0.000575647
rs3893083	5.7566e-07	0.000807873
rs1564848	1.4586e-06	6.65834e-05
rs2017948	2.8177e-06	0.00031381
rs1784390	4.3509e-07	0.000965962
rs11603717	1.5666e-06	0.00503002
rs11223700	5.4011e-08	0.00141282
rs11606866	4.1177e-06	0.00151611
rs10894790	7.7549e-07	0.00243696
rs553991	2.1764e-06	1.25283e-06
rs11223743	2.2913e-06	0.000105645
rs11223754	4.2238e-07	0.000348636
rs6590738	6.4361e-07	0.000210828
rs4937880	4.6835e-07	1.73342e-05
rs11223780	1.1943e-06	0.000405911
rs878987	2.6457e-06	5.4383e-05
rs1440480	1.4576e-06	1.44348e-05
rs733856	2.6878e-07	0.000664301
rs11824640	1.3701e-06	0.000551386
rs12279152	1.1682e-05	9.96416e-05
rs7129387	1.1241e-06	0.00245596
rs76776526	7.3956e-06	0.000208271
rs75391778	1.2012e-06	0.000130077
rs3019661	3.638e-06	0.00110164
rs7929550	1.9061e-06	0.00111326
rs11223955	1.9795e-06	0.000497236
rs55954495	5.7869e-07	0.000602718
rs4936244	8.5783e-06	0.000501131
rs11822810	9.501e-06	0.000413266
rs10894860	9.0257e-07	0.00263795
rs11223967	2.7909e-05	0.00396058
rs1944886	1.1907e-05	3.29722e-05
rs10894870	7.9807e-07	0.000333286
rs11605126	1.9466e-06	0.000106797
rs4937973	4.4277e-07	0.00109247
rs6590784	8.4653e-07	0.0027889
rs12418444	3.0348e-07	0.000273429
rs11224139	4.9421e-07	0.000120475
rs56893576	2.391e-07	0.000745791
rs80347407	6.7461e-06	0.000119575
rs7106727	1.5851e-06	0.000797684
rs11224226	2.3039e-07	0.00343343
rs7975313	5.9853e-07	0.000518276
rs7135126	4.7808e-07	0.000542983
rs797736	1.0712e-06	0.00103945
rs518685	9.4305e-07	0.00119039
rs2284329	9.2985e-07	0.000929301
rs216244	5.2375e-07	0.00238992
rs216249	1.3272e-07	0.00188
rs557881	4.4941e-07	0.00152794
rs73038061	1.1263e-06	0.000187616
rs10774021	1.0262e-06	0.00129331
rs3782860	1.2677e-06	0.000725225
rs12321487	3.3941e-06	0.000957154
rs12321546	6.5613e-07	0.00023187
rs11062344	2.6228e-08	0.00127915
rs61907058	1.985e-06	0.00112754
rs12372234	2.0183e-07	0.00184159
rs4980915	5.2609e-07	1.47206e-05
rs7955258	3.4347e-07	0.00123812
rs12578599	4.3112e-06	0.00352485
rs1076418	4.3033e-07	0.00275292
rs11063771	9.3879e-07	0.0016447
rs143338675	9.7901e-06	8.49643e-05
rs7959599	1.2525e-07	0.000612747
rs74597530	1.4131e-07	0.000204195
rs73037168	1.6919e-07	4.37557e-05
rs7300332	1.123e-06	6.75313e-05
rs7976964	1.6007e-06	0.00248461
rs11611246	1.0408e-06	0.00327786
rs12828016	1.8204e-06	0.000208487
rs11571424	4.3641e-08	9.20888e-06
rs78501089	1.5148e-06	0.000124785
rs16932084	2.078e-06	0.000363899
rs11064631	1.3681e-06	0.00190845
rs2107643	2.1567e-05	0.000745558
rs10848444	1.3704e-07	0.00135475
rs11061737	5.8252e-07	0.00218002
rs56090844	2.2213e-07	0.000335744
rs10773943	6.3751e-07	0.00101189
rs12302187	3.5523e-08	0.00331496
rs76828095	3.6327e-06	0.00308354
rs886540	2.5237e-07	0.00460422
rs7296006	1.6983e-06	4.84186e-05
rs929315	8.3908e-07	0.00206079
rs2887568	4.9246e-07	0.000705317
rs7977105	3.2265e-07	0.00154636
rs4283041	1.0017e-06	0.00223994
rs2887571	1.2575e-06	0.00020536
rs11061851	6.9051e-06	7.45739e-05
rs10848542	1.5198e-06	0.00142357
rs3926367	1.8674e-06	0.00069696
rs76291648	4.6346e-07	0.000221183
rs7311218	5.1658e-06	0.000964488
rs11061928	2.2123e-06	0.00114365
rs11061932	2.2214e-06	0.000400786
rs1044471	1.9823e-07	0.000432479
rs12827147	3.3144e-06	5.40143e-06
rs758166	2.3994e-06	2.12785e-05
rs2286375	2.0164e-06	0.000267661
rs4766425	2.3674e-07	9.79849e-05
rs2429166	9.0816e-07	0.000612028
rs886940	4.8617e-06	0.000148214
rs55848851	2.0173e-06	2.65982e-05
rs9669556	1.0709e-05	1.89948e-05
rs11062033	1.821e-06	0.00137669
rs11062040	4.2676e-07	0.000935596
rs4765873	4.521e-06	0.0040342
rs117094257	1.5065e-06	0.00172829
rs12580163	7.5892e-07	0.001241
rs765123	2.2232e-06	0.00334786
rs2299656	2.3529e-06	0.00236518
rs11613885	3.4412e-06	0.00115382
rs7485359	1.0144e-05	0.000336977
rs1024582	9.2522e-07	6.2649e-05
rs2283312	1.2251e-05	0.0013451
rs1860095	4.5886e-07	0.000364568
rs75844502	1.0193e-06	0.00106362
rs3794284	1.634e-06	0.000335185
rs7296798	2.5678e-06	1.1416e-05
rs4238008	3.5492e-06	9.61694e-05
rs7954397	1.7418e-07	0.00101282
rs12828903	1.1455e-06	0.000747939
rs35108475	5.6086e-07	0.001154
rs113165956	3.1743e-06	0.000809255
rs2334868	6.8374e-06	0.000321367
rs4766000	2.5981e-07	0.000132415
rs11062386	1.0154e-05	0.000916914
rs28990715	2.593e-06	0.000524548
rs28990703	2.415e-05	0.000253124
rs2070990	3.3126e-06	0.00254202
rs3819887	8.3569e-06	0.000480999
rs2968910	6.0349e-06	0.00015965
rs11062417	6.2923e-06	0.000869767
rs7303345	7.1172e-06	0.00248704
rs10774085	1.2029e-05	0.00134909
rs4247304	2.6178e-07	0.000650177
rs3741951	8.47e-07	0.0020292
rs11550887	3.543e-06	0.000325761
rs7963198	2.0598e-06	0.00108295
rs1002022	5.2798e-06	0.000309576
rs76445518	6.9671e-07	0.000232651
rs11062486	5.6331e-06	0.00128588
rs10848784	3.3895e-06	0.000430788
rs12297167	4.9425e-07	0.0012559
rs34885886	1.8828e-06	0.000171402
rs7962280	2.647e-07	0.00165259
rs887363	1.422e-06	0.00156985
rs7963488	1.9797e-07	8.29239e-05
rs73047027	1.2779e-06	0.0016968
rs67551338	1.9032e-06	0.00102073
rs11062606	2.6495e-06	0.00152106
rs10848847	2.0478e-06	0.000305303
rs7970343	1.0281e-06	0.000219049
rs887330	7.7893e-07	0.000654011
rs17835780	3.7977e-06	0.000663441
rs7132636	3.7578e-07	4.50476e-05
rs117461797	4.9727e-07	0.000609549
rs7309451	8.0234e-06	1.87926e-05
rs887358	8.4336e-07	0.000400614
rs17769657	4.6828e-08	7.42211e-05
rs11613749	4.8237e-06	0.00112076
rs10437826	2.6165e-07	0.000160494
rs112904087	1.3308e-06	0.000649923
rs241975	2.7175e-07	0.000612861
rs11608685	2.1889e-06	0.000850012
rs7957678	1.8906e-07	0.000739811
rs10128789	8.2139e-07	0.00390829
rs11062909	6.0854e-07	0.00017998
rs77739538	1.1973e-06	0.000515839
rs10848958	3.2264e-06	0.000106542
rs11062932	7.3447e-07	5.63303e-05
rs2532544	2.5795e-06	0.00132038
rs7312808	3.5118e-06	0.00113766
rs2540132	6.5966e-06	0.00207346
rs2532534	3.223e-06	0.000327094
rs7315461	3.3682e-06	0.000873007
rs11833630	2.6274e-06	3.54856e-05
rs4573764	4.4456e-07	0.000510794
rs11063069	2.2974e-06	3.76188e-05
rs3217791	5.0453e-07	0.000496782
rs3217810	5.414e-07	0.00104082
rs3217830	3.6964e-07	0.00178183
rs117952552	2.3633e-06	0.00032931
rs11063077	3.4839e-07	0.00145891
rs10849045	1.1161e-07	0.00286657
rs17700494	2.1936e-06	0.00143603
rs10849051	8.0911e-08	0.000236133
rs16931391	2.7605e-06	5.58446e-05
rs11611403	1.3077e-06	0.000277782
rs2970822	6.6646e-07	0.000176863
rs11063189	2.6852e-06	0.00161489
rs11063199	3.0454e-06	1.84284e-05
rs7304949	2.3688e-06	0.000783887
rs11063214	4.729e-06	8.7126e-05
rs7973740	1.1886e-05	4.28694e-06
rs917566	8.9128e-07	0.000641561
rs11063272	1.5594e-06	0.00200928
rs2267546	1.5708e-06	0.00205286
rs10774254	7.2486e-07	0.000894639
rs6489560	1.4872e-07	0.00173885
rs960763	5.8403e-08	0.00205238
rs4766288	7.7951e-06	8.01346e-05
rs766506	7.8683e-06	6.00164e-05
rs1007078	2.6541e-06	0.00500409
rs758534	5.8343e-07	0.000299007
rs965186	7.1957e-07	9.1398e-05
rs12822553	9.7758e-06	0.000255864
rs73046686	6.3505e-06	0.000485832
rs73048651	1.5012e-06	0.00145213
rs1003564	2.0159e-07	0.000632583
rs12424292	5.7203e-06	0.00427231
rs17177991	4.8043e-06	0.00183774
rs6489589	1.4911e-06	0.000127808
rs2012178	1.7864e-06	0.000222886
rs12825418	3.427e-06	0.00169824
rs11832578	7.3882e-06	0.00250706
rs16932616	8.0662e-07	0.00316857
rs10492071	2.1051e-07	0.00534897
rs7976773	7.6582e-07	0.00447341
rs2191201	1.8171e-06	0.000518706
rs17215402	1.463e-06	0.000120562
rs7309926	1.0132e-06	0.00139267
rs17777585	4.4451e-06	0.000569441
rs171295	2.4556e-06	0.00304396
rs6489616	3.8144e-06	0.00257962
rs12310996	6.8943e-06	0.00159254
rs113576981	1.1439e-06	0.00301659
rs11063642	3.871e-06	0.00294202
rs73043762	1.8752e-07	0.000205172
rs6489623	6.956e-06	0.00185835
rs7300425	3.0227e-06	0.000170092
rs11063709	2.2236e-06	0.000829461
rs7956932	2.7641e-06	0.00278607
rs7977845	2.2912e-06	0.00179615
rs16933672	4.6821e-06	0.000496277
rs454736	4.7622e-07	0.000704258
rs376708	4.3982e-07	0.00122965
rs10459134	4.2406e-07	0.000554619
rs11063875	7.6451e-07	0.000830569
rs10774379	3.3446e-07	0.00021763
rs11063889	1.0757e-06	0.000232311
rs216318	1.1717e-06	0.000284332
rs7135039	2.8395e-06	0.000809962
rs56225418	1.6788e-06	0.00145219
rs61908718	1.7639e-06	0.000246166
rs998908	3.1974e-07	0.000908585
rs797773	5.1081e-07	0.00524772
rs11064098	3.7594e-06	0.000100132
rs3181295	1.2329e-07	0.000236757
rs10774420	3.2941e-07	0.00115417
rs10774421	7.3819e-07	0.00101376
rs4764492	1.4436e-06	0.000166054
rs10849432	5.2715e-07	2.15702e-05
rs10849434	2.6958e-07	0.000247533
rs4149576	6.9144e-07	0.000127764
rs7297961	9.4662e-06	0.00062321
rs3782724	2.3318e-06	0.0001704
rs10849448	1.5396e-06	0.000222216
rs11611855	1.6889e-07	0.00249664
rs12311866	2.3279e-06	0.0013441
rs12425441	1.6386e-06	0.000402007
rs138605118	6.1775e-07	0.000147042
rs7297240	1.0965e-06	0.00486752
rs12369647	9.6841e-07	0.00194957
rs2364493	3.8313e-07	1.29593e-05
rs2250246	9.5297e-07	0.000415224
rs3136551	2.9546e-05	0.000459587
rs2532500	6.0829e-07	2.9734e-05
rs1045546	3.5508e-07	7.79915e-05
rs2240867	1.7824e-06	2.54396e-06
rs1001127	3.1166e-07	0.000541593
rs740851	8.5957e-07	0.00350145
rs3741917	1.9616e-06	0.000328894
rs10849488	6.0925e-07	0.000114624
rs2267967	5.4434e-07	6.7638e-06
rs67013744	1.3374e-06	0.000677192
rs7965883	1.2853e-06	0.0025601
rs79721088	3.2041e-07	0.00141305
rs1734116	1.3742e-06	0.00246293
rs2886271	8.8845e-07	4.89659e-05
rs7959658	1.0146e-06	0.00443974
rs144116100	1.5863e-06	0.00221018
rs76126701	5.4652e-07	0.000323558
rs6786	1.5793e-06	0.000613443
rs7980637	4.4514e-06	0.000640755
rs10774442	4.0431e-08	0.000461392
rs7309525	1.625e-06	0.00362598
rs9478	2.2809e-07	6.89749e-05
rs2365567	1.0043e-06	3.84584e-05
rs11064338	2.7248e-07	2.59015e-05
rs7296292	5.5492e-08	0.00357038
rs35039612	4.1304e-07	0.000462719
rs7970575	6.2714e-07	0.000159114
rs7135106	1.4597e-06	0.00108613
rs1997510	3.7238e-06	0.000656019
rs73053728	2.3456e-07	0.00119146
rs2857230	2.63e-06	0.0032353
rs12427182	5.663e-07	0.00561969
rs1051409	1.458e-06	0.000134508
rs10744716	1.6604e-07	0.000102526
rs1047776	5.2934e-07	3.78967e-05
rs5446	9.1634e-07	0.000146359
rs2001004	7.9834e-07	0.00426852
rs11064443	0.00011927	0.00427917
rs710415	3.3192e-07	1.92464e-06
rs2071075	5.3301e-06	0.00101181
rs744167	4.7752e-07	0.000248168
rs16933011	4.4199e-07	0.000551359
rs2110073	2.5935e-06	0.00235222
rs11167	2.5013e-06	0.000861306
rs1984564	8.9557e-07	0.000368806
rs16928105	2.1754e-06	0.000146043
rs7962629	7.3256e-05	0.0019033
rs7965055	4.3645e-06	0.000252978
rs7135975	1.6256e-06	0.000154777
rs12820834	1.7111e-06	0.000647388
rs3742088	4.1526e-06	0.000129577
rs10843440	9.1805e-08	0.000265032
rs79162296	8.4667e-06	0.000514956
rs730165	2.2522e-06	0.00105032
rs10963	7.7791e-07	0.000289677
rs10845616	2.2155e-06	0.000367148
rs11056392	7.7537e-07	0.000482433
rs61919598	4.4441e-06	0.0016233
rs11046893	3.3941e-07	0.00330448
rs75687457	1.2311e-07	0.00296492
rs4883253	2.1466e-07	0.00183379
rs7485773	4.6217e-08	0.00011786
rs7135875	2.584e-06	0.00340684
rs10845159	5.9101e-06	0.00276012
rs7305170	6.9036e-06	0.000703416
rs7980201	7.4338e-06	0.000503684
rs58407855	1.0535e-06	3.81791e-05
rs7136716	1.6328e-06	0.00014106
rs10845418	2.7531e-06	4.03646e-05
rs7132326	2.5202e-07	0.00109066
rs73054733	2.2305e-06	0.00173737
rs77324224	1.4838e-06	0.00112074
rs75065573	6.4518e-07	0.000607571
rs12301884	1.0036e-06	0.000201459
rs12819884	7.1881e-07	0.000756832
rs112366765	1.6307e-06	0.000960432
rs7298686	4.2996e-07	2.77882e-05
rs4883433	5.0517e-07	0.000547926
rs11055463	1.7967e-06	0.000390845
rs17199006	3.5414e-07	0.00105558
rs12310416	2.8979e-06	0.00101212
rs59882698	2.5714e-06	0.00732162
rs7300262	1.2936e-06	0.00292163
rs113108490	3.1786e-07	0.00154287
rs113289682	2.1651e-07	0.000702653
rs55684128	1.5072e-06	0.000730038
rs10047605	2.8236e-07	0.0012986
rs61925360	2.8916e-07	5.98456e-05
rs6488767	1.3661e-06	0.000390604
rs7132628	8.9552e-07	0.00109966
rs12579877	1.0986e-05	0.00103072
rs6488801	3.3398e-06	0.00601924
rs12819689	4.0872e-06	0.00208937
rs113382524	2.5352e-06	0.00163383
rs4883474	2.2124e-06	0.00184766
rs10846377	5.141e-07	0.00210964
rs10846411	5.6001e-06	0.00180214
rs11567793	1.4203e-06	0.000868213
rs78748595	1.315e-06	0.000536134
rs3825298	6.7754e-07	0.00185263
rs17728766	8.4445e-07	0.00362715
rs4883070	2.9715e-06	7.29394e-05
rs7295783	2.8055e-06	1.99285e-05
rs11043661	1.3008e-06	0.000114386
rs12372630	1.7212e-07	0.000720221
rs7977447	2.6366e-07	0.000274361
rs3890167	1.523e-07	0.00122104
rs2953819	3.9433e-07	0.00228877
rs10841346	4.2285e-07	0.000889338
rs4435079	4.0352e-07	0.00191136
rs10841785	1.3396e-06	0.000208314
rs4304840	1.0314e-06	0.00234414
rs4242897	2.857e-06	0.00150488
rs2889653	2.1383e-06	5.00559e-05
rs7305961	1.7603e-06	0.000450106
rs12307097	1.2643e-06	0.000697044
rs3794318	1.2241e-06	0.000654777
rs12821619	2.0774e-06	0.000404281
rs2289383	1.9519e-06	3.91304e-05
rs7132012	9.8856e-07	0.000790262
rs11046766	3.832e-07	0.00163079
rs2969097	5.3802e-07	0.00202933
rs148640443	6.6764e-07	0.000623279
rs10842349	7.629e-07	0.000497225
rs9645741	7.6238e-06	0.000343631
rs1860967	4.8713e-06	0.00137871
rs7974081	6.0636e-06	0.00198206
rs7312676	1.7523e-06	0.00037778
rs113748894	1.6758e-05	0.000906709
rs4883201	1.008e-06	0.000463715
rs1805727	2.2181e-06	0.000182225
rs12423746	1.3038e-05	0.000219205
rs4883206	2.2762e-06	0.000339167
rs7136774	2.0836e-06	0.00253755
rs17730391	2.1051e-06	0.00115049
rs74891347	1.1666e-06	0.000522032
rs1805664	4.4997e-07	0.00266117
rs1805654	3.1122e-07	0.000713829
rs10842914	9.2896e-07	0.000103565
rs226373	5.1138e-07	0.000437866
rs3741850	8.2727e-07	6.81793e-05
rs7309821	1.1875e-06	0.000444294
rs10771407	4.7506e-06	3.44136e-05
rs2114850	2.4511e-05	0.0035997
rs2217228	6.0965e-06	0.00294674
rs17804080	1.4507e-06	0.000504347
rs7954451	4.255e-06	0.00102327
rs7301148	1.1234e-05	0.0010117
rs1549428	1.5798e-06	0.000139446
rs74760350	1.7007e-06	0.00115703
rs1135816	5.826e-07	4.91893e-05
rs117764025	1.3525e-05	7.92691e-05
rs73237255	2.0073e-06	0.000303813
rs1560010	4.9575e-07	0.00134181
rs3764021	7.8206e-07	3.5409e-05
rs10844472	2.8016e-07	0.000568594
rs2058560	8.5139e-08	0.000793617
rs4763865	2.9923e-07	0.000505092
rs917911	4.417e-07	0.000708992
rs3136559	5.1792e-07	0.000205397
rs7488011	3.4193e-07	8.42854e-05
rs10844750	3.8541e-07	3.60005e-05
rs4418897	2.1534e-06	0.000936212
rs1122729	8.0423e-07	0.000525037
rs12810163	3.7608e-08	0.000433226
rs2232548	9.4371e-07	0.000152014
rs33872	2.8497e-07	0.000763784
rs116939788	7.3317e-06	0.000733751
rs10772219	1.8573e-07	0.00102073
rs10505739	1.4601e-06	0.000279364
rs618819	6.275e-07	0.000345795
rs11053499	2.3039e-07	0.000383088
rs526680	2.5104e-06	0.000213671
rs663679	1.3614e-05	0.0036449
rs4764107	4.1969e-06	0.000893931
rs2166810	6.0493e-07	0.00105424
rs479624	1.8449e-06	2.5423e-05
rs2760953	1.5234e-06	0.000310015
rs7313235	5.4098e-08	0.00031903
rs479499	1.6279e-07	0.000197081
rs2273986	7.4955e-07	0.00123486
rs2634166	2.681e-07	0.000435807
rs3736850	1.014e-05	0.000215721
rs7980213	7.8367e-07	0.000319051
rs2401603	2.2493e-06	0.000956237
rs16910526	1.5248e-06	0.00171959
rs10845054	2.3925e-06	0.00876366
rs11053639	3.1834e-06	0.00837802
rs35688880	1.7306e-06	0.00695022
rs4523782	1.6218e-06	1.17978e-05
rs10772239	1.0517e-06	8.59276e-05
rs9300225	9.4083e-07	0.000459577
rs73058099	6.6543e-08	0.00215425
rs2927558	2.2733e-06	0.000652873
rs3867485	2.1381e-06	3.33499e-05
rs185547925	3.5761e-06	0.000219864
rs4102739	7.3838e-07	0.000693977
rs10772264	1.1387e-05	0.00121094
rs10734826	1.5712e-05	0.00141178
rs149216536	2.8789e-06	0.00174578
rs7975996	8.1892e-07	1.26325e-05
rs7972757	2.9365e-06	0.00167224
rs12819494	2.392e-06	0.00030516
rs7980470	2.3676e-06	0.000138419
rs12427017	4.7762e-06	7.48215e-05
rs1841958	6.4015e-07	4.46668e-05
rs3003	4.2135e-06	0.00027249
rs112413037	1.2163e-05	0.000383408
rs11053802	1.2613e-07	0.000354805
rs7301582	5.8375e-07	0.000501328
rs7310149	3.4835e-06	0.000532491
rs10734834	8.3381e-06	0.000307973
rs73062509	2.2547e-06	7.16034e-07
rs11053854	1.0169e-06	5.0705e-07
rs6488304	9.9556e-07	0.00161156
rs10845165	9.0865e-07	3.3622e-05
rs2125093	1.9828e-07	0.000134685
rs4763561	1.3665e-06	0.000328848
rs1026442	1.0376e-06	0.00100394
rs11053881	1.4685e-07	0.000281364
rs10772350	3.2619e-07	0.00757332
rs2418103	1.683e-06	0.000229476
rs797178	9.3565e-07	0.00358971
rs118002621	7.2674e-07	0.00400426
rs619381	8.8746e-07	7.96244e-06
rs3741845	2.6928e-08	0.000249839
rs741092	5.8825e-07	2.02065e-07
rs12322464	5.7233e-07	4.9706e-05
rs11054083	1.8098e-06	1.66301e-06
rs10161480	6.8623e-07	2.42526e-05
rs12226919	6.4186e-07	0.000156039
rs2708381	6.54e-07	9.09556e-05
rs7959172	6.6943e-07	0.000698817
rs4583064	1.5389e-07	0.00082948
rs1669413	3.6589e-07	9.82417e-06
rs5020531	1.8293e-09	9.34187e-05
rs2167482	9.7067e-08	0.000156862
rs76006500	3.3863e-07	0.00112745
rs11835196	4.2508e-07	0.00196884
rs12826572	8.8917e-07	0.000696137
rs11054294	3.5293e-06	0.000377012
rs2965704	3.4663e-07	7.2783e-05
rs888127	1.1097e-06	8.25612e-05
rs77645215	1.9382e-06	0.000112042
rs17745296	4.8996e-06	0.00017485
rs7956437	1.6662e-06	0.00014589
rs2416791	1.3801e-06	0.000395606
rs4763705	1.3807e-06	5.11968e-05
rs10491979	1.5553e-06	0.000405068
rs10845388	1.7909e-07	0.000603504
rs10772493	6.1559e-07	0.0035773
rs2238126	1.5142e-06	0.000319038
rs11054489	9.01e-06	1.34268e-05
rs3983843	1.053e-08	0.00173577
rs11054616	2.5578e-06	0.000145767
rs2448064	7.1695e-07	5.96004e-05
rs113194196	8.7827e-06	0.000141994
rs7316466	1.044e-06	0.000328854
rs2302685	7.7075e-07	0.000339628
rs7956267	7.1868e-07	0.00167234
rs10845506	3.0789e-06	0.00193666
rs12308603	2.4652e-06	0.000221605
rs2058821	7.2706e-07	0.000137935
rs10845527	4.6985e-06	0.000276779
rs7131889	5.71e-06	0.000268607
rs4763282	3.2623e-07	0.000657602
rs3741800	3.1541e-07	0.00210555
rs3825259	6.7142e-07	0.0025326
rs11054842	2.2133e-06	0.00314547
rs11054914	9.2124e-07	0.000651174
rs7961296	8.942e-07	2.52418e-05
rs11054931	2.5946e-06	0.000372424
rs11054935	1.5568e-07	8.73674e-05
rs11054938	2.5606e-06	7.26744e-05
rs4237941	3.7899e-07	0.00172108
rs881613	3.0919e-06	0.0016131
rs1014448	4.444e-07	0.000294184
rs10743992	3.267e-06	2.8169e-05
rs12822507	8.2606e-07	0.000926741
rs763311	1.1509e-06	0.00022921
rs741540	3.6095e-07	0.000837119
rs759747	2.1986e-07	4.23245e-07
rs4763862	1.0182e-06	4.13154e-06
rs118173575	3.6723e-06	0.0010237
rs1014707	5.1601e-07	0.000708252
rs2417223	1.0403e-07	0.000648464
rs3759217	2.6108e-07	0.00427892
rs77216612	5.8898e-07	0.00222351
rs1473168	3.6383e-07	0.00105391
rs112472399	1.1309e-07	0.000472371
rs61678623	1.6559e-06	0.000305956
rs10047556	5.1035e-07	0.000711528
rs7138406	2.673e-06	0.00418828
rs2417235	2.6442e-07	0.000472587
rs11055105	9.495e-07	0.000278959
rs7966087	1.6635e-06	0.000765709
rs7968801	6.7526e-08	0.00138497
rs4763305	3.6216e-07	0.00333604
rs3782578	1.7809e-06	0.00373652
rs2111398	8.8244e-08	0.000400129
rs3741822	2.4181e-06	0.000116499
rs10845684	5.3957e-06	0.00195411
rs4763912	3.162e-06	0.00063762
rs1486329	2.8419e-06	2.46553e-05
rs7965036	2.2992e-06	0.000640346
rs4763913	1.215e-06	0.00190828
rs1291361	1.8911e-07	9.13458e-05
rs7978453	3.8042e-06	0.000215458
rs1486326	2.5859e-06	0.00161484
rs2306765	1.3189e-05	0.00100832
rs67897587	6.1696e-06	0.000869734
rs11055259	2.6053e-06	1.59667e-05
rs117481343	4.7651e-06	0.000101595
rs12367990	8.9474e-07	4.47729e-06
rs2291060	1.9301e-06	0.000121776
rs2061869	3.0556e-06	2.92827e-05
rs34853801	1.1988e-06	0.000210783
rs17821405	4.0005e-07	0.00764302
rs11055391	8.1182e-08	0.00873735
rs7135403	3.5863e-06	0.00303729
rs4763345	2.7966e-06	0.000757193
rs1477105	3.0188e-07	0.000762829
rs17219978	4.5908e-07	6.94832e-05
rs56354053	1.0191e-06	0.000553223
rs10772694	1.6571e-06	0.00261638
rs17760842	7.0376e-06	0.000713225
rs17760889	9.953e-07	0.000920289
rs11055664	1.4106e-06	0.000736434
rs2160729	1.7043e-07	0.000650341
rs10845868	1.2548e-07	0.00169825
rs12424100	5.1299e-07	0.000565206
rs10845905	2.601e-06	0.00125202
rs6488647	3.8816e-06	0.000185787
rs74067662	4.2258e-06	3.55947e-05
rs60226847	4.0666e-06	0.000902865
rs11055850	5.939e-06	7.29261e-05
rs4341624	1.087e-08	0.000101871
rs4763371	9.565e-07	3.46871e-05
rs4435089	1.8039e-06	0.000541821
rs68027860	1.8024e-06	0.000905095
rs11055880	1.884e-05	0.00102408
rs12425125	1.0431e-06	0.000876907
rs10845938	9.628e-07	0.000161759
rs12817245	1.5088e-07	0.00219224
rs7132680	7.2627e-07	0.00188343
rs10845979	1.4013e-06	0.00272542
rs4764084	1.6182e-06	0.00120899
rs2900333	1.2845e-06	0.000546975
rs11056011	5.6044e-07	0.00219892
rs16909969	6.0071e-07	0.00258719
rs12425606	1.4685e-07	0.00343605
rs11056101	1.5295e-06	0.000211912
rs764493	1.4437e-08	0.000935024
rs11056174	1.6261e-06	0.0021982
rs78314252	7.1684e-07	0.00159361
rs16910259	3.316e-07	1.31909e-05
rs3748290	1.5782e-06	0.000237467
rs1012682	2.0027e-06	0.000164867
rs11609202	2.5912e-06	0.000511023
rs2287226	5.1508e-06	0.00120987
rs11276	5.9062e-06	0.000371654
rs2445391	4.6578e-06	0.000632238
rs11056239	4.0976e-06	0.00178639
rs2430713	4.5267e-07	0.000195432
rs2430715	3.3393e-07	0.000318913
rs139884832	2.2843e-06	4.36419e-05
rs10846103	4.8748e-06	3.49815e-05
rs12425982	1.0996e-07	0.00061836
rs11056299	7.5463e-06	0.000561619
rs7308621	7.3499e-07	0.000810108
rs10846139	2.5553e-06	0.000671655
rs7975252	2.297e-06	5.32345e-05
rs7131767	4.3731e-06	2.86826e-05
rs10160846	6.7593e-06	0.000660011
rs12579002	1.4915e-06	0.00200637
rs7954918	9.4895e-07	9.34046e-06
rs61907983	1.4493e-07	7.10651e-05
rs10772851	8.3379e-07	1.91259e-05
rs10444436	1.2131e-06	0.00137107
rs7316007	5.1327e-07	0.000962186
rs61908140	1.7294e-07	0.00289459
rs11056746	9.7431e-07	0.000245783
rs11056760	3.475e-06	3.97834e-05
rs117599517	9.5133e-06	0.000125802
rs1799480	8.7874e-07	0.00182589
rs10846305	1.3158e-06	0.000473396
rs10505797	9.7474e-08	0.000600441
rs3847916	3.8958e-06	0.00225847
rs6488837	3.8514e-06	0.00130887
rs11056876	1.8102e-07	0.00463826
rs9332959	7.626e-06	1.04033e-05
rs10846355	7.286e-07	0.00327432
rs12422768	8.8493e-07	0.000124182
rs2058799	3.5161e-07	2.59715e-05
rs9651873	5.0834e-07	0.000551519
rs11057021	1.1477e-06	0.00131553
rs9804828	4.2716e-07	0.00097467
rs368566	3.8318e-07	0.00406106
rs10772961	5.2198e-07	0.00247768
rs2077833	9.8756e-06	0.000312649
rs10772976	2.1572e-05	0.00222663
rs10772983	1.4301e-06	0.000267331
rs12298095	2.6811e-06	0.00123203
rs4764307	4.6262e-07	6.46368e-05
rs4272827	1.0683e-06	1.39213e-05
rs11608677	7.4078e-08	0.000767429
rs16912645	2.2933e-07	0.000357957
rs1163977	2.4037e-06	0.00170493
rs1498616	2.6934e-06	0.00230257
rs11043452	4.1261e-06	6.79358e-05
rs11043480	6.9229e-07	0.00180822
rs117084797	7.4682e-07	0.00131669
rs11043541	9.7315e-07	0.000103512
rs4393375	7.5015e-09	0.00125393
rs11829982	3.354e-06	6.99304e-05
rs4491292	5.5808e-07	0.00163438
rs117321625	5.5377e-07	0.000564562
rs11044045	4.2938e-06	0.000522267
rs12822135	1.5437e-06	0.000428761
rs117055390	3.0895e-06	0.00236841
rs11835639	2.4922e-06	0.000712517
rs73060533	2.0576e-06	0.00187491
rs16914530	1.7923e-06	5.05872e-05
rs66573408	1.9709e-06	4.67214e-05
rs2171330	1.9896e-05	0.00202166
rs79607985	9.3993e-06	0.002356
rs4465412	4.0154e-06	8.73035e-06
rs4237978	5.882e-06	1.68208e-06
rs2417760	1.9621e-06	0.000629991
rs2417766	4.8089e-06	0.00046949
rs12580837	5.3395e-06	4.63976e-06
rs10770437	9.8243e-07	0.00062879
rs4561260	8.2879e-06	0.000222771
rs7297759	8.4559e-06	3.71567e-05
rs12307420	1.5784e-06	4.15906e-05
rs704163	1.3447e-06	0.000766371
rs79917561	3.539e-06	0.000364713
rs10841227	5.829e-08	0.000933683
rs11616166	5.4089e-07	0.000328945
rs16915302	1.5714e-06	0.00093889
rs74606243	2.1526e-06	0.000607233
rs10841245	4.8654e-08	0.000654679
rs10770498	1.9332e-07	0.00032081
rs4762767	3.5395e-07	7.71419e-05
rs12304947	1.1325e-05	0.000474836
rs12311745	1.3221e-05	0.00130828
rs4112697	1.8275e-06	0.0040493
rs1581613	4.1391e-06	0.00109968
rs11044949	3.934e-07	0.00220865
rs10770584	5.3064e-07	0.00179748
rs10770612	5.996e-05	0.00979946
rs78973055	5.4103e-06	0.00423311
rs11045044	1.0344e-06	0.00424978
rs74064814	1.1352e-06	0.000372729
rs2417849	1.0332e-06	0.00495134
rs11045063	3.2834e-06	0.00544211
rs10770618	8.3778e-07	2.33501e-05
rs10841494	9.8322e-07	0.000116948
rs10841497	3.0433e-06	0.000151647
rs12369136	5.1737e-06	0.000539758
rs11045241	1.1511e-05	0.000288663
rs7962446	7.7157e-07	0.00354943
rs10047560	1.1765e-06	5.96525e-05
rs60480171	4.5786e-06	0.00053652
rs16915410	1.4301e-06	0.000763902
rs10841642	8.853e-07	0.00180704
rs4141475	9.1274e-07	0.00196702
rs1515770	1.1703e-06	0.000266723
rs34691116	1.7071e-06	0.000144872
rs11045585	1.165e-06	0.000317964
rs11045598	1.3589e-06	0.00215443
rs139205492	4.2814e-06	1.15234e-05
rs11045681	9.2523e-06	0.000284392
rs11045824	3.5388e-05	0.000235339
rs2900476	2.9602e-06	0.000471103
rs78178574	7.3199e-06	0.00163527
rs9804732	6.7236e-07	0.00551453
rs10841795	3.076e-06	0.00259164
rs3764043	3.2605e-06	0.00159678
rs5486	7.5977e-07	0.00230849
rs2417983	3.1011e-07	3.35975e-06
rs11046048	7.0682e-07	1.72108e-05
rs17682270	3.0105e-06	0.00437595
rs10743416	9.9868e-07	2.00819e-05
rs4762836	6.8349e-07	0.00212763
rs1366	7.908e-07	0.000931006
rs7138234	6.2409e-07	0.00301163
rs10770822	4.4078e-07	0.000448273
rs3816655	3.1997e-07	1.46216e-06
rs1981948	9.8208e-07	7.9985e-05
rs16924082	3.5231e-06	0.00033442
rs148087625	2.0501e-06	0.00390416
rs149606569	8.6991e-07	0.00194396
rs10770860	7.7782e-07	0.000903461
rs11046186	8.486e-07	0.00255528
rs118053490	3.3919e-07	5.19596e-05
rs74067884	6.882e-06	0.0041536
rs4394882	4.1433e-06	2.40212e-05
rs11615766	2.4249e-06	0.0023178
rs80341190	1.661e-06	0.00380918
rs11837049	4.4105e-07	6.70013e-05
rs10770881	6.4238e-06	1.45495e-06
rs11046274	2.0524e-06	0.000110213
rs2111177	2.0172e-06	0.000229607
rs35399073	5.6494e-05	0.000357472
rs11046434	2.1692e-06	0.000268494
rs73076611	6.5268e-06	0.000209416
rs12297385	7.3812e-07	0.00102186
rs11046473	3.8306e-06	0.000116397
rs73080423	1.5026e-07	0.000716358
rs143158268	1.7884e-06	0.00317136
rs261940	6.2746e-07	0.000681637
rs10770924	9.3943e-07	0.000100212
rs2726336	6.2911e-07	0.00027354
rs61923464	1.078e-06	0.000331635
rs7972655	5.6626e-07	0.000123837
rs4964064	3.6605e-06	0.000780939
rs73074427	1.0474e-06	0.00162873
rs1902749	3.2559e-07	0.00310284
rs1545631	9.3955e-07	4.9797e-05
rs10743464	6.1992e-07	5.6624e-05
rs12819867	4.0891e-07	0.00249563
rs1444703	2.6907e-06	3.98549e-05
rs7315710	8.5373e-07	0.00324816
rs4293213	1.2587e-07	0.00460798
rs16926828	1.7336e-06	0.00152228
rs7136898	2.3358e-07	0.00139092
rs10505921	3.6176e-07	0.00232001
rs7954648	1.5754e-07	3.54506e-05
rs11047315	1.8347e-06	0.000734581
rs2728841	3.3546e-07	0.00145456
rs883569	9.2288e-07	0.00179471
rs17284897	1.4043e-06	0.00107924
rs10842375	3.7055e-06	0.000810142
rs12820546	1.0834e-06	0.000332252
rs7969652	1.5367e-05	0.000259761
rs17287293	4.42e-07	0.000400761
rs10842383	4.3346e-07	0.0035719
rs10505942	2.6294e-06	0.00167889
rs4963584	6.9924e-07	0.00104316
rs11614944	1.6299e-07	0.00519014
rs11047583	2.941e-07	0.00157173
rs11611080	1.1868e-05	0.00044077
rs6487409	2.7203e-07	6.42257e-05
rs10437778	9.9421e-06	0.00150458
rs1872641	2.5477e-07	0.00208573
rs7304056	1.1103e-06	0.000610476
rs4963805	1.3837e-06	0.00274829
rs4522264	1.0852e-06	0.000198859
rs2047554	1.2326e-06	0.000647862
rs17315467	4.6255e-06	0.000225241
rs7298696	2.8245e-06	0.000111692
rs1497256	8.6629e-07	0.0022727
rs11047735	1.3612e-06	0.0015524
rs2352739	4.6685e-06	0.000112939
rs860876	1.4083e-06	0.00104271
rs904090	6.1683e-07	0.000609166
rs12229161	8.3677e-07	0.00123122
rs7316187	2.5648e-06	0.000771697
rs10842496	2.9729e-07	0.00176975
rs3924649	4.3489e-07	0.00263276
rs9266	4.2867e-07	5.92943e-05
rs712	1.9901e-07	0.00137011
rs12815546	2.7836e-07	0.000822638
rs17329025	4.8116e-07	0.00148423
rs4623993	3.0786e-07	0.00145896
rs6487464	3.472e-07	0.00305535
rs10505980	3.8353e-07	0.00193608
rs12318598	9.2906e-07	0.00225214
rs12320328	1.0995e-06	0.00150043
rs74758151	8.7039e-07	0.00386305
rs111881504	1.5509e-06	0.000810969
rs11048012	1.4063e-06	0.000360301
rs73294573	1.216e-06	0.000681818
rs74502798	1.4807e-05	0.00100556
rs11048064	1.6721e-06	8.78699e-05
rs4963631	4.3124e-06	2.74044e-06
rs7312988	9.6079e-07	0.00041179
rs10466805	3.5619e-07	3.86427e-05
rs897129	2.9238e-07	1.97791e-05
rs11830359	1.5565e-06	0.000455259
rs66485863	2.1525e-07	0.000287548
rs11048318	9.4723e-06	0.00123215
rs7134071	9.4955e-07	0.0012291
rs1167619	6.3632e-07	0.000413589
rs829824	3.13e-07	0.000657002
rs12426577	3.4556e-07	0.000791003
rs7977148	1.1192e-07	0.000305506
rs2729662	2.5873e-06	2.05269e-05
rs16929970	3.6477e-07	0.000281116
rs16930155	1.9369e-06	0.000135891
rs6487531	1.5643e-06	0.000773153
rs1480037	2.2548e-06	0.000611821
rs875295	2.618e-07	3.12798e-05
rs1480039	1.3399e-06	0.000491138
rs1533249	9.1611e-07	1.50847e-05
rs1355734	4.6585e-07	2.53598e-05
rs10505995	1.0934e-06	0.00028253
rs7955904	8.2548e-07	0.000129522
rs718314	8.8234e-07	0.00035638
rs11048458	8.9268e-07	0.00200027
rs10842707	2.5649e-07	0.000331846
rs7132434	1.0128e-06	0.00126808
rs11048470	1.1726e-06	2.83827e-05
rs11048473	1.6009e-06	0.0014757
rs117761455	1.0515e-05	5.42946e-05
rs10842728	1.1717e-06	0.000449078
rs10842742	3.0786e-06	0.000512511
rs1007938	1.2108e-06	0.00131859
rs7312159	3.0156e-06	0.00443161
rs4304878	1.8316e-06	0.00184793
rs61922540	5.2825e-06	0.000385789
rs12582211	7.0654e-07	2.78116e-06
rs16931524	6.6451e-07	1.85125e-05
rs76199791	2.8204e-06	0.000561593
rs117948075	1.1875e-05	0.00157696
rs12582845	7.5622e-08	0.00279337
rs10734758	2.4203e-07	0.000451272
rs17408660	3.3336e-06	0.000745888
rs10506014	2.4451e-06	0.00071884
rs841246	1.527e-06	0.00172062
rs7397061	6.5568e-07	0.00032513
rs4964042	6.347e-07	0.000734676
rs4964046	2.6384e-06	0.00346615
rs7979592	1.0283e-06	2.88737e-05
rs3929192	2.4614e-06	0.000111798
rs9669555	8.6203e-08	0.000216624
rs10842897	2.3316e-06	0.000141435
rs4964053	9.1282e-08	0.000829733
rs11049010	2.6878e-07	0.000708903
rs10842916	9.1087e-07	0.000355131
rs2280430	2.5039e-07	0.000190712
rs117144154	3.7046e-06	0.00029192
rs416855	1.4169e-06	0.000389835
rs10506022	1.0768e-06	0.00247554
rs10842943	7.4073e-07	0.00206893
rs11049065	5.3886e-08	0.000769299
rs1549401	1.6555e-06	6.87624e-05
rs11049096	4.6314e-08	0.00675151
rs7311141	3.5476e-07	0.00248783
rs3751233	1.0663e-06	4.50966e-05
rs2881579	1.0751e-06	0.0014072
rs11049145	9.1083e-07	0.000427286
rs3751235	4.6895e-07	0.000453642
rs7971518	5.1928e-07	0.000116629
rs1050288	3.9765e-07	0.000104313
rs10771367	1.3959e-07	5.21285e-05
rs10842991	3.3326e-07	7.32345e-05
rs10771372	3.723e-07	7.44365e-05
rs11049204	9.1047e-07	0.000753693
rs10843013	1.0227e-06	0.000776385
rs7304535	7.0676e-07	0.000116407
rs2347589	3.5519e-06	0.000338893
rs12810184	4.6347e-07	0.000969504
rs57454081	3.9046e-06	0.000317216
rs4931048	2.2391e-07	0.00052796
rs997200	2.2771e-06	0.000256893
rs10771399	2.3293e-05	0.000954342
rs11049329	3.4102e-07	0.00120928
rs12296747	1.264e-06	0.00136157
rs11608902	1.4855e-06	0.000290027
rs10843141	4.2134e-07	4.82381e-05
rs11049554	1.1726e-08	0.000116683
rs11613982	1.9008e-07	0.000705636
rs12825257	1.0551e-05	0.000655562
rs11049833	9.9039e-08	4.02085e-05
rs10843248	3.374e-07	0.00157801
rs11049996	6.9245e-07	0.000137473
rs59190473	4.2056e-07	0.00198338
rs2117997	2.5074e-07	0.000820488
rs11050171	1.1253e-06	0.000304533
rs1006409	1.594e-07	3.77616e-05
rs10843390	2.949e-06	0.000117643
rs3825230	1.5891e-06	0.00103599
rs11050257	1.1537e-05	0.000869274
rs299437	7.9135e-07	0.000369554
rs299445	9.6892e-07	0.00101257
rs299468	1.753e-06	0.000662422
rs4578484	6.3431e-06	0.000198265
rs7959334	1.2228e-06	0.00148402
rs302359	5.254e-06	3.72693e-06
rs10843541	5.6292e-07	0.000627983
rs75134507	3.1976e-06	0.00131888
rs10771659	5.8553e-07	0.00192068
rs11050722	1.0726e-06	0.00150618
rs1485417	4.2931e-07	0.00393906
rs2195539	4.3075e-07	0.000139869
rs12322402	3.7771e-07	0.00216535
rs76477716	5.0871e-05	0.000144781
rs149369002	1.8401e-06	0.000225708
rs7974124	1.184e-05	0.000986278
rs7977669	5.3904e-08	0.00115591
rs7302897	6.8237e-06	0.000718073
rs16906582	3.0517e-06	0.000189625
rs11050979	2.5392e-06	0.000405432
rs6487923	6.6477e-07	7.15619e-05
rs10771752	8.3657e-07	0.000684996
rs17687472	7.1253e-06	0.00312641
rs17739338	6.4836e-06	0.000337567
rs77274976	9.8544e-07	4.15213e-05
rs11051064	7.2952e-07	0.000689976
rs33223	1.9232e-07	0.000192527
rs11051196	6.0288e-08	0.00222801
rs11836457	1.5894e-06	0.00252457
rs35052	6.0165e-07	0.000225958
rs35048	5.5322e-07	0.000304958
rs35043	1.0108e-06	0.000146658
rs11051218	3.2328e-06	0.00159742
rs2287464	6.3891e-07	0.000851744
rs7953222	1.9445e-07	0.00364637
rs61917096	1.3754e-06	0.00186667
rs11051329	1.2177e-05	0.000852439
rs12831069	2.8403e-07	0.00197587
rs35145682	9.3352e-07	0.00197367
rs625227	1.1046e-06	0.00210001
rs807403	1.0609e-06	0.000190196
rs11610422	5.5138e-06	0.0011936
rs2374000	6.3879e-06	0.00242228
rs4931477	9.6314e-07	0.000409601
rs11051401	5.4411e-06	7.00995e-05
rs2090773	5.1979e-07	0.000669718
rs16918588	3.8071e-06	0.00560221
rs112009739	3.3029e-07	0.00597363
rs1012154	1.8431e-06	0.00253396
rs4930979	3.5111e-06	4.12472e-06
rs78241392	1.1768e-06	0.000286429
rs1269139	6.804e-07	6.30598e-05
rs478620	1.1639e-06	0.000469385
rs7312635	2.4655e-07	0.000834453
rs118126161	3.8113e-06	0.00102387
rs10843992	5.2542e-07	1.27093e-05
rs11051515	1.5664e-07	0.000221677
rs78149641	1.1461e-06	0.000294797
rs11051547	4.0393e-06	1.38433e-05
rs4354774	3.9173e-07	9.41935e-05
rs11829645	1.7133e-05	0.00396381
rs7314087	2.497e-07	0.00196672
rs12828347	6.6735e-07	9.44993e-06
rs7297347	1.0751e-06	0.000297899
rs66550728	1.4451e-07	0.000140356
rs3862409	2.4602e-06	0.00069386
rs4995576	1.7991e-06	0.00165852
rs12825723	4.4943e-07	0.00118599
rs12817263	7.5875e-08	0.000849622
rs1797726	1.9995e-06	0.000925435
rs1666233	7.6061e-07	0.000960022
rs1259734	2.2693e-06	0.000152287
rs2625121	3.9219e-08	0.00078044
rs7315848	6.5654e-07	0.00215922
rs16919093	3.6215e-06	0.00254937
rs1621686	2.2922e-07	0.00482893
rs2594020	2.6337e-05	3.7083e-05
rs4931000	7.6663e-07	0.000110625
rs12229048	6.2941e-06	0.00175106
rs12426455	1.7388e-06	0.00498043
rs1716946	5.4678e-07	0.00509975
rs113634887	1.5263e-06	0.000638205
rs78301530	7.6648e-07	4.19066e-05
rs61926869	3.5809e-06	0.000169492
rs11051800	1.2526e-06	0.00231791
rs2668290	2.7338e-07	0.000105443
rs11051810	9.4713e-07	0.000124454
rs1260868	5.9614e-07	2.87025e-05
rs7961369	1.3239e-07	0.000107228
rs111526853	8.6794e-07	7.16023e-05
rs10771923	7.4971e-07	4.86193e-05
rs161961	2.4302e-06	9.08763e-05
rs2650145	2.0603e-07	0.00130826
rs12296246	1.0226e-06	0.000123352
rs16919660	4.8092e-06	8.43682e-05
rs2651364	1.4707e-06	6.48513e-05
rs7979525	8.1795e-06	0.00131308
rs10506092	2.9535e-06	0.001364
rs7954206	4.985e-07	0.000354522
rs10844308	9.0247e-07	0.000272379
rs10844309	8.7934e-07	0.00163629
rs3809232	5.5241e-06	0.000744285
rs7964421	2.8381e-07	0.000601239
rs141560825	5.0089e-06	0.000711613
rs10506101	2.5173e-06	0.0016482
rs2045172	1.1421e-06	0.00129509
rs16920304	5.1864e-07	0.000357426
rs10844392	1.0703e-06	0.000352332
rs1500071	1.1156e-06	0.00184326
rs35308520	3.1466e-07	0.00233091
rs10732554	1.0182e-06	0.00236907
rs16920963	1.5455e-06	0.000535886
rs11052684	1.9282e-06	8.60188e-05
rs12299895	2.0826e-06	0.000326382
rs73089926	2.334e-07	0.000899215
rs6488163	1.4071e-07	0.000105736
rs117467516	3.3018e-06	0.00169693
rs10844613	1.2182e-06	0.000901055
rs2084391	1.0437e-06	0.00154167
rs66760012	1.9361e-06	0.000400225
rs10844642	8.1078e-07	0.000576033
rs10772096	6.2769e-07	0.0039964
rs2218650	9.8336e-07	0.00156517
rs10772109	1.5259e-07	0.00041505
rs1386937	1.9931e-08	0.000312543
rs12424741	2.1994e-07	0.00114423
rs448125	1.8138e-06	0.00190992
rs140215824	5.8871e-07	0.00105869
rs1849160	2.4084e-07	2.74352e-05
rs118113546	1.4592e-06	4.94693e-05
rs144174411	4.26e-07	0.000239464
rs304320	1.6127e-08	0.00154852
rs117276082	3.7446e-06	0.000332959
rs10844828	6.4476e-07	0.000814656
rs11053142	2.3045e-06	0.000109817
rs78019289	1.8595e-06	6.94264e-05
rs11053154	1.6826e-06	0.00095034
rs10844839	1.2785e-06	0.000454168
rs11053175	2.4281e-07	0.000378258
rs12824905	7.194e-06	0.000368645
rs1972065	1.8089e-06	1.3055e-06
rs3863361	1.042e-06	3.45684e-06
rs4306358	4.785e-07	3.98001e-06
rs6582600	3.6916e-07	6.26985e-06
rs12811242	1.8836e-06	0.00382363
rs2127955	8.7985e-09	0.000408129
rs4882580	8.3088e-06	4.85411e-06
rs2320528	7.5808e-06	5.52292e-05
rs17096085	2.2977e-06	0.00043354
rs4882265	2.1181e-06	0.000126216
rs2387833	6.8767e-06	2.64983e-05
rs150589827	6.5246e-06	0.0001776
rs12426016	2.8491e-06	0.000839956
rs115548717	4.6923e-06	0.000839138
rs61929866	9.0538e-06	0.000949394
rs144050629	4.4215e-06	0.000265409
rs10732766	5.3321e-06	9.18766e-06
rs1386574	6.0371e-06	2.218e-05
rs10880817	2.5178e-06	0.000372353
rs1973293	3.9173e-07	0.000111052
rs12422351	1.0907e-06	0.000841498
rs1843874	4.4487e-06	9.87982e-06
rs10880882	4.6293e-07	0.000555535
rs11183325	4.8926e-06	0.000427991
rs1843881	3.7759e-07	0.000293225
rs145619991	1.4452e-06	0.000334143
rs12427164	2.2982e-06	0.0029144
rs11609286	2.7672e-07	0.00063709
rs7963716	2.3992e-07	0.000584327
rs1160161	9.1086e-06	0.00118452
rs2892410	2.8777e-08	1.33523e-07
rs1502626	5.3651e-06	6.0902e-08
rs2630781	4.6931e-06	2.74333e-08
rs57068357	5.7759e-06	0.000406198
rs17465893	5.5936e-07	0.000701475
rs192377168	3.4588e-06	7.44767e-05
rs12819061	2.6763e-07	0.000887022
rs10876418	5.1884e-07	0.00316667
rs11170468	4.9113e-07	0.00392186
rs1868567	1.1351e-06	0.00280801
rs7139140	1.0729e-06	8.74964e-05
rs17126927	1.3185e-08	0.000354624
rs76358805	3.0412e-06	0.00229715
rs117313693	7.518e-07	0.000996106
rs7978480	4.7837e-07	0.00208853
rs4768608	4.4851e-07	0.00031057
rs10876876	3.7368e-07	2.72754e-05
rs9668320	5.0972e-06	7.75328e-05
rs35717937	4.0981e-06	2.96805e-05
rs9788186	1.0832e-06	2.49283e-05
rs4768845	3.2376e-07	0.00160694
rs113619169	6.0697e-07	0.00120637
rs75789504	4.1634e-07	0.000475274
rs35790935	1.5115e-06	0.0016673
rs7309383	2.4148e-06	5.48198e-05
rs142116702	2.9467e-07	3.56072e-05
rs4548690	1.7875e-07	0.000945992
rs11173669	1.8306e-06	0.00106111
rs79067806	3.9031e-06	1.45393e-05
rs7962260	3.5762e-06	0.00124386
rs11174374	1.7702e-06	0.000356194
rs2404351	2.6228e-07	5.31187e-05
rs140722239	2.0674e-07	0.00131086
rs7306944	4.4668e-07	6.06637e-05
rs11564217	2.4339e-06	0.000633947
rs11564216	5.7929e-07	7.24669e-05
rs10878089	3.9957e-06	0.000798931
rs7307584	4.0864e-08	0.00089193
rs11175332	1.0317e-05	0.00170066
rs1463719	6.1055e-06	0.000149406
rs2638267	2.7081e-06	0.000278587
rs7959787	3.0481e-07	0.00115127
rs11175454	9.2516e-06	0.0020018
rs79166808	2.9904e-07	0.00139928
rs2263418	1.1218e-06	3.50153e-05
rs76904798	2.6513e-07	0.000511138
rs11564187	1.7812e-07	0.00153438
rs11564270	4.4389e-07	4.59372e-05
rs58895938	2.0279e-06	0.000921035
rs7957611	4.9623e-07	4.25644e-05
rs11564249	3.894e-07	0.000234848
rs17467284	1.2149e-07	0.000397494
rs12422396	9.5685e-09	0.000885719
rs144296031	1.443e-06	0.000711066
rs11615787	6.4606e-07	0.00208697
rs1126373	4.2517e-06	0.000526932
rs11830972	7.5397e-06	0.000156837
rs11832748	1.3076e-06	0.000122739
rs1880887	3.5011e-06	2.40305e-06
rs1598893	2.4111e-06	0.00461046
rs4584644	2.6673e-06	0.00231101
rs11611727	2.8697e-06	0.00446102
rs7308874	4.8548e-06	0.000669083
rs28861719	1.0956e-05	0.00246048
rs7969921	2.7313e-06	0.00117611
rs151280984	4.904e-06	0.00139445
rs12368662	2.5045e-06	0.0033373
rs1497161	1.616e-06	0.00127027
rs872168	1.2758e-06	0.00315406
rs12301755	2.7645e-06	0.000142643
rs1119788	1.9077e-06	0.00110191
rs187661617	2.0219e-05	0.000238091
rs17090810	2.404e-06	0.000176583
rs1920699	2.2766e-06	0.00360863
rs7305763	1.3827e-06	0.000832604
rs80132740	2.5476e-06	0.000104412
rs12827742	8.7409e-05	7.53583e-05
rs11181356	5.5472e-06	0.000317114
rs12297206	4.9653e-06	0.000184642
rs6582394	1.1112e-05	0.000103741
rs3747560	6.7011e-06	7.25981e-05
rs7965743	5.2634e-06	5.70416e-06
rs12826942	0.00027167	0.00127768
rs1551210	1.4501e-05	0.00127736
rs1626507	3.3595e-06	0.00349673
rs1376929	3.4634e-07	0.000606605
rs7954834	1.9847e-06	0.00115425
rs7979096	4.2088e-07	0.000254262
rs4321015	6.6974e-06	2.72197e-05
rs7962244	8.0576e-07	1.94577e-05
rs10506210	3.5901e-07	0.00451306
rs4457814	7.8627e-06	0.00272177
rs4315147	2.9324e-07	0.000185126
rs4439576	6.9979e-06	9.62643e-05
rs10880357	4.0856e-06	0.00514595
rs908664	1.5237e-05	0.00261384
rs17092376	1.7058e-06	0.000883556
rs12317369	1.3732e-06	0.000616162
rs11181831	3.1344e-06	0.000602632
rs76556089	7.1332e-07	0.00040424
rs1369613	4.7044e-07	0.00150925
rs1435711	1.1228e-06	0.00121053
rs1656535	7.5273e-06	0.00381122
rs7977549	1.0665e-06	0.00200105
rs1167141	1.2165e-06	0.0031429
rs12825466	1.1538e-06	0.00101683
rs2138010	3.4449e-06	0.000302451
rs11608518	1.079e-06	0.000657426
rs7962163	1.032e-06	0.000444889
rs7960672	1.0529e-06	0.000105625
rs117872954	1.1171e-06	0.000545522
rs7975277	1.1931e-06	0.00236977
rs11611602	7.8297e-07	0.00330444
rs275602	1.9363e-05	0.000297535
rs1502166	1.0958e-06	0.00140836
rs117974914	1.6326e-05	1.86023e-05
rs4768519	6.4733e-07	0.0015092
rs277213	8.7131e-07	0.00210291
rs9971672	7.1224e-07	0.000106071
rs1842044	8.2407e-07	0.000823181
rs12305949	8.0305e-07	0.000119566
rs4251481	5.3988e-07	0.000453621
rs4251527	2.1511e-06	0.000591038
rs17537237	2.3022e-06	0.000490874
rs60306990	2.7675e-06	3.8826e-05
rs7980005	1.1504e-06	0.00152935
rs11182449	5.2385e-08	1.3881e-05
rs11182474	5.0077e-06	9.35718e-06
rs17650849	2.971e-06	0.000258893
rs4768564	3.4209e-06	8.51919e-05
rs7308355	3.6672e-06	3.77731e-05
rs17095327	7.0107e-06	1.48451e-05
rs11182800	3.7984e-06	0.000176579
rs2160987	7.1419e-06	1.53803e-05
rs7486469	5.8733e-07	0.00112166
rs9788221	7.9775e-07	0.00421387
rs12231753	1.1934e-06	0.00284269
rs76853197	4.0958e-07	1.8985e-05
rs4768596	6.3713e-07	0.00121294
rs17095884	4.0089e-07	0.00117266
rs11183058	2.5311e-06	0.000132995
rs2408268	1.929e-06	0.00152736
rs12423939	6.2493e-07	0.000763576
rs4768649	6.034e-07	0.00269941
rs7299538	2.347e-07	0.00114091
rs67133230	2.8506e-06	0.000539231
rs10880855	2.1828e-06	0.000265908
rs247917	2.6889e-06	0.00106614
rs35124	1.3431e-06	0.000936464
rs1291625	3.9958e-06	0.00124399
rs1896539	3.485e-06	0.00171058
rs2408466	8.2081e-07	0.00887043
rs3742058	4.0151e-07	0.000241273
rs17096738	7.2193e-07	0.00223088
rs7975820	6.0988e-08	0.00792285
rs7960147	3.8845e-07	0.00381494
rs74385174	7.1306e-07	0.000179207
rs2131371	2.0061e-07	0.000127799
rs4768717	2.5458e-07	8.73883e-05
rs11837427	5.1693e-09	0.000101278
rs4073925	6.7029e-08	0.00118298
rs4604970	8.7824e-06	0.000375818
rs76467375	4.7612e-06	0.00116859
rs977069	5.5065e-06	0.000938317
rs11183569	6.9237e-07	0.00148898
rs2302855	7.0302e-06	0.00125048
rs17684703	7.3781e-08	0.00197426
rs77302625	2.4999e-06	0.0002445
rs34666797	6.7485e-06	0.00070107
rs4768771	4.3257e-05	4.58263e-05
rs1917660	1.2188e-06	0.000692879
rs12320513	1.6287e-05	0.000893981
rs4768143	7.6366e-07	0.00257064
rs10785667	6.7023e-07	0.000836216
rs832723	1.4382e-06	0.00231932
rs117605551	1.3765e-06	0.000555208
rs712098	7.9045e-06	0.000506187
rs142107021	1.198e-05	0.00159947
rs214675	5.3269e-07	0.00397665
rs4768795	1.5976e-07	0.001547
rs855233	1.8138e-06	0.000109956
rs215348	9.1365e-08	0.00150694
rs1730454	3.5132e-06	0.000871921
rs2040646	7.4143e-06	0.000920341
rs215372	1.2524e-05	0.00167513
rs2074194	1.0146e-06	3.15049e-05
rs10785678	3.4519e-06	0.00071276
rs117108674	3.6276e-06	0.000362103
rs11168109	1.307e-07	0.000682259
rs7955374	1.5204e-07	0.000794365
rs7313211	4.7769e-07	0.00682968
rs658567	1.4868e-06	3.79438e-05
rs7959970	4.7645e-06	1.59776e-05
rs10783212	2.0484e-06	0.00279716
rs11168210	3.5947e-07	0.00174337
rs11168227	1.2405e-07	0.000931912
rs11168228	2.0527e-06	0.00233462
rs11830537	2.6446e-06	9.32601e-05
rs3815131	2.0053e-07	0.00255056
rs875023	7.7498e-07	0.00124923
rs11168250	3.7622e-07	0.00435588
rs10747524	1.2819e-06	0.00449647
rs2853563	6.0035e-06	0.000590414
rs11574049	1.4929e-07	0.000411778
rs12581281	1.796e-06	0.000429791
rs11574012	1.7375e-06	0.000719179
rs11168327	1.4642e-07	0.00430788
rs4506714	6.1522e-06	0.00337444
rs2286025	1.6616e-07	0.000655808
rs4760607	3.9447e-06	0.00012407
rs1635554	2.4218e-06	0.000146303
rs12228854	2.7868e-06	0.000272684
rs7305954	7.1129e-07	0.000287707
rs11168353	1.2132e-06	0.000643215
rs4760609	3.8602e-06	0.00262122
rs80130819	8.8112e-07	0.000163904
rs7967762	8.6641e-07	0.000743169
rs4258439	5.7026e-06	0.00278356
rs886589	3.3371e-06	0.000704152
rs11168428	4.2276e-06	6.79522e-05
rs7301003	4.2126e-06	8.13747e-06
rs10875753	4.6882e-06	0.00132311
rs11168437	6.5896e-06	0.0041765
rs10783231	2.6361e-07	0.0005086
rs7487682	3.17e-06	0.00321131
rs11168448	1.4914e-06	0.000524405
rs1004746	1.9562e-06	0.00112956
rs75531856	2.1788e-06	2.98543e-06
rs17122812	7.3302e-06	1.48734e-06
rs17823840	8.7551e-07	3.01936e-05
rs17824200	1.6602e-06	0.000356024
rs11168514	3.06e-06	0.00017682
rs2291483	2.9601e-07	0.000509614
rs2450993	9.6169e-08	0.00230897
rs2732466	7.7267e-06	0.000538953
rs901963	4.1664e-07	5.40698e-05
rs2732484	7.5054e-06	0.00038593
rs2634675	4.6919e-07	0.00107847
rs11503876	1.146e-06	0.00124103
rs145473433	1.3151e-07	0.000186645
rs146931392	3.1539e-06	0.000394357
rs11168560	7.0632e-08	0.000790033
rs10875815	6.5697e-07	0.000428198
rs2731091	8.2204e-07	0.000792989
rs2731094	6.656e-07	0.000661446
rs11458	1.5554e-06	0.000548533
rs2731089	5.6535e-07	0.000324753
rs12425460	8.3384e-07	0.000730593
rs11611327	1.1541e-06	0.00134202
rs2409044	4.8502e-07	0.000110389
rs2232566	2.6009e-06	0.000312112
rs10783267	1.5072e-06	0.000729977
rs17238458	3.8837e-06	0.000976363
rs3741628	2.3762e-07	0.00113025
rs11168681	8.8025e-07	0.00155507
rs6580694	2.452e-07	4.15951e-06
rs953673	8.6121e-07	1.07503e-05
rs7132180	1.7345e-05	0.00138646
rs3729980	1.513e-06	0.00134336
rs115315671	8.4079e-06	0.000199943
rs1128345	1.7262e-06	0.000639388
rs2453469	2.4528e-06	0.000442222
rs17123349	5.3595e-06	0.000668673
rs2453472	5.0256e-07	0.000478351
rs3759148	9.8289e-06	0.000942693
rs833478	5.8217e-07	0.000873704
rs77925053	1.3505e-06	0.00087026
rs3825184	6.5818e-07	0.000686467
rs10747556	3.9463e-07	0.000295321
rs4760600	4.3296e-07	0.000442829
rs941193	1.9588e-06	1.63084e-06
rs6580696	2.5787e-08	0.0005036
rs7981004	1.0711e-06	2.46873e-05
rs833820	1.9466e-07	9.47003e-05
rs833823	2.1389e-06	5.88404e-05
rs118115924	2.3583e-06	0.00123071
rs7311091	1.6121e-07	0.0019875
rs10875906	6.4252e-07	0.00105849
rs1054442	6.5743e-08	0.000345157
rs7975791	2.3047e-06	0.00047417
rs10875914	1.2778e-06	7.04702e-05
rs7969091	2.5379e-07	0.000298979
rs7959831	1.4249e-07	0.00378366
rs12821008	4.8085e-07	0.00134374
rs11168857	4.9641e-07	0.000850747
rs1274726	7.6628e-07	0.00011128
rs7958241	5.9573e-07	0.000501372
rs7969967	9.2458e-08	0.000559667
rs9325145	1.3917e-07	0.00173937
rs10875928	3.0926e-08	0.000571578
rs11168910	4.7212e-07	0.00123124
rs7139233	1.0019e-06	0.000964818
rs6580705	5.111e-06	1.13543e-05
rs7958679	1.4073e-06	0.000455494
rs60284712	5.8336e-08	0.00102824
rs80012730	1.3448e-06	0.000990466
rs56222401	5.0999e-07	0.000249506
rs11168963	3.7573e-07	0.000252173
rs7342318	1.0689e-06	0.000108184
rs112893582	6.8837e-07	0.000580687
rs11830144	9.3851e-07	0.000198893
rs2230550	4.882e-06	0.000268792
rs2270741	7.0099e-06	0.00028322
rs74089062	5.3958e-06	0.000539771
rs7296220	1.3341e-06	0.0013498
rs7488206	1.2385e-06	4.0926e-05
rs11169001	2.4477e-06	0.000818706
rs17197593	3.8816e-05	0.000959142
rs13906	1.1274e-06	0.00224405
rs74415029	1.2151e-06	0.00109192
rs52824916	1.3039e-06	0.000444642
rs12322425	6.0157e-07	1.89854e-05
rs112783481	1.7621e-08	0.00120035
rs1078216	3.7337e-06	0.00108132
rs2603112	5.1337e-07	8.56534e-05
rs1031477	2.3713e-07	0.00277905
rs4898539	9.8811e-07	0.000403909
rs12367809	9.395e-07	0.00398821
rs1975732	1.7467e-06	0.000189144
rs836968	3.4671e-07	0.00174123
rs12426614	4.5696e-06	0.00115732
rs61416142	2.2171e-06	0.00126507
rs2276188	9.4657e-06	0.000204924
rs11169212	5.9923e-07	6.20701e-06
rs3759126	1.1542e-06	2.08148e-05
rs402813	3.1002e-07	0.000192331
rs1077520	1.0733e-06	2.54732e-05
rs3759129	8.0121e-07	0.00105305
rs3736309	2.9104e-07	0.000580684
rs17124205	1.4167e-05	0.000116076
rs3741560	1.2028e-05	1.14824e-05
rs139077276	1.2366e-06	0.00161042
rs1105203	2.2326e-07	0.00910131
rs1980384	1.3586e-06	8.46314e-06
rs844359	1.7761e-06	7.60041e-06
rs836180	4.1268e-08	0.00015311
rs10747570	1.4349e-08	0.00119469
rs17124432	2.7703e-07	7.58788e-07
rs10747571	6.0187e-07	3.44491e-05
rs7302981	6.1317e-08	0.000914441
rs7397849	6.5256e-07	0.000270907
rs1862044	5.6036e-07	5.99097e-05
rs12425229	1.3041e-06	0.00055213
rs11838347	1.0858e-06	0.000176925
rs35663729	3.0677e-07	0.00129394
rs9669354	3.4846e-07	0.000646251
rs6580742	1.3183e-06	0.00179831
rs7295698	2.7595e-06	0.000122442
rs10506293	1.2328e-05	0.000329633
rs11612002	2.3614e-06	0.00018293
rs61927826	1.581e-06	0.000226415
rs1521516	7.9318e-07	0.000618414
rs7979165	5.2929e-09	0.00201085
rs11169552	1.1022e-07	0.000182026
rs12372718	3.7761e-07	0.000131842
rs864899	3.7952e-07	6.58295e-05
rs829143	1.3203e-07	0.00257458
rs146769945	1.5952e-06	0.00110228
rs1362965	7.4113e-07	1.81745e-05
rs35379220	3.5027e-07	0.00028451
rs12304921	3.7999e-06	3.95158e-06
rs61934799	1.2414e-06	0.000609142
rs61932870	6.1366e-06	6.38539e-05
rs11169708	4.8546e-06	0.00148485
rs2640525	2.9818e-06	2.04976e-05
rs2730653	3.035e-06	0.000140169
rs2640518	2.979e-06	0.00100105
rs10747608	7.6266e-07	0.00130828
rs10783425	1.022e-06	1.1812e-05
rs117327684	1.0902e-07	0.000997652
rs12579227	2.7989e-06	0.000703043
rs139029740	1.595e-06	4.16415e-05
rs6580821	2.234e-06	8.75994e-06
rs4761843	6.7409e-06	3.50569e-05
rs17860350	6.333e-07	0.00172865
rs10747611	2.4983e-06	1.11379e-05
rs10876168	4.7707e-06	5.65122e-05
rs11169840	3.4972e-06	0.000314863
rs7305599	3.4362e-06	0.000687562
rs1106725	1.5882e-07	0.00231762
rs12424799	9.2891e-07	0.00267459
rs7957593	2.0818e-06	0.000691445
rs147877036	8.2604e-07	0.000509225
rs7966983	1.8096e-06	0.000776168
rs73107253	3.7903e-08	0.000961769
rs4762018	1.1475e-07	0.000861243
rs12580969	2.1344e-07	0.00113916
rs10876210	1.1316e-07	0.00241433
rs10783478	5.8599e-07	0.000941549
rs12580688	1.7753e-07	0.00047752
rs12367434	6.5791e-07	0.000107848
rs7976059	4.6442e-07	0.00164639
rs750304	1.3597e-07	2.05203e-05
rs11169943	1.3417e-05	1.5396e-05
rs34494292	1.0797e-06	0.000110103
rs4762028	5.6977e-06	0.00063561
rs117564283	5.2308e-07	0.000112272
rs1700159	9.1862e-07	0.00123066
rs10783482	1.4075e-06	0.00615597
rs10783484	1.1799e-06	0.00565802
rs7962469	2.4231e-06	0.000450837
rs2641530	1.3073e-06	0.00029909
rs877868	2.3704e-06	0.000715867
rs73104710	2.0433e-08	0.000651561
rs1283176	3.0241e-06	0.000604419
rs7311578	2.6628e-06	0.00134754
rs61751612	9.5182e-07	0.00209372
rs11521	2.0125e-07	0.00518706
rs2603746	3.2179e-08	0.000420387
rs2272484	1.8213e-07	0.00864344
rs11503940	5.5554e-07	0.00728307
rs2085502	3.637e-06	6.49612e-05
rs4762068	1.9835e-06	0.000189038
rs11614511	6.3267e-06	0.000473729
rs11170043	5.8147e-07	0.00197754
rs11608274	1.5213e-06	0.00325933
rs9919758	1.0564e-06	0.000878165
rs6580870	7.1592e-07	3.21741e-05
rs2852453	3.1863e-07	0.000402978
rs7952811	2.0357e-07	0.000587705
rs10495312	1.7658e-05	0.000828416
rs61915661	4.6124e-06	6.22146e-05
rs2280949	1.4779e-07	0.000171081
rs12831774	1.9546e-08	0.000145958
rs11611330	4.7549e-07	0.00377806
rs12318087	1.9164e-06	0.000111412
rs7136664	2.5092e-06	0.000545652
rs1791648	4.0614e-06	0.00165812
rs4761867	3.9137e-07	0.000185695
rs77843747	9.6537e-06	0.000263427
rs2249384	1.4917e-07	0.00146211
rs10876287	3.0204e-07	0.00066446
rs928995	8.2245e-07	0.000153466
rs61099267	6.0304e-07	3.17372e-05
rs11170115	3.9604e-07	0.000134454
rs1610791	1.285e-07	0.000901219
rs11170118	1.0446e-06	0.00287041
rs2232387	1.2017e-06	0.000219983
rs11170123	2.9366e-07	6.13004e-06
rs61746355	1.5471e-06	8.67756e-05
rs1798672	2.4594e-07	0.000588502
rs412533	3.5222e-07	0.000493832
rs11608915	1.1986e-06	0.000227264
rs73101507	5.3678e-06	0.00123557
rs11170148	4.0438e-07	0.00183842
rs830379	1.627e-09	0.00134594
rs139215645	8.9594e-07	0.000921205
rs639790	7.3377e-08	0.000308583
rs11170164	3.9319e-07	0.000437119
rs627318	1.2838e-06	0.000211039
rs12298037	2.9027e-07	0.000452057
rs665470	7.9222e-07	0.00107703
rs74095123	8.0069e-07	0.00129336
rs11614689	1.0741e-06	0.0016989
rs73107590	1.428e-06	6.54146e-05
rs111629690	3.238e-06	5.12413e-05
rs12818575	1.2998e-08	0.00174239
rs10876312	1.3233e-06	0.0032239
rs11170198	1.1953e-06	0.00033886
rs17117158	1.0585e-06	0.00116522
rs2256811	7.0989e-07	0.00197036
rs638043	3.0282e-07	0.000535407
rs11613399	1.5977e-06	0.000847726
rs73111421	1.9218e-06	0.00044709
rs674860	2.0806e-06	0.000388747
rs10783528	2.1394e-06	0.000254644
rs17736550	7.1422e-07	0.000192865
rs11170242	7.4606e-07	0.00133327
rs17118401	1.9018e-06	0.000455841
rs79339353	5.0095e-06	0.000121889
rs1521338	2.2383e-07	5.55343e-05
rs4761958	6.9286e-07	8.81958e-06
rs4600258	7.0784e-07	0.000341436
rs10506312	1.6569e-06	0.0023257
rs117305278	2.954e-06	0.000497056
rs11170271	1.7819e-07	0.000458153
rs7969494	2.4556e-07	0.00154431
rs11170276	1.9124e-07	0.00137631
rs118119205	8.8886e-06	0.000135701
rs1873647	6.7267e-07	0.00505097
rs1552755	1.1847e-07	0.00272675
rs79336426	1.5279e-06	0.000568488
rs12426681	2.7295e-07	0.0001256
rs10876360	4.6162e-06	6.36977e-05
rs7138883	6.8353e-06	0.000143561
rs147181250	1.4324e-06	0.000398582
rs4919763	1.1051e-06	0.000904872
rs55914512	1.125e-06	0.0021629
rs2070875	1.1415e-05	0.000394688
rs2070876	2.0984e-07	0.000315213
rs11615022	8.2582e-07	0.00329863
rs12316733	8.6152e-07	5.6298e-05
rs7306523	8.9814e-07	4.88693e-06
rs12425733	1.6939e-06	8.8774e-05
rs3741436	2.2226e-06	0.000117058
rs10783555	2.2511e-06	0.000113361
rs73099903	2.7095e-07	0.000757027
rs10437946	5.9375e-08	1.40722e-05
rs7134440	7.3805e-07	0.000606901
rs2280446	6.385e-06	0.00129082
rs9658625	1.3585e-06	0.000544273
rs10876405	1.3744e-06	0.000960636
rs2272296	1.2436e-07	0.0004821
rs822682	4.5027e-07	3.26484e-05
rs7965802	3.6951e-07	0.000822396
rs11170445	1.3907e-07	0.00173759
rs12161793	9.2942e-07	0.000102086
rs3782151	1.7809e-07	0.00452624
rs11170466	1.2862e-06	2.23229e-05
rs11574529	1.1255e-06	0.000293375
rs1554753	4.9583e-07	0.00142676
rs12368757	1.0921e-05	0.00115425
rs11170488	3.3134e-07	0.000844566
rs7314769	2.1554e-06	0.00103155
rs7397757	7.0534e-07	4.2357e-07
rs3214023	3.1445e-06	0.00122492
rs4759054	4.3236e-07	4.78992e-05
rs4759113	1.5932e-06	0.00107518
rs117432827	1.2468e-06	0.000602011
rs12582170	9.8329e-07	0.00130188
rs3741651	9.9134e-07	0.000185165
rs10876448	1.2671e-06	0.00441922
rs11170547	5.1644e-06	0.000486297
rs11170555	2.5828e-07	0.000759457
rs36120387	3.9032e-06	0.000888771
rs10876460	1.2614e-05	0.000131336
rs4790	1.0221e-05	0.000510497
rs1716966	2.4415e-06	0.000150878
rs17763689	3.5305e-06	0.00172408
rs17100094	4.2207e-07	0.000929254
rs7962709	7.5393e-07	5.39264e-05
rs1994277	7.4496e-07	0.00143437
rs11170624	3.0666e-06	0.000565488
rs3864905	4.7112e-07	0.00175249
rs12818213	2.1687e-06	0.0014739
rs4759286	3.1657e-06	0.000604501
rs1976935	1.0741e-07	0.00163916
rs10876491	1.6012e-05	0.000277122
rs3741659	1.1797e-05	0.00289846
rs7131877	5.0095e-06	0.000853612
rs7133633	7.5115e-07	8.89425e-05
rs75830901	2.2339e-05	4.5378e-05
rs10876496	0.00029862	0.000483196
rs3858602	0.00016854	8.53123e-05
rs12307091	8.8249e-06	0.000143145
rs2031055	1.1772e-05	4.79922e-05
rs11170700	5.7545e-07	0.000264953
rs11170702	5.8829e-07	0.000127122
rs1920024	2.8871e-05	7.16013e-05
rs1816828	1.7473e-05	0.00192699
rs1975472	1.1253e-06	0.000645705
rs1822438	4.0281e-06	0.000345705
rs12099933	1.0163e-06	0.000116993
rs12304647	1.9043e-06	0.000304028
rs11614913	9.2313e-06	0.000880484
rs2241820	3.9355e-06	0.000318265
rs67918869	1.5039e-06	0.000910472
rs12313705	4.2364e-06	0.00238709
rs4759318	8.1288e-06	0.000538499
rs144307645	3.7425e-06	4.83126e-05
rs765634	6.1719e-06	0.00229361
rs12426667	4.1447e-06	0.00034478
rs6580970	3.8e-06	0.00114279
rs7297416	4.7647e-06	0.0030914
rs10876531	4.1805e-06	0.00169538
rs11170800	3.3914e-06	0.00466777
rs4016687	1.1888e-06	0.000685426
rs3195797	9.2251e-06	0.00770477
rs35237882	4.4073e-06	0.000170734
rs73317036	2.3664e-06	0.000803976
rs75160195	0.00046656	0.00627785
rs7959972	5.8298e-06	0.00668098
rs60486170	3.7479e-05	0.000752722
rs35786993	5.6879e-05	0.0109193
rs57251720	7.2615e-07	0.0019716
rs11611943	2.061e-06	0.000553644
rs7300912	3.0932e-06	0.000798753
rs17108960	5.1973e-07	0.000355594
rs4759348	3.158e-07	0.000219056
rs79880068	2.9778e-05	0.000592442
rs3809162	3.2221e-06	0.00487357
rs35979828	2.1241e-06	8.7269e-05
rs10506328	1.593e-07	0.00102365
rs11559982	1.152e-06	0.00178173
rs11170874	4.4606e-06	0.000604731
rs11170877	3.3272e-06	0.00118603
rs4326844	8.0539e-07	0.0034407
rs2244933	3.7802e-06	0.00112495
rs1270919	1.5317e-06	5.70941e-05
rs11170895	8.0132e-06	0.000272559
rs17112108	4.4552e-06	3.49749e-05
rs12318758	8.4395e-06	0.00112015
rs57126604	7.7939e-08	0.00103553
rs10783629	1.4613e-06	0.000359589
rs34286028	6.2329e-06	0.00212592
rs2270581	2.1465e-06	0.00201225
rs112876754	1.6238e-06	0.000454172
rs1795814	9.8466e-07	0.000192775
rs8407	4.9225e-07	5.32787e-06
rs61956595	1.2627e-06	0.000270853
rs116891473	2.9923e-06	0.000595647
rs17114733	1.3712e-06	0.000197394
rs35884029	7.4144e-07	0.00181847
rs11171007	3.3104e-07	0.00143999
rs11171011	7.7911e-06	0.00179787
rs1153166	1.0185e-06	0.000713935
rs903767	1.3418e-06	0.000451654
rs12307718	2.1183e-06	0.000508947
rs11171083	1.5675e-06	0.000110178
rs1542363	1.5259e-06	4.5542e-06
rs4758979	2.2953e-06	0.00160622
rs1378068	1.1114e-06	0.000149149
rs7133564	1.1665e-06	4.52107e-05
rs11171174	1.5027e-05	0.000237822
rs4759123	3.0818e-06	0.000234724
rs117591221	2.0672e-06	0.000759213
rs62623446	2.232e-06	0.00160403
rs10876684	3.3955e-06	7.93892e-05
rs880982	2.9896e-06	7.52531e-05
rs7297842	4.4083e-07	0.00180393
rs17116813	2.1785e-06	0.00094544
rs10506339	1.1884e-06	0.000205678
rs12297677	4.2328e-08	0.000215234
rs11171279	2.7452e-07	0.00269215
rs74967489	5.1087e-06	4.88083e-06
rs61955985	2.5978e-07	0.00193256
rs4522268	1.1839e-07	8.8489e-05
rs61539173	1.0746e-06	0.0024326
rs7132600	1.3653e-06	6.06956e-05
rs10876740	1.1892e-07	2.81514e-05
rs4318060	1.3047e-06	0.000153254
rs60774348	9.3529e-07	2.07825e-05
rs12315883	4.6847e-08	0.000844607
rs10747749	1.7959e-06	0.000871294
rs141387397	2.6537e-06	0.000140882
rs6581045	8.881e-07	0.000602476
rs10444560	1.2049e-06	3.8725e-05
rs10747756	5.7149e-07	4.32401e-06
rs12579181	8.4779e-08	6.89811e-05
rs12302935	1.4126e-08	0.0010473
rs11171537	4.1161e-07	0.00193932
rs7313899	4.3692e-06	4.57849e-07
rs11171555	5.7292e-07	0.00167044
rs10876838	4.3537e-07	3.83685e-05
rs10876841	2.0139e-06	0.000430771
rs10876843	9.1299e-07	0.00117312
rs11614818	7.8474e-07	0.00741597
rs12578705	5.4897e-07	8.37477e-05
rs1800974	1.8358e-06	7.75147e-05
rs17117895	7.2849e-07	0.000164767
rs941022	2.9233e-08	0.00107316
rs3138136	5.9e-06	0.00140992
rs772254	2.342e-06	0.00136337
rs1725357	1.5258e-06	0.000283115
rs12824144	1.4222e-07	0.000181481
rs56108400	1.6043e-06	0.0010842
rs12308277	2.0313e-05	1.55965e-05
rs10876854	9.3145e-07	2.73368e-05
rs772475	5.3675e-06	0.00227411
rs182763084	6.8853e-07	0.000529767
rs2069408	1.4253e-06	7.8387e-05
rs773107	2.5985e-07	5.5812e-05
rs773112	3.0953e-07	0.00399907
rs705702	4.3968e-07	0.000301737
rs773125	3.9872e-07	0.000219172
rs772921	1.0614e-07	0.00160384
rs2456973	3.8345e-08	0.00110302
rs12580100	5.8703e-06	0.00200643
rs7312770	3.8764e-07	0.00127206
rs11171739	3.4883e-07	0.000212328
rs7971751	1.3198e-07	0.000603804
rs2292238	4.0416e-06	0.00126169
rs3759094	1.2645e-06	0.000957869
rs1689513	1.8523e-06	0.00017492
rs11171746	1.9241e-06	1.62772e-05
rs117699349	2.9415e-06	0.000392115
rs12296387	5.5622e-06	9.94673e-05
rs2292237	1.439e-06	0.000230379
rs3809134	1.9859e-05	3.30338e-05
rs1274298	2.5857e-06	2.8971e-06
rs703822	3.2375e-06	0.000566133
rs1274494	2.9872e-06	1.1302e-05
rs57343616	0.0001112	0.000107928
rs75274818	0.00011019	0.000708308
rs17118403	9.0841e-05	6.48701e-05
rs7296038	2.937e-05	0.000635
rs59917308	9.2457e-05	4.29134e-06
rs17118431	8.0964e-05	0.000244999
rs872103	8.6307e-07	0.000517074
rs2306694	7.1246e-05	7.10281e-05
rs3816804	8.1819e-06	0.000748799
rs10876882	6.0471e-05	0.000158391
rs10783780	1.0439e-06	0.000460074
rs4759226	6.1726e-06	7.90943e-05
rs2066808	6.5243e-05	0.00284768
rs2066819	7.2755e-05	0.000873741
rs11575229	7.2894e-05	0.000562803
rs71459366	1.4247e-06	0.000943825
rs2638324	2.7254e-07	0.00191707
rs937117	4.8802e-06	0.000118598
rs774047	4.8793e-06	0.000619342
rs34697596	6.3224e-05	0.000885926
rs3809125	2.1768e-06	0.00072392
rs7302925	7.5938e-06	0.000704743
rs1043011	5.5338e-06	0.00139984
rs2657879	6.5426e-06	0.000894304
rs10876903	1.6249e-05	0.000113589
rs2470385	1.7195e-06	5.53397e-06
rs10450	5.6449e-08	0.000109134
rs941210	7.9974e-06	0.00015849
rs12314491	9.5378e-06	4.73578e-05
rs2950390	7.5615e-07	0.00409475
rs2958154	4.9439e-07	0.0027832
rs140928064	2.0851e-06	0.00104099
rs2958149	6.6525e-07	0.00208466
rs190801170	1.7833e-05	0.000619115
rs187390529	7.4915e-06	0.000706196
rs12367822	9.0704e-08	0.000459495
rs60615836	6.9163e-06	0.00287816
rs1078043	4.9265e-06	8.08578e-05
rs11172071	2.2062e-06	0.000493981
rs10506348	5.7531e-07	0.000204671
rs1072669	1.7372e-06	0.00224786
rs4319546	1.0545e-07	0.000365168
rs139389219	5.6111e-06	0.000276656
rs3894415	3.7158e-06	0.000548172
rs58298943	7.5904e-06	0.00359519
rs61752546	4.7971e-06	0.000676988
rs7972998	1.405e-05	0.000267747
rs1552245	1.8012e-05	0.00100211
rs3886083	2.7086e-06	0.00014948
rs4759273	3.0982e-07	1.05582e-05
rs703846	2.3553e-05	5.23172e-06
rs3024983	3.3958e-06	0.000920122
rs703817	2.9705e-07	0.00158241
rs167769	3.7133e-06	0.00442707
rs12322902	7.4715e-06	0.000311932
rs12298170	7.791e-06	0.00283441
rs73342535	1.4128e-06	0.000512035
rs1800194	1.0621e-06	0.00146671
rs1800187	1.1506e-06	0.000322046
rs7489231	8.8249e-07	8.17891e-05
rs68176600	1.3252e-06	0.00713979
rs28365862	1.0039e-06	0.00388107
rs10876968	1.4705e-06	0.0038395
rs78607331	1.2854e-06	0.00265635
rs12313762	1.8139e-06	0.00901661
rs11613352	2.1421e-06	0.00271737
rs1106766	2.1979e-06	0.00906576
rs567895	2.0901e-06	0.00343303
rs487722	1.1648e-06	0.000124003
rs2943693	2.541e-06	0.000647122
rs3741414	1.7554e-06	0.00144921
rs3825077	7.7898e-07	0.00165022
rs7973381	2.2516e-06	0.000747405
rs11544238	2.1277e-07	0.00177342
rs3825080	5.1987e-07	0.000439899
rs775238	4.0533e-07	0.00134388
rs730560	1.2278e-06	0.000588518
rs775246	1.7308e-06	0.00453021
rs11172256	2.2653e-06	0.000911777
rs1630692	1.142e-06	0.00051849
rs1806652	1.5563e-06	6.86487e-05
rs1564374	9.4915e-06	9.0641e-05
rs774894	5.2631e-06	0.000118816
rs715931	5.924e-07	6.55775e-05
rs10876993	4.4468e-06	0.000682669
rs17455386	4.611e-05	0.000286989
rs116947833	1.1108e-06	0.000438392
rs7309600	2.5406e-06	1.44866e-05
rs11172314	1.9257e-06	0.00387502
rs113625101	1.2982e-06	5.64919e-10
rs2072052	1.7621e-06	3.18294e-05
rs1048691	3.581e-06	1.92524e-08
rs4646536	7.1468e-07	3.10862e-07
rs10877012	1.5775e-06	0.000559766
rs703842	9.4118e-07	0.000667566
rs34913183	2.2836e-06	4.67394e-05
rs10877015	1.0518e-06	8.01982e-05
rs10877019	1.165e-06	0.000980182
rs17565804	2.9345e-06	0.000141332
rs117839344	9.8072e-07	0.000373039
rs12582311	4.8556e-06	0.000101987
rs75699640	5.2917e-06	0.000537382
rs10783856	2.3705e-06	0.000251471
rs147072673	4.0436e-06	0.000158404
rs12309291	3.4188e-07	4.05519e-05
rs11172377	4.5307e-07	0.0013817
rs11172378	5.239e-06	0.000572119
rs17568156	3.1223e-06	4.62713e-06
rs10783861	1.3538e-06	0.000664737
rs143435839	2.1769e-07	0.000431525
rs17492213	2.8266e-07	0.00130651
rs12368865	1.1005e-07	0.000446224
rs265579	3.8495e-06	0.00182952
rs1148537	1.0692e-06	0.00104752
rs75478501	6.1933e-06	0.00241086
rs11172585	2.6994e-06	0.000239522
rs12301330	3.6227e-06	0.000155649
rs3847711	1.2035e-05	0.000224322
rs12306213	1.386e-06	0.000726039
rs11612748	1.6724e-05	0.00192557
rs2198770	3.7647e-07	0.000107139
rs10783926	6.0519e-06	2.36899e-06
rs17121548	1.2674e-05	2.39821e-07
rs17120227	5.1065e-06	1.73588e-06
rs79056043	4.3146e-06	2.30695e-06
rs11833888	8.2405e-06	0.000350222
rs11172870	4.8345e-06	0.00403525
rs17121873	1.9012e-06	0.00197433
rs10747822	2.1677e-06	0.000229584
rs75955779	8.7887e-07	0.000611401
rs1040092	3.418e-07	0.000724716
rs2203391	1.8747e-07	0.00244627
rs73121964	4.151e-07	0.0072241
rs2220855	2.3181e-06	0.00175349
rs276067	5.6797e-09	0.00242153
rs276035	6.428e-08	0.000101407
rs17122585	1.1658e-06	0.0006954
rs276011	1.4494e-07	0.000225443
rs59909298	1.1459e-06	0.000294416
rs17122654	8.5023e-07	0.000133668
rs145374684	1.0783e-06	0.000366351
rs17122830	9.1406e-08	0.000217718
rs11173119	2.977e-06	0.000121435
rs75693952	1.816e-06	0.000764328
rs10877330	1.8127e-06	0.00228088
rs11173166	9.4761e-07	0.0020047
rs11173188	3.4983e-07	0.00158691
rs12317797	4.9406e-06	0.000580335
rs11173308	2.5948e-06	0.000432344
rs11173319	7.8691e-07	0.0043265
rs2886000	1.4578e-06	6.61224e-05
rs970976	6.4097e-07	0.00635881
rs7974290	8.4451e-07	1.2603e-05
rs6581317	1.0117e-06	1.37405e-05
rs2251041	2.769e-06	4.20897e-05
rs2262941	3.6093e-06	0.00097086
rs2202364	3.3863e-06	0.00110477
rs2134886	3.2465e-06	0.000278845
rs7975850	8.6609e-07	0.000908723
rs2620870	5.3359e-07	0.00264251
rs10877601	1.5669e-07	0.00248932
rs10747930	3.0669e-08	0.000336685
rs35694267	3.5208e-07	0.000905059
rs141878088	7.677e-06	0.00105762
rs11612244	7.027e-08	0.00229233
rs7303940	1.4499e-06	0.00326052
rs74908221	6.0794e-06	0.00171922
rs77398417	3.8527e-06	4.24487e-05
rs1009168	5.0081e-06	0.000622926
rs11174341	2.5328e-07	0.000386752
rs12310651	1.4685e-06	0.000422871
rs56298756	6.6514e-07	0.000685839
rs113439801	2.9648e-07	0.000706719
rs12423882	2.3592e-06	0.000120996
rs7958597	8.9318e-07	0.00199323
rs74487147	3.6113e-06	0.000241796
rs11174549	2.4649e-06	9.71267e-05
rs10128830	3.1322e-07	0.000252594
rs7302456	3.1855e-07	5.96771e-05
rs12822171	1.0286e-06	0.00216724
rs61919495	2.2812e-06	4.15582e-06
rs10877902	5.2748e-07	0.00018351
rs10506445	3.1684e-07	0.00119867
rs7302602	4.4072e-07	0.000648104
rs11174601	1.5313e-06	5.10435e-06
rs4763193	2.8721e-07	0.000410421
rs342150	3.3651e-08	6.3394e-06
rs10877922	1.0876e-05	0.00240896
rs74234927	1.4033e-06	0.000419256
rs41387146	2.169e-07	0.00475069
rs3858675	3.2345e-06	5.54289e-06
rs12302398	2.5931e-06	0.00059219
rs12302449	2.5562e-06	8.33833e-05
rs117418445	1.0052e-06	0.00144108
rs1498666	1.4136e-08	0.00159544
rs998506	1.6253e-07	6.68979e-05
rs1250156	1.0185e-06	0.00683043
rs12813756	2.7529e-06	0.000667413
rs112591937	5.4472e-06	0.000378016
rs75922794	3.1542e-06	0.000399
rs11174782	9.122e-06	0.000787494
rs11174810	4.4552e-06	0.00370536
rs7136528	1.3476e-06	0.00432244
rs11174871	9.8218e-08	0.000899603
rs12815070	1.2232e-06	0.0010467
rs11174927	8.5042e-07	0.00489846
rs11612942	4.1151e-07	0.00709493
rs1144042	9.1331e-08	4.83567e-05
rs12301983	5.6331e-07	4.87937e-05
rs7301454	2.8839e-08	0.000261674
rs35033914	6.3844e-07	9.04899e-06
rs1848335	1.2912e-07	6.90017e-05
rs61282953	5.4319e-07	0.000101515
rs12424070	6.2837e-07	1.30858e-05
rs10506466	8.8011e-07	0.000489019
rs11175161	9.1278e-07	0.000425878
rs1983148	2.6992e-07	0.000364814
rs931911	1.0441e-05	8.24937e-05
rs10506464	1.8748e-06	0.00027919
rs7308850	1.8626e-06	0.00324137
rs117418684	1.4334e-05	0.000528673
rs6581511	3.8408e-06	0.000236159
rs112781673	4.4153e-06	0.000148716
rs7134299	4.0536e-06	0.00178928
rs17100093	6.8515e-06	0.000156334
rs17100102	1.0679e-05	0.000184987
rs10748001	1.0347e-07	0.00833274
rs77242697	1.5546e-05	4.28983e-06
rs11175272	1.362e-06	0.000421304
rs11608400	1.1856e-05	0.000550511
rs117493409	1.5686e-05	0.000247643
rs10784404	8.3094e-08	0.00173208
rs6581551	1.4676e-06	0.000535375
rs79031632	5.3154e-07	0.00059227
rs6581558	2.5397e-06	3.36946e-05
rs10784411	1.2967e-06	0.000383043
rs10878178	4.8769e-06	0.00163308
rs9668978	1.9146e-05	0.00435198
rs12302039	9.4706e-07	0.00174173
rs10878193	1.999e-06	1.27855e-05
rs12299132	1.8766e-06	0.00135878
rs1520765	1.5211e-06	0.000184078
rs2620724	1.8599e-07	0.000181275
rs7313651	1.3481e-06	0.000992557
rs1261879	1.3376e-06	0.000602935
rs1147107	2.8462e-06	0.00396951
rs12829660	1.4133e-06	6.1281e-05
rs2682716	2.4003e-06	0.00317251
rs1797688	2.4911e-06	0.000862543
rs112922380	5.5203e-07	0.000276936
rs516590	8.2424e-07	0.00029426
rs191287244	4.0626e-06	0.00106415
rs11175561	2.758e-06	1.27661e-06
rs11175566	2.2584e-06	5.49674e-05
rs11175577	4.0248e-06	9.34359e-05
rs7306587	1.0299e-06	0.000226985
rs461011	5.9148e-07	9.93636e-05
rs626795	7.8651e-07	0.00431053
rs117529438	3.6062e-06	8.72489e-06
rs10506534	7.7777e-07	0.000816538
rs6581596	1.6285e-07	0.000439052
rs11175628	1.763e-06	0.00135553
rs269796	9.3265e-07	0.00440033
rs2289936	1.4582e-06	0.00253553
rs7299766	1.133e-06	0.00308196
rs7309476	1.101e-06	0.00405506
rs4762079	1.9249e-06	0.000603774
rs11175654	8.5356e-06	0.00110122
rs7975588	8.8161e-07	0.000237181
rs7966044	3.8118e-07	0.000320336
rs12580715	1.079e-07	0.000706683
rs4762092	8.2923e-06	0.000888085
rs12816177	6.912e-07	0.00100657
rs1494508	2.2952e-06	7.97474e-05
rs7134553	2.0419e-05	0.000144314
rs17101510	4.124e-06	0.000156702
rs10748021	3.6441e-05	0.000697079
rs77451638	3.4585e-06	0.00179715
rs17225357	4.5811e-06	6.89466e-05
rs76322084	1.6855e-05	9.00237e-05
rs4762114	2.5465e-06	0.000400709
rs2453270	1.8387e-05	0.000620702
rs11175906	2.0509e-06	0.00154226
rs12317685	3.6684e-06	0.00230403
rs2261181	2.7397e-06	0.00188128
rs1380616	3.8203e-06	0.000600633
rs17101839	3.7795e-06	0.00150452
rs11830234	2.8173e-06	0.00142481
rs11834900	5.505e-07	0.00484262
rs189339	1.1021e-06	0.000418259
rs7973574	2.0108e-06	0.000531893
rs77619588	4.0475e-06	0.000142832
rs7487625	2.6869e-06	1.36593e-05
rs11175972	2.4211e-06	0.000923342
rs11175975	1.0784e-05	0.00054307
rs11175997	1.0666e-07	0.00188396
rs975917	1.2517e-07	0.00370244
rs7974292	5.6582e-08	0.00172853
rs7294563	4.0665e-07	0.000572751
rs11176015	2.0167e-07	0.000147863
rs10784514	1.5817e-07	0.000380071
rs10735933	2.6189e-07	8.39607e-05
rs2870783	1.7412e-06	0.000389855
rs7974649	1.0617e-06	3.10978e-05
rs10878383	2.6201e-06	6.04006e-05
rs8793	2.9533e-06	0.0001225
rs7307195	1.1451e-06	3.23074e-05
rs11176074	1.0848e-06	0.000372226
rs1152912	8.5425e-06	0.00240497
rs11176106	7.3629e-08	0.00169325
rs1603243	4.5097e-06	0.00160999
rs6581670	4.8023e-06	0.000611422
rs12579472	3.754e-06	0.0014499
rs56133667	5.5204e-06	0.00125005
rs10878397	3.693e-06	0.000535973
rs1009211	2.2462e-06	0.00369568
rs10878404	7.4593e-07	0.00039243
rs1185244	1.404e-06	0.000982449
rs10784555	8.1101e-07	0.000233141
rs7315608	8.3752e-07	8.37123e-05
rs41426852	1.0198e-06	0.00124049
rs1904539	2.5613e-07	0.000121562
rs17181854	8.1063e-07	0.0026411
rs11615548	3.9567e-06	0.00229659
rs2870914	1.9675e-06	0.00150221
rs12581142	3.8684e-06	0.00103053
rs10506514	3.5439e-07	0.000100485
rs12810010	3.8592e-07	0.000241415
rs774392	1.4837e-06	7.64321e-05
rs12231102	3.9148e-07	0.00189956
rs1581599	3.371e-06	1.1229e-05
rs1526841	3.1484e-06	1.14704e-05
rs11176591	1.288e-06	0.000952982
rs7969451	7.9264e-07	3.13704e-05
rs1252445	1.5799e-06	0.000782404
rs710628	1.4955e-06	0.0030368
rs17184182	3.3908e-06	0.00103144
rs17103644	3.9499e-06	0.00306991
rs17781645	1.7627e-06	0.000538083
rs17781705	4.5334e-06	0.000216322
rs11176683	8.9495e-07	0.00188528
rs17781793	4.6558e-06	0.000451113
rs775648	6.2179e-08	0.00155912
rs7135979	1.5814e-06	0.00171191
rs58756916	2.7201e-07	0.00330651
rs1161178	3.0024e-06	0.00113345
rs12426091	6.5747e-07	0.00276694
rs1161110	1.0738e-06	0.000988956
rs118151624	1.5095e-06	3.04278e-05
rs7973863	2.7435e-06	0.000356491
rs11836797	4.6602e-07	0.00021118
rs74235739	1.5562e-05	0.000353976
rs17801826	1.5124e-05	2.2327e-05
rs17801910	1.512e-05	0.00107472
rs12818387	3.1894e-06	0.000294396
rs10467078	9.6653e-07	0.00060217
rs75681595	2.3722e-06	0.00016403
rs11835149	1.4371e-06	0.000663738
rs12423034	3.3098e-07	0.00234038
rs1904566	3.8555e-07	0.00197363
rs17104361	1.59e-06	5.28403e-05
rs113135444	4.5852e-06	0.000160266
rs56050933	1.4464e-06	0.000193855
rs79854673	1.1322e-06	0.000711811
rs2904537	1.1276e-06	0.000663031
rs3014999	9.3307e-07	0.00286544
rs77928745	1.7481e-06	0.00101576
rs721793	6.2208e-06	0.00190483
rs6581787	4.2882e-06	0.000835244
rs79739018	4.0209e-06	6.34881e-05
rs2193045	8.2473e-06	0.000820476
rs3181032	2.4818e-06	0.00562689
rs6581798	1.7325e-07	0.00100908
rs7979999	7.6147e-08	0.00017386
rs2227492	3.4147e-06	0.000767632
rs3947727	2.0771e-06	0.000993767
rs10784700	1.9477e-06	0.000222733
rs2306393	1.7942e-07	0.000216723
rs17224810	3.3973e-07	1.19661e-05
rs118082612	2.9118e-06	0.000595869
rs10128911	6.4647e-06	0.000390422
rs17782459	3.7077e-06	0.000357861
rs12309411	1.3291e-06	0.00864372
rs7954616	4.7342e-06	0.00812128
rs117721988	4.415e-06	0.000633017
rs11177255	8.8551e-07	0.00031218
rs10492301	3.966e-06	0.00127524
rs12812726	1.6062e-06	0.00155141
rs2468412	7.9536e-07	0.000897404
rs7299993	7.4859e-06	0.00185176
rs10519476	6.617e-07	0.00383324
rs2546516	4.7244e-08	3.44651e-05
rs10878860	2.2937e-07	0.00109182
rs4913297	4.9018e-06	4.02953e-05
rs10748111	1.6324e-06	0.00328992
rs2870820	4.3318e-06	0.00373587
rs3730590	4.1514e-06	0.00068275
rs1795480	4.8404e-06	0.00109009
rs1695147	7.3046e-07	0.00036724
rs3730652	2.6441e-07	0.000542413
rs769412	6.3653e-07	0.000267305
rs1795486	9.0014e-06	0.00119274
rs4913474	3.9621e-07	1.1047e-05
rs7978197	1.418e-06	0.000389366
rs2870830	8.712e-08	0.00415831
rs17106033	8.5127e-07	0.0003183
rs55762239	3.0699e-06	0.00100572
rs7485050	8.7336e-07	0.00128204
rs6421230	1.1583e-06	0.000148863
rs7970016	1.891e-06	5.39942e-05
rs6581887	6.4283e-07	0.00230802
rs12831239	8.7832e-08	0.000385288
rs7969559	1.0197e-06	0.000165013
rs113734386	2.2005e-06	0.00106665
rs710794	1.6795e-06	0.000584967
rs1384	3.3948e-07	0.00205689
rs11177610	2.016e-06	0.000670642
rs3825243	1.3824e-07	0.000792911
rs2603089	8.0416e-08	0.000330796
rs11177651	1.3989e-06	0.00286702
rs11177655	9.0324e-07	0.0010158
rs6581892	1.3893e-06	0.00263099
rs10878985	8.1249e-07	0.00208144
rs7979636	1.6345e-07	0.00550662
rs916090	1.7193e-07	0.000107796
rs776434	4.0799e-07	0.000238419
rs12319536	1.8283e-06	0.000277614
rs2601006	7.9931e-07	0.00115693
rs40335	2.454e-06	0.000415182
rs11609972	4.6492e-06	0.000332661
rs11177802	2.3019e-07	0.000614923
rs11177829	2.6958e-07	0.0034809
rs17813683	7.0004e-08	0.000951412
rs17813725	8.793e-07	0.000974184
rs1240273	3.2946e-07	0.00282807
rs11177953	2.1551e-07	0.000397671
rs1152969	1.2824e-06	1.70141e-05
rs11610554	1.8896e-06	0.00039309
rs11178159	6.241e-07	0.000225352
rs10506590	8.0635e-07	0.000264483
rs7138222	2.1564e-06	0.00055131
rs685806	4.1767e-06	0.000505141
rs625553	6.0857e-06	0.00119484
rs12812369	2.1988e-07	0.00159713
rs7308756	1.9035e-07	0.000366979
rs12308986	7.0383e-06	7.81191e-05
rs10459278	2.3436e-06	0.000399311
rs1561797	5.8993e-06	0.000392619
rs7298147	9.595e-06	0.000157518
rs56172769	2.0011e-05	0.00222904
rs114230524	1.6033e-05	0.00348917
rs12813125	6.5084e-07	0.00235157
rs4638407	2.3165e-06	0.00222197
rs1512990	2.6909e-05	0.00049086
rs6581982	1.6725e-06	0.000262437
rs6581983	1.5459e-06	0.000183324
rs7955901	1.1899e-07	2.67215e-05
rs7138300	6.4291e-09	0.000281038
rs7313668	2.2701e-07	0.00112123
rs1796329	1.6289e-07	0.00391759
rs7961581	3.552e-07	0.000305162
rs1797367	6.6177e-06	1.47652e-05
rs1795463	1.8429e-05	5.8828e-06
rs9325199	5.5758e-08	0.000421965
rs1148990	1.6401e-06	0.000216527
rs17110199	1.0186e-05	0.00295412
rs11178913	1.0212e-06	0.000213239
rs11178916	8.3521e-07	0.000247936
rs10879357	1.0592e-06	4.80679e-05
rs11834693	8.9289e-06	0.00184425
rs75982592	6.5587e-07	0.000218581
rs7960623	3.4965e-06	0.00272738
rs7979378	2.4815e-06	0.0041152
rs12303037	8.889e-06	8.85663e-05
rs112258278	2.537e-06	0.00551638
rs623405	7.4278e-07	0.00512824
rs11832784	1.3063e-06	0.000319611
rs1433255	1.7484e-05	0.000430309
rs12321473	1.6894e-06	0.000963181
rs7132711	2.244e-06	0.00150546
rs10879492	2.3581e-06	2.91673e-05
rs11179361	5.6104e-06	0.000633097
rs7967256	3.1957e-07	0.00105858
rs34661740	3.5805e-07	0.000322525
rs10879571	2.8451e-06	0.00189014
rs11615274	1.5924e-06	0.00161348
rs1915289	5.221e-07	0.00162723
rs2730524	1.3669e-06	7.86978e-05
rs2119126	4.6584e-06	0.00138709
rs7973699	1.5351e-06	0.000173758
rs994083	3.3039e-07	0.004179
rs7977578	6.5441e-07	0.000368908
rs6421244	2.911e-07	0.00256811
rs7488425	5.6154e-06	0.00571338
rs2303970	6.2537e-07	0.00546118
rs7305553	7.1503e-06	0.000818457
rs11180003	1.9514e-06	0.00515748
rs10785122	1.7742e-07	1.34326e-05
rs8744	5.6635e-07	3.13397e-05
rs11180111	4.7835e-07	0.000301251
rs10785143	0.00028773	0.00132704
rs4882653	8.5861e-06	0.000350785
rs1354988	7.2344e-07	4.5128e-05
rs2048182	1.0773e-07	0.000281336
rs12824824	4.0596e-06	0.00203867
rs10506678	1.9319e-06	0.0027406
rs11835155	8.2526e-07	0.0011582
rs10879876	1.7724e-06	0.000524032
rs17114532	1.4902e-06	0.000428729
rs1379960	8.5432e-07	0.000387293
rs1458618	3.2006e-06	0.000272539
rs11834361	5.6704e-07	0.00185997
rs11180387	4.8323e-06	0.000923414
rs10879888	5.4784e-07	0.00164001
rs10506670	8.3838e-07	0.003917
rs17215614	2.6549e-06	0.00152704
rs11180432	1.9518e-06	0.000208669
rs7295739	1.2264e-06	2.03762e-05
rs7135867	1.6296e-06	8.09301e-06
rs7979548	1.8124e-06	0.000231363
rs4539373	1.8515e-06	9.13913e-05
rs4296072	1.1295e-06	6.07777e-05
rs11180483	6.6221e-07	0.00439153
rs10748278	1.9164e-06	1.58848e-05
rs11540407	1.2588e-06	0.00056175
rs80312753	3.6965e-06	0.000113977
rs77947326	1.4318e-06	0.000238661
rs7960787	2.3316e-06	4.90984e-05
rs10879966	8.5704e-08	0.000169155
rs7969221	4.7945e-07	0.000628591
rs7968090	1.4067e-05	0.000675858
rs12582490	5.2155e-08	0.000227227
rs2886931	2.2574e-07	0.000178055
rs67066790	1.2431e-07	0.000527592
rs4831965	2.4192e-06	0.000100318
rs6582327	6.9448e-07	0.000152381
rs7973972	1.1648e-06	7.87106e-06
rs34699916	1.0811e-06	4.20586e-06
rs61926826	1.4847e-06	0.000907425
rs11104254	6.2559e-06	0.00140924
rs12831145	8.925e-06	0.00263303
rs7967327	1.9795e-06	3.47981e-05
rs940303	2.1317e-06	0.000367815
rs10860131	7.8761e-06	0.000376282
rs71460166	2.7522e-06	0.000304404
rs142863601	1.6875e-05	0.000496128
rs76188450	5.5281e-06	0.00345507
rs17042357	3.4604e-06	0.00335718
rs17042412	4.537e-07	0.00183305
rs2669010	3.1726e-06	0.000188113
rs74467415	7.9943e-08	0.000318139
rs10862319	1.069e-06	0.000533572
rs10778829	4.5112e-06	0.000884048
rs12309314	8.8096e-06	0.000440494
rs141420566	1.3895e-07	0.000200534
rs117178443	5.469e-07	0.00368192
rs11115281	3.6201e-06	0.00150358
rs10778910	1.3049e-06	0.000875282
rs17813667	1.1883e-06	0.000572493
rs10862558	9.2457e-07	0.0029138
rs7305217	1.8519e-06	0.000142856
rs2126682	1.6103e-06	0.000784595
rs11115929	3.3562e-06	0.000940041
rs12299333	9.0625e-07	0.00123679
rs697027	1.4739e-06	0.00294951
rs772738	6.82e-06	9.39662e-05
rs11609363	2.4832e-06	0.00167406
rs310883	2.1434e-06	1.7738e-05
rs17815571	3.3619e-06	0.00108028
rs7976940	3.6429e-06	0.00152267
rs4761350	1.4936e-06	0.000567312
rs10160994	1.5244e-06	0.00026025
rs7302489	8.614e-07	0.0013664
rs12816398	8.5409e-07	0.000240007
rs10858492	4.2321e-07	0.000543132
rs10777010	1.4554e-05	0.00435976
rs4761359	2.2267e-07	0.00082653
rs7308796	2.3785e-07	0.00157233
rs1520700	6.2378e-07	0.000703588
rs74801743	2.1283e-06	0.00115964
rs12825408	1.2827e-06	0.000433481
rs696424	1.8468e-06	0.00189844
rs696435	3.901e-07	0.00232683
rs1405892	1.4363e-07	0.000105403
rs5019250	4.1244e-06	0.000241952
rs7303762	4.6339e-06	0.000568878
rs11106871	2.3995e-08	0.00278731
rs4761407	9.3594e-07	0.000333371
rs2045580	1.0258e-06	0.00118286
rs2611269	6.6322e-07	0.000486632
rs77493961	7.8465e-07	0.000226851
rs795950	2.5592e-08	0.000173174
rs7977255	2.2624e-07	0.00224928
rs1449458	1.02e-06	0.000617643
rs12318839	1.8013e-07	0.00131242
rs76232784	4.7969e-06	0.00122955
rs10777960	1.6063e-06	0.00414138
rs12099529	9.7152e-07	0.000402683
rs75142380	2.173e-06	0.00044546
rs594900	4.9949e-07	0.000469829
rs11111421	4.8681e-07	0.000860585
rs10860993	3.3621e-06	0.0029496
rs17045854	2.906e-06	0.00173975
rs10861414	6.2372e-07	0.00149727
rs1002491	4.3486e-06	0.00340441
rs10861941	5.114e-06	0.00452717
rs12371960	1.8377e-06	0.00059829
rs11114112	2.6374e-06	0.00938451
rs17295235	9.8303e-07	0.000231349
rs7138252	2.9335e-06	0.000515288
rs10778677	2.0897e-05	0.00236028
rs10778678	1.8546e-05	0.000888059
rs11114170	1.7323e-05	0.000927632
rs11114173	2.3789e-05	0.00111975
rs12230772	2.0602e-05	0.000983048
rs8176861	2.7239e-05	0.00436716
rs7963430	1.0072e-06	7.43179e-05
rs79609079	1.606e-06	0.00100216
rs2400596	6.5019e-07	3.18791e-05
rs7975735	1.9421e-06	2.93841e-05
rs2596801	1.6377e-06	0.000673005
rs79771190	1.2778e-05	0.00046861
rs7298596	7.2915e-05	0.000783177
rs6539482	1.2617e-06	0.000272006
rs2895747	1.2864e-06	0.000104852
rs10778695	1.5654e-06	3.02274e-05
rs7296493	2.9469e-07	0.000160878
rs10862034	2.9956e-06	0.000581474
rs7966434	7.1861e-07	0.000311467
rs7132709	1.7695e-06	8.26089e-05
rs10862040	2.5654e-06	0.00057676
rs7971921	2.3971e-06	0.000489939
rs6539486	1.4541e-06	0.000243745
rs11614965	1.5501e-06	0.000514782
rs10778741	7.0156e-07	3.79749e-05
rs4489813	6.2577e-07	0.00049146
rs11114572	3.6511e-06	0.00148764
rs12227842	5.1319e-07	0.000998945
rs3759084	4.9983e-08	0.00186846
rs1305279	2.2648e-06	0.00203785
rs1300256	2.5415e-06	0.00066043
rs10506836	2.0362e-06	0.00131049
rs2400842	3.3045e-07	0.000226094
rs78344929	1.33e-06	0.0024676
rs11613504	8.6324e-07	0.000795913
rs78693173	1.5051e-06	0.000216119
rs7974451	2.2386e-06	6.25137e-05
rs12313364	1.4246e-06	0.000244281
rs12815528	5.5549e-06	0.000955476
rs7967202	1.0725e-05	0.000194248
rs17652813	1.1126e-06	2.44269e-05
rs10492003	7.5295e-07	1.50234e-05
rs10778794	3.5155e-06	0.00178388
rs1921062	2.695e-06	3.13819e-05
rs1882186	1.0461e-06	0.000361637
rs1357265	2.7219e-07	0.000618839
rs17008590	1.0469e-06	0.000123508
rs10746192	9.3293e-07	0.00298788
rs12579753	2.1629e-06	0.000636363
rs4240731	1.9628e-07	0.00162893
rs17750264	4.5636e-07	0.00038373
rs3943787	1.9224e-06	0.000888322
rs7299713	5.8212e-08	0.00120295
rs7136316	1.2426e-06	5.01724e-05
rs10862418	4.5467e-07	0.00261654
rs1529758	1.5056e-06	6.4992e-05
rs7138668	2.6179e-06	0.000304884
rs10778889	4.9505e-07	0.000328787
rs61737397	3.2983e-07	0.000131744
rs1874058	1.4899e-05	1.49139e-06
rs6539679	8.9364e-07	4.35728e-05
rs117000989	2.2254e-06	0.000161977
rs1682593	8.1958e-07	3.68389e-05
rs12319533	5.439e-06	0.00321766
rs7311733	6.5313e-07	0.000117328
rs7136245	5.6975e-07	0.00121006
rs7296849	2.5597e-06	0.000513412
rs1517826	1.9079e-06	0.000269612
rs17010710	5.0334e-07	0.000168146
rs117901822	5.1118e-08	0.00188112
rs4882376	2.5295e-06	0.00118176
rs324782	6.5024e-06	0.00214756
rs6539766	5.9162e-06	0.000507578
rs2036148	4.8404e-06	0.000349663
rs12301261	3.3812e-07	0.000576226
rs11116293	3.1277e-06	0.000105335
rs7132360	7.5382e-07	0.000326178
rs1038314	7.1057e-07	0.000266156
rs2125716	2.5269e-06	0.00103712
rs61928422	2.4388e-06	0.00250017
rs146935317	5.6016e-06	0.00142082
rs7965668	2.2852e-07	0.00142881
rs7972766	6.9698e-07	0.000129224
rs7315157	1.4715e-06	0.00111847
rs1864660	1.6903e-06	0.00547095
rs9804729	9.4408e-07	0.00015467
rs11609891	1.7358e-06	0.00252734
rs2056638	1.8469e-08	0.000927317
rs7133817	1.7231e-07	4.95631e-05
rs7486001	1.2745e-06	0.00021027
rs12315575	2.9573e-07	0.00310819
rs4761131	8.2666e-07	0.00156812
rs10779158	2.3676e-07	0.00363928
rs189330061	2.1349e-05	0.000322954
rs150449584	2.6284e-06	0.0027563
rs10746346	8.6084e-08	0.00164049
rs59846618	2.3332e-07	6.22011e-05
rs6539899	6.0156e-07	0.000362738
rs2126590	1.4848e-06	0.000522288
rs116848860	1.6572e-07	0.00239138
rs10863088	8.8311e-07	0.0151339
rs10779218	1.1129e-07	0.00246656
rs7961700	4.5171e-07	0.000316426
rs9706029	1.6485e-07	0.00206229
rs12809288	8.1426e-08	5.80412e-06
rs839165	1.2734e-07	1.7895e-05
rs17286498	9.0939e-07	0.00014496
rs11836240	1.7786e-06	0.00122677
rs10745432	9.3596e-07	0.000658249
rs11612410	1.115e-07	0.00145441
rs77356163	1.866e-06	0.000312091
rs1326740	4.0417e-06	0.00243203
rs790393	2.382e-06	0.00217474
rs7975483	7.5842e-07	0.00167229
rs17329285	7.1168e-06	1.37628e-05
rs1656807	1.3555e-06	0.000132638
rs726454	6.7386e-07	0.00344397
rs7313024	9.5125e-07	0.00324687
rs2248392	1.6045e-06	2.76817e-05
rs10858652	6.4897e-07	0.000616912
rs10745465	8.3014e-07	5.8463e-05
rs10777082	4.5656e-06	0.000171177
rs17333658	7.1006e-06	9.57472e-06
rs17015408	4.363e-06	1.04389e-05
rs17015409	1.0188e-05	0.00011032
rs2471513	2.1468e-06	5.89894e-06
rs2471523	3.098e-06	8.68384e-05
rs12831250	1.1678e-07	0.000555717
rs17421009	5.396e-07	0.000358912
rs11104775	3.4272e-06	0.000356901
rs4842610	5.5647e-06	8.80777e-05
rs11104870	6.6182e-06	0.000480954
rs7486184	6.5541e-06	0.000126219
rs3782176	2.6147e-07	0.000314186
rs10506957	2.5999e-06	0.000258604
rs2639101	4.2745e-07	0.000206007
rs12367885	5.3324e-06	0.00107527
rs10506963	2.9045e-06	8.71314e-05
rs17584017	4.1416e-06	0.000128975
rs2085997	5.1737e-07	0.000389388
rs704065	3.7716e-07	8.8885e-05
rs10506970	6.3905e-08	1.27135e-05
rs770087	2.382e-06	2.39408e-05
rs808820	3.6057e-06	9.23883e-05
rs1689408	3.693e-06	2.32337e-05
rs1689437	5.7385e-07	0.000633915
rs115859922	1.9248e-05	0.00027264
rs7305095	2.6795e-06	0.00352577
rs1650334	2.9252e-06	0.00150565
rs11105285	1.1439e-08	0.00798961
rs10777177	1.8479e-06	0.000138236
rs2230283	8.961e-06	1.0931e-05
rs2230281	1.7435e-06	8.26298e-05
rs10858906	3.4013e-05	0.00236799
rs61925135	1.1242e-05	2.87581e-05
rs11105328	3.7067e-05	0.00349454
rs7302816	1.7294e-05	0.00457335
rs10506974	1.0779e-05	0.000156204
rs11105354	0.0020837	0.000724673
rs12230074	0.0010211	0.00423185
rs1554393	1.5254e-06	0.0015466
rs17192191	1.0768e-06	0.000981918
rs12321194	3.6097e-07	0.00224292
rs7294671	4.271e-07	0.00160259
rs4842699	1.3337e-06	0.00113474
rs4842705	2.8241e-06	8.10969e-06
rs17250405	2.0276e-06	0.00165736
rs1470032	1.7456e-06	0.0020283
rs1222513	1.0376e-07	5.50539e-05
rs4531534	1.0411e-06	0.00174936
rs148399094	9.3229e-08	0.00124638
rs78847841	5.308e-07	7.90517e-05
rs7310075	5.2432e-06	0.00196331
rs10459147	4.648e-06	0.000590591
rs10777283	3.6306e-06	0.000144021
rs11105946	2.1251e-06	2.59144e-05
rs11105954	1.8301e-06	1.5891e-05
rs12229073	3.1689e-06	0.000169404
rs2268578	5.7153e-07	0.000209597
rs11105996	4.4784e-06	0.000181605
rs12819853	1.5526e-06	0.000388097
rs3138179	7.4019e-07	0.000527577
rs75808958	2.3995e-06	0.00203513
rs148783013	1.8904e-06	0.000780366
rs73198702	3.5729e-07	0.000195685
rs1458526	2.9422e-06	0.000394971
rs11106114	7.8033e-07	0.00313553
rs881182	1.4947e-06	1.47771e-05
rs902261	1.1481e-07	0.000424481
rs4842784	1.7071e-07	0.00334967
rs7294593	1.9843e-06	0.00049107
rs117468955	1.7762e-06	0.00103529
rs10507004	1.3826e-06	0.000527474
rs11106324	5.9413e-08	0.00142315
rs11106325	1.6891e-07	0.00124686
rs17019675	1.473e-07	0.000213885
rs4240749	3.6432e-07	0.000585922
rs4351852	1.4782e-07	0.000349955
rs10777373	1.2998e-07	0.000973378
rs709222	1.4722e-06	0.000772569
rs28399543	2.3562e-07	0.00122465
rs2099618	8.3901e-07	0.00479174
rs790466	1.569e-06	0.00146289
rs17837122	4.8703e-06	0.000541205
rs2647903	1.1399e-06	0.00012109
rs1515565	5.2684e-08	0.000342293
rs337681	5.006e-06	0.000680385
rs11106552	3.4599e-07	8.04855e-05
rs17837141	1.7556e-06	0.000494701
rs492806	6.9019e-07	0.00450843
rs7965733	3.453e-07	0.000757838
rs60151501	8.9542e-07	0.00154049
rs7315874	2.5458e-07	0.000477308
rs138117240	9.6019e-06	0.000240545
rs73215545	4.3412e-07	0.0018896
rs10777449	7.7059e-07	0.000547919
rs17194402	5.923e-06	2.25649e-05
rs17790382	5.3806e-06	0.000960337
rs2019146	4.055e-07	0.00010441
rs4760506	1.203e-06	0.00020699
rs17790417	1.1747e-06	0.00151787
rs17020854	7.6408e-07	0.00168845
rs11836355	1.8277e-06	0.000331705
rs17251710	1.7637e-06	0.0018042
rs11106805	6.1758e-07	0.00435424
rs4357731	1.4234e-06	0.00311033
rs10859412	2.3917e-06	0.000355592
rs11106833	1.8843e-06	0.000245188
rs6538379	2.2534e-06	8.79187e-05
rs7956439	4.3926e-06	0.000157139
rs7315082	7.6595e-06	0.000358808
rs6538388	3.6654e-06	0.00164974
rs10431426	3.7248e-06	0.00087093
rs10859436	1.8732e-07	0.00173581
rs61935507	5.7111e-08	0.000809276
rs6538403	5.5902e-09	7.33079e-05
rs74433754	5.5372e-07	0.000187998
rs4761703	9.2533e-08	0.000169345
rs11106986	1.2331e-05	0.00185028
rs7299486	4.2336e-08	0.000981023
rs11106995	2.5137e-07	0.00208458
rs149292149	7.6636e-06	0.000123161
rs17790482	4.979e-07	0.00022282
rs115671101	1.9234e-07	0.00445586
rs138470099	1.3088e-06	0.000570001
rs7975732	7.3715e-07	0.000925778
rs11107052	1.0761e-06	0.000713163
rs11107060	8.2357e-07	0.00142377
rs11831351	1.0897e-06	0.00102681
rs3901078	3.358e-06	6.9303e-05
rs7980503	1.6307e-07	0.000348661
rs11107078	1.5482e-06	0.00222492
rs11107104	1.0732e-06	0.000279335
rs2363704	5.4569e-06	0.000543905
rs3825199	7.4832e-07	0.000209905
rs11107116	4.9391e-07	0.00169618
rs78893675	3.0422e-06	0.000115484
rs2055305	1.3846e-06	0.000855265
rs11830104	5.5283e-09	0.00073735
rs2067016	1.1129e-06	0.000460271
rs7959913	1.5438e-06	2.60024e-05
rs142099875	1.8616e-06	8.81026e-05
rs10859591	1.8935e-05	3.78182e-05
rs7295551	1.6864e-06	0.000435128
rs11107283	9.5669e-07	0.000451967
rs270874	2.4813e-06	1.18643e-05
rs2971590	7.6215e-08	0.000251294
rs56394461	1.1814e-06	0.00180857
rs12298828	1.8129e-07	0.000274789
rs3847795	3.9622e-07	0.000308102
rs7959068	2.4541e-07	0.00217433
rs4237889	5.6094e-06	0.000515585
rs2361357	1.5901e-06	0.000193985
rs4761590	3.9758e-07	0.000542332
rs17022148	1.6628e-06	0.00104001
rs7952910	6.4593e-07	0.000835533
rs3847814	5.3301e-07	0.000572976
rs12317931	1.259e-05	0.000565311
rs61708525	3.5248e-08	0.00175309
rs11834447	7.5518e-07	0.00164021
rs7968586	5.9065e-06	0.0024529
rs4761469	1.3444e-06	0.000604567
rs2271979	5.4744e-07	0.00051214
rs11831905	1.7796e-06	0.00536606
rs1607807	4.3624e-07	0.000152033
rs76785029	6.5744e-06	0.00287614
rs3761675	4.0024e-06	0.00306116
rs11831239	6.4783e-07	0.000364552
rs17022501	2.9159e-06	0.000783555
rs10859717	2.5589e-06	0.00285534
rs12822520	9.6478e-07	0.000727983
rs7294781	1.1926e-06	0.00253877
rs17022749	4.9449e-07	0.0037288
rs148757748	5.1496e-06	0.000597616
rs78759742	2.5909e-06	0.000456769
rs5026918	8.5551e-11	0.00108833
rs10466991	3.8209e-06	0.00021591
rs77558286	2.2976e-05	0.00107794
rs11107798	1.8891e-07	0.00147817
rs11107829	6.3327e-05	0.00127903
rs138868138	2.0016e-06	0.00190684
rs7358643	6.737e-06	0.00356553
rs4762479	6.5339e-05	0.00653665
rs12320196	1.4066e-06	0.000166586
rs4414302	3.0061e-06	0.000546647
rs1046007	4.8745e-06	5.25313e-05
rs10777683	9.8114e-07	0.0021478
rs17344973	1.1228e-06	0.000487215
rs7959985	2.5488e-06	0.00335699
rs282306	5.0741e-07	0.00261068
rs1553596	4.0411e-06	0.000435442
rs11831647	1.9154e-06	0.000153234
rs114495368	1.6808e-06	0.00163455
rs9739298	5.4541e-06	0.00203531
rs77843149	2.7238e-06	0.000700813
rs159853	2.0887e-06	0.00099604
rs7313855	2.6936e-06	9.29608e-05
rs301011	9.8655e-06	7.13376e-05
rs61939477	1.3519e-05	4.70379e-05
rs2197973	1.2086e-05	0.00464254
rs11108115	2.2895e-06	0.0015165
rs6538655	2.5885e-06	0.000534248
rs73218307	3.3357e-06	9.94671e-05
rs61938093	2.2241e-07	0.000463242
rs17356907	7.9294e-08	0.00447725
rs79507110	6.3786e-06	0.00203625
rs11108175	7.081e-06	0.00159292
rs1345539	9.9627e-06	0.000421994
rs17288108	1.1574e-05	0.00593957
rs75876365	1.2654e-05	0.00130275
rs1865737	2.3255e-05	0.00415727
rs4762631	2.0488e-06	4.1526e-05
rs7960706	1.7326e-06	0.000193976
rs7301519	1.6613e-06	0.000627347
rs7955450	1.4639e-06	0.000251767
rs3819817	1.6939e-07	0.000138765
rs7308827	6.6657e-06	0.000251577
rs11108368	4.1491e-06	0.000613863
rs17677007	3.0375e-06	0.000363311
rs74239017	1.4806e-06	0.00584668
rs2540482	1.6528e-07	0.00104101
rs2660888	5.4739e-07	0.000235267
rs76774859	1.1518e-06	5.92464e-05
rs34769517	4.5614e-06	0.00088607
rs11108403	1.8171e-06	0.000915563
rs11108416	7.5118e-07	0.00064797
rs76587265	2.5519e-08	0.000510619
rs2268507	1.4596e-07	0.00318382
rs6538703	4.898e-07	0.000158081
rs2268501	6.895e-07	0.000958401
rs34098261	6.7957e-06	0.000491999
rs7965892	6.6937e-06	7.13827e-05
rs10777784	1.4328e-06	8.60363e-06
rs113753739	8.9407e-06	0.000288353
rs11613732	2.6911e-06	1.00754e-05
rs1902753	2.9949e-07	0.000601041
rs117251328	5.5904e-06	0.000554268
rs145547838	7.9237e-05	0.000878047
rs2160501	1.8476e-06	0.00100642
rs11108730	3.2851e-07	0.00303883
rs7977313	8.0653e-07	0.00295762
rs10860113	9.4946e-07	0.000961282
rs7979601	5.6995e-07	0.000218378
rs118086033	4.1869e-06	0.000297121
rs10860153	4.4644e-06	0.000729784
rs6538789	3.4618e-06	0.000134887
rs117418984	5.8307e-07	3.42487e-05
rs12366676	1.0631e-06	0.000133565
rs10161334	1.3425e-06	0.00133762
rs257955	4.7639e-06	2.10601e-05
rs1592499	2.6849e-06	0.0023523
rs4762389	2.4064e-07	0.00120393
rs1599850	2.7903e-06	0.000564592
rs1901241	2.4318e-09	0.00431065
rs11109105	1.6212e-06	0.00112336
rs79874528	4.9881e-07	5.2677e-05
rs1901243	2.1073e-06	0.00036847
rs1376344	3.8469e-06	4.37613e-06
rs4762400	3.2098e-06	0.000595142
rs34529	1.6913e-07	0.000872526
rs4329730	1.9313e-06	0.00106401
rs1592520	1.6144e-05	4.97792e-05
rs4762416	1.7675e-05	0.00134676
rs117616405	2.0247e-06	0.000196348
rs113159581	3.7921e-06	0.000996283
rs2596720	1.2428e-06	0.00417869
rs7135604	5.3458e-06	0.00881846
rs17578380	1.0279e-07	0.000323216
rs10777902	1.2713e-06	0.000208873
rs12296483	8.5488e-06	0.00658788
rs11109398	1.8394e-06	0.00749386
rs11109456	1.8366e-06	0.00040232
rs11109464	1.2729e-06	0.000904686
rs7134296	2.9916e-07	0.00131068
rs78521227	3.0256e-07	0.000589962
rs114215042	3.2502e-07	0.000142788
rs829863	3.4137e-08	0.00029139
rs75258356	8.4167e-07	0.000131899
rs11109509	6.8672e-07	0.000560051
rs11109510	2.4806e-06	0.001362
rs7136406	8.9851e-07	0.000376454
rs17028456	5.1249e-07	0.00359073
rs11611871	4.0947e-07	0.0030229
rs6538876	9.2878e-07	0.000124507
rs10860347	1.0379e-06	0.000328042
rs7303869	6.251e-07	0.000720627
rs4586219	1.3778e-06	0.00109548
rs12579609	1.566e-06	0.000308552
rs1048906	1.1479e-07	3.99941e-06
rs7300348	4.6319e-07	0.00305623
rs200790	1.4031e-06	7.59244e-06
rs7301791	1.4276e-06	0.00362961
rs4762548	1.808e-07	0.000757347
rs112400172	3.15e-05	6.54757e-05
rs11109969	2.8697e-06	0.000522261
rs12369165	1.3963e-06	1.46273e-05
rs11611948	6.3116e-07	0.000489234
rs11613112	2.9343e-07	0.000615015
rs11833159	8.4891e-06	0.000178664
rs12814070	2.3641e-06	7.14435e-05
rs11611023	3.8054e-06	6.33014e-05
rs11110264	1.8925e-06	0.000412423
rs12825841	3.0583e-07	0.00126606
rs10860563	1.7126e-06	0.00103886
rs11829936	3.6213e-06	0.00069748
rs33968174	2.6105e-06	0.0012585
rs11615054	1.9629e-06	0.00224301
rs7966317	4.8354e-06	0.00182893
rs7965082	4.6394e-06	0.00303184
rs2209702	4.7416e-06	3.31638e-05
rs11110373	8.3847e-07	0.00168887
rs1327100	2.2579e-06	0.00327708
rs2069075	2.5272e-06	0.000911505
rs61941830	3.5612e-06	0.00470443
rs2162676	1.9438e-07	0.00112928
rs35685	1.1117e-06	0.00134339
rs145755025	5.4491e-07	0.000980978
rs2114926	1.4286e-06	0.001295
rs17400210	1.2291e-06	0.00177499
rs17030530	1.1427e-05	0.00130741
rs17481327	1.0093e-07	0.00201996
rs10778080	7.6156e-07	0.00204327
rs77564220	1.1772e-06	0.000638403
rs821859	6.7566e-06	9.43372e-05
rs1532723	3.0373e-06	0.0011843
rs486508	1.1844e-06	0.000648104
rs7956620	7.8878e-07	0.000266646
rs73156636	1.9575e-06	0.000556118
rs164364	1.5373e-07	0.00203718
rs118095711	3.6218e-06	0.000270563
rs1355939	8.8473e-07	0.00037245
rs2373442	1.4107e-06	2.56705e-05
rs10860714	1.5326e-06	0.000219428
rs10467016	1.2108e-06	0.000341934
rs4764799	4.966e-06	7.55717e-06
rs10778118	2.5094e-06	6.94518e-05
rs9804785	9.9901e-07	0.0022844
rs139008550	9.1447e-07	0.000126786
rs17041439	6.5889e-07	0.000233891
rs61748064	2.0517e-06	0.000514157
rs2619139	5.1159e-07	0.00010022
rs1546268	2.6207e-07	0.000899567
rs4764806	2.5923e-06	0.000194339
rs11110940	5.5515e-07	0.000766753
rs3751246	1.2792e-06	0.000226148
rs10860768	1.265e-06	0.000174058
rs2041149	4.3433e-07	0.00140586
rs75001229	1.6083e-06	0.000553944
rs4764812	5.7463e-07	0.000683689
rs759935	4.7219e-07	0.000276275
rs4764814	5.6298e-07	0.00292793
rs919214	1.2114e-06	0.000413126
rs741645	1.0753e-07	1.9743e-05
rs6539012	9.3152e-08	0.000334861
rs11111026	8.4838e-07	0.00287321
rs7299847	1.8083e-07	0.000217665
rs4764850	4.1497e-07	0.00178001
rs12319783	4.4715e-07	0.00225188
rs11111091	3.9813e-07	0.00110894
rs7305633	4.986e-07	2.23965e-05
rs10778160	3.2262e-07	0.00102219
rs12581964	1.7022e-06	0.000156481
rs11111120	4.156e-06	0.000122621
rs2373566	7.4386e-07	0.000259768
rs17032245	2.8298e-06	0.000210473
rs11111147	1.7031e-07	0.000703661
rs17437668	6.8059e-07	0.000513947
rs11111162	5.484e-07	0.000606083
rs6539026	2.8049e-07	0.000727379
rs12426385	1.6222e-07	0.000566965
rs11111203	2.8991e-06	0.00131284
rs11111206	7.9044e-07	0.000810752
rs12371328	7.0388e-07	0.000101489
rs7978155	3.401e-06	0.00112747
rs1858173	6.617e-07	0.000671996
rs1581306	6.3538e-07	0.00401553
rs2373720	1.4426e-06	0.00105917
rs10860862	1.0552e-06	0.00104429
rs5742652	1.2242e-06	0.000252985
rs35766	2.4314e-06	0.00202153
rs855228	2.2274e-06	0.00124254
rs855214	1.789e-06	0.000229401
rs12322412	9.3941e-07	0.00090909
rs833734	2.6103e-06	1.19592e-05
rs12830406	7.8676e-07	0.00133708
rs61941982	4.2693e-06	8.89973e-05
rs35880244	2.2043e-06	0.000122373
rs4578454	1.0014e-07	2.03155e-05
rs1353769	2.2931e-07	0.0024431
rs4764930	1.287e-06	0.000585866
rs17842954	7.6907e-06	0.00683712
rs10745954	6.2531e-06	0.000450611
rs190284745	3.313e-05	0.000779559
rs4764939	5.7804e-06	0.000514665
rs938434	6.4757e-07	0.0010281
rs11111480	8.0184e-07	0.000635724
rs118090583	1.0207e-06	0.000239172
rs12829188	1.1807e-06	0.00050316
rs10507159	6.3207e-06	0.00024697
rs7959044	3.4426e-06	0.00147191
rs1320344	7.7481e-07	0.000432195
rs17034035	5.7834e-06	0.00174933
rs9804922	4.1964e-06	7.20901e-05
rs7972288	3.4181e-06	0.000474754
rs11111642	4.9258e-07	7.72873e-05
rs12579074	7.6947e-07	0.000660925
rs10450733	7.6124e-06	0.000435783
rs6539083	1.0139e-06	0.00028369
rs1582881	7.9399e-07	0.00168516
rs10431413	1.5434e-06	0.000209566
rs12424164	1.4501e-05	8.60212e-05
rs17034360	6.3452e-06	3.40956e-05
rs17034363	4.5947e-06	0.000417267
rs56008435	8.952e-06	0.000768302
rs7307204	8.1701e-07	0.00129668
rs12296211	1.3945e-06	0.000606565
rs77344054	2.5492e-08	0.000117572
rs147826680	5.8783e-06	0.000520144
rs73192034	3.5892e-07	0.00234015
rs1370776	8.9195e-07	0.00134879
rs17180749	1.0527e-08	0.00403215
rs2583237	9.9714e-07	0.00234683
rs10507173	9.1602e-07	0.00161485
rs2248995	1.1966e-06	2.37909e-08
rs2164747	5.462e-07	2.40789e-07
rs4135064	3.2843e-07	0.000420018
rs2629771	3.3712e-07	0.000173497
rs1866074	1.6343e-06	0.000246928
rs12579643	9.4325e-06	0.000699048
rs17193064	9.5855e-07	0.00150139
rs10861158	6.005e-07	0.00157037
rs149528980	1.073e-05	0.000112975
rs12304631	4.9479e-07	0.00283493
rs4255604	4.2556e-07	0.00713778
rs10861167	8.3117e-07	0.00221721
rs12812451	9.4719e-07	0.000191914
rs10861185	6.9872e-07	0.000502252
rs7962942	1.9794e-06	0.000136228
rs4411337	1.9581e-06	1.95e-05
rs11610993	4.6191e-07	0.000166626
rs2264770	1.0754e-06	1.63018e-05
rs17035692	1.2351e-06	0.000529031
rs73187426	4.1837e-07	0.000371091
rs12828809	1.6733e-05	0.000150101
rs12820999	1.6349e-05	0.00019108
rs117789814	7.9202e-06	0.000477101
rs75051455	2.8677e-06	0.000262964
rs17036429	4.0036e-06	0.000153411
rs17036433	1.583e-06	0.000825823
rs35095246	9.1605e-06	0.000155932
rs4331189	8.7008e-09	1.1208e-06
rs7954946	3.1864e-07	0.00318919
rs1196846	6.1423e-07	0.00157656
rs11610656	9.6311e-07	0.000130997
rs1196864	1.4387e-06	0.00139006
rs1201657	7.3965e-07	0.00271465
rs73181869	5.616e-06	0.00115849
rs7316324	8.211e-07	0.00141702
rs11112469	1.4432e-06	0.00226855
rs117206850	1.0375e-06	0.000484336
rs4471536	1.0905e-05	0.000162947
rs11112681	3.4793e-08	0.000161748
rs11112687	1.9459e-06	0.000629518
rs7965501	3.1909e-07	0.00760941
rs2436607	4.4414e-07	0.00605265
rs2468217	7.07e-07	0.00362089
rs1560755	1.7714e-06	0.000343445
rs748000	1.9856e-06	0.00112466
rs10778456	2.2273e-06	0.00315168
rs17038072	3.2783e-06	0.000534678
rs17038085	3.6573e-08	0.000291109
rs79509840	1.2021e-06	0.00305812
rs1215607	1.5557e-07	9.09608e-05
rs2559602	1.36e-06	7.25282e-05
rs7980872	1.1926e-06	0.000689084
rs1215614	1.0167e-05	0.00219623
rs2556526	9.0887e-06	0.00139817
rs7311452	2.1481e-07	0.00026771
rs1215763	5.1369e-06	0.000791456
rs12426351	8.6152e-08	0.000382248
rs3782699	9.4984e-07	7.44669e-05
rs2952110	4.5211e-06	0.00307387
rs7311133	1.2188e-06	2.48011e-05
rs12814176	2.4862e-08	0.000146448
rs56409465	8.9919e-07	0.00347071
rs73197513	1.3345e-06	0.000155929
rs61940338	9.556e-08	0.000305234
rs2255008	1.5359e-06	0.000156155
rs11112965	2.5664e-07	0.000515952
rs7316434	7.5056e-07	1.02539e-05
rs7304278	1.2663e-06	0.000616263
rs7961392	1.4956e-06	0.000251093
rs10861661	7.715e-08	0.00227156
rs7959026	7.7988e-07	0.00065324
rs7961366	6.284e-07	0.000769366
rs4964193	2.1522e-07	0.000660378
rs2041894	3.4239e-07	0.000214369
rs11113154	1.9557e-06	0.000191038
rs8192440	1.2782e-06	0.000416159
rs1921126	8.0511e-07	0.000130967
rs10507216	1.816e-06	0.000634329
rs7296374	3.422e-06	0.00110727
rs78722374	7.5664e-07	0.00234387
rs1861691	2.3388e-07	0.000436697
rs7969781	2.2277e-06	0.00182097
rs10778552	6.0129e-06	0.000281372
rs11113349	3.6181e-07	0.00660813
rs7133143	3.08e-06	2.32138e-05
rs1420740	8.1348e-08	0.000249485
rs2839722	1.7741e-07	0.0028052
rs28548659	3.6876e-07	0.00123444
rs4964222	8.2301e-07	0.000598053
rs3825256	4.1466e-06	0.000471847
rs2287214	3.7842e-06	0.000236033
rs4964613	4.1564e-06	0.00195398
rs11113456	3.4335e-06	0.00165857
rs78954324	2.4551e-06	0.000596232
rs11113472	4.6519e-06	0.00198413
rs7977945	2.5782e-06	9.74939e-05
rs1895929	8.1473e-08	0.00039819
rs61938641	2.1658e-06	0.0042891
rs6539369	1.6297e-07	0.000221034
rs1863529	5.0576e-07	0.000282406
rs73191673	1.2257e-08	0.00236511
rs7978871	7.035e-07	0.000486705
rs73193736	1.2966e-06	0.00500628
rs11113580	4.7305e-06	0.000117934
rs2374734	1.4283e-06	0.00230677
rs10861840	6.3607e-08	0.00228549
rs7302869	7.733e-07	0.00202566
rs1426359	3.6427e-06	0.000274287
rs3764002	1.0203e-06	0.000635896
rs10507228	4.0932e-07	0.000263171
rs17040357	3.4117e-07	0.00024651
rs7976901	1.187e-06	0.001039
rs12829073	4.2175e-06	0.000540473
rs803562	5.84e-07	0.000268105
rs12308951	8.2255e-07	0.000815872
rs12303219	1.2887e-05	1.10236e-05
rs10861936	7.8604e-06	8.31036e-05
rs7963027	1.1029e-06	0.000407235
rs11113948	5.3004e-06	0.00143059
rs4964717	4.4726e-06	4.07904e-06
rs3919567	3.8732e-07	0.000485352
rs10187	2.3263e-06	0.000319446
rs888552	7.6161e-06	0.000107169
rs11113995	1.6061e-06	0.00398746
rs10861947	1.3685e-07	0.00312338
rs1051924	4.4714e-07	0.00126249
rs2287557	2.3228e-07	0.00201701
rs2111213	3.7121e-06	0.00160328
rs4298958	1.7982e-06	0.00223985
rs8179152	3.7184e-06	0.000987704
rs2228315	4.3059e-06	0.00109443
rs1558801	1.9184e-06	0.00409703
rs12581716	9.6051e-07	0.00399257
rs7300726	1.5357e-06	0.00385946
rs750134	1.6008e-06	0.00270627
rs7313667	1.7248e-06	0.00261787
rs2375011	1.5474e-06	0.000934511
rs7955873	1.6334e-05	0.00163367
rs11114053	2.3252e-05	0.00219623
rs968360	2.1734e-05	0.00408261
rs3741779	5.8066e-06	0.000337991
rs7311959	3.5972e-06	0.00107526
rs987044	2.0567e-06	0.00134354
rs7962653	2.2169e-05	0.00113312
rs10746134	8.7311e-07	0.00117216
rs7138489	7.5934e-07	0.000982127
rs7301431	4.9861e-07	0.00127992
rs12426673	4.6291e-08	0.000191344
rs7307927	2.0811e-06	0.00151009
rs10774961	2.9205e-07	0.00170744
rs3219211	2.2688e-06	0.000465673
rs2515913	1.3933e-05	0.00100455
rs2075263	7.4099e-07	7.83826e-05
rs1866065	7.8904e-07	0.000420966
rs4766590	1.1959e-06	0.000736252
rs12319869	3.2238e-06	0.00228393
rs11066357	2.5604e-06	0.000335743
rs11066376	1.6738e-06	0.00177165
rs7295954	1.0431e-06	0.000377646
rs12679	3.2646e-05	2.55476e-05
rs1045258	2.2121e-05	5.85605e-05
rs7956536	6.3751e-07	0.00232313
rs731178	5.6076e-07	0.00112885
rs7134594	6.386e-07	7.22581e-06
rs7970557	1.8236e-07	0.00170021
rs12314392	5.9605e-07	0.00519792
rs11067376	1.7078e-07	0.000412827
rs11067392	4.2062e-06	0.00100874
rs11067660	2.6018e-06	0.000606579
rs11067758	5.7851e-07	0.00610252
rs1861680	1.3594e-06	0.000117835
rs1420747	1.6781e-06	0.000230947
rs7138802	7.7331e-06	0.000130103
rs7307171	3.5365e-07	0.000432541
rs7314956	2.4129e-06	0.00106812
rs11068517	9.347e-07	0.00111412
rs10850838	3.4812e-06	0.000420286
rs11068651	2.5673e-06	0.00148913
rs4766640	2.3083e-06	0.00284463
rs9888429	6.4724e-07	0.000239736
rs12578326	5.4014e-07	5.96937e-05
rs35299657	3.5618e-06	0.000268979
rs10774978	6.807e-07	0.00113505
rs7960775	1.2335e-06	7.25326e-07
rs11064687	3.7963e-06	1.13712e-05
rs1058777	9.637e-07	4.75828e-06
rs11064860	1.5745e-06	0.00137246
rs12829374	1.6653e-06	0.000491211
rs12310270	1.6873e-06	0.000656132
rs12311063	6.6469e-07	0.000340844
rs73206853	7.6631e-07	0.00567408
rs3026452	1.2607e-06	0.00146525
rs12313391	2.2354e-06	0.000607697
rs28675894	1.2971e-06	0.000182205
rs189900533	1.8506e-06	0.00109696
rs78341143	2.6093e-07	0.000328583
rs79666908	1.9784e-06	0.000117417
rs4766492	1.4493e-06	0.000257876
rs12226942	1.762e-07	0.000170137
rs2028004	2.6131e-06	5.97619e-07
rs4259883	4.9361e-06	0.00157211
rs61942628	1.737e-06	0.00235763
rs11065683	2.5929e-06	0.000188031
rs1106724	2.8035e-06	7.46573e-05
rs11065687	1.0539e-06	0.000300161
rs75615368	3.8359e-06	0.00085173
rs850517	7.3964e-07	8.00303e-05
rs7960825	2.0249e-06	0.000420485
rs2188399	3.1791e-06	0.000910982
rs12184466	9.8001e-06	0.00093964
rs141574969	2.5074e-06	6.27773e-06
rs11065756	2.9196e-06	7.03722e-06
rs933296	1.2197e-07	0.000175449
rs61943010	1.2489e-06	9.25738e-05
rs886125	1.2536e-06	0.00309354
rs1056620	3.7284e-06	0.000334082
rs3919447	5.476e-06	0.00206057
rs11065784	5.5817e-06	0.00220727
rs7304705	1.6422e-06	0.000131442
rs886126	6.673e-07	0.000289868
rs916682	1.8464e-05	0.00101024
rs11065855	3.1374e-09	0.00114592
rs3809277	2.3907e-06	0.000689606
rs7398343	5.1981e-07	0.00155632
rs61944364	4.9126e-06	0.00179608
rs11065884	1.6536e-06	0.00287582
rs2239194	7.9853e-06	0.00041005
rs739496	9.4572e-06	0.000822234
rs10774625	0.00055928	0.00475273
rs688812	3.076e-05	0.000140487
rs149993257	6.742e-06	0.000286393
rs616513	8.8765e-06	0.000307536
rs653178	0.0011253	0.0036527
rs7398705	2.2848e-05	0.000169203
rs11065987	0.00025478	0.000939281
rs11065991	0.00034352	0.000648193
rs34245489	2.5892e-06	0.000177937
rs4648328	1.6377e-05	8.10821e-05
rs61941278	8.7025e-06	0.000664443
rs9971942	4.3312e-06	0.00203545
rs35450384	1.9952e-05	0.0027598
rs60767482	9.8842e-06	0.00100306
rs11513729	0.00034038	0.0093208
rs3177647	9.6446e-06	0.000557395
rs3213628	9.5099e-06	0.00514177
rs4767068	3.0853e-06	0.00270461
rs7297760	8.6431e-06	0.00138512
rs12315146	3.3631e-06	0.0017372
rs9971746	1.0041e-05	0.00541607
rs3741998	9.3979e-06	0.000506411
rs11066085	8.399e-06	0.00615215
rs73205633	5.0218e-06	0.00671521
rs3752630	9.3934e-06	0.00073248
rs11066118	1.1308e-05	0.0002675
rs11066119	1.1312e-05	2.70438e-05
rs7316650	1.1199e-05	0.000519198
rs7114	3.3649e-06	0.000204352
rs144624291	4.0956e-06	0.00169297
rs112665078	2.6446e-06	0.000712593
rs11066152	8.5135e-06	0.0027663
rs4534647	7.9385e-06	1.43372e-05
rs7970397	1.2292e-05	4.94985e-06
rs9805001	3.6647e-06	0.00063034
rs116855129	3.6107e-06	0.000451011
rs11066308	1.7233e-05	0.00468959
rs11066320	8.2298e-05	0.00811387
rs233698	4.6419e-06	0.00559904
rs4766991	1.0328e-06	0.000758313
rs2891403	4.7628e-06	0.000443328
rs4620783	2.7956e-06	0.000286383
rs11066417	7.5158e-07	0.000306881
rs2107417	4.1809e-07	0.00155636
rs75344264	4.3832e-07	0.00123567
rs12821546	3.8271e-07	0.00289033
rs2239193	1.0189e-06	6.60553e-05
rs15895	2.4672e-07	0.000576645
rs10774684	3.1794e-06	0.00165669
rs11610363	6.2975e-07	0.000857011
rs2255285	3.0929e-06	0.00109264
rs737633	1.396e-07	0.00108688
rs10744794	1.5441e-05	0.00172339
rs1674101	2.8985e-07	2.03753e-06
rs1284879	1.8344e-07	0.000224849
rs6489892	6.1665e-07	0.00203392
rs7309187	6.5536e-07	0.000352153
rs11564	1.0837e-06	0.00026418
rs28365931	4.7674e-06	0.00130757
rs113499502	3.6542e-06	0.000189269
rs10850133	1.5569e-06	0.000769248
rs729062	2.5028e-07	0.00110937
rs12425042	9.3642e-06	6.87127e-05
rs3812826	6.2034e-07	0.000673226
rs2081587	5.9189e-07	0.00137959
rs10850140	7.9478e-06	0.000192542
rs1469314	1.4318e-06	0.00276485
rs7313883	4.8054e-07	0.00198823
rs1465512	3.6356e-06	5.15427e-05
rs168719	2.6411e-06	0.000979115
rs249053	5.1099e-06	0.000427234
rs12312551	7.5608e-07	0.00522605
rs139381554	1.0195e-06	0.000809212
rs734256	8.7883e-07	0.000961148
rs7307411	2.5856e-06	0.000364324
rs11066745	1.587e-07	9.66074e-06
rs11066827	1.4065e-06	4.967e-05
rs10735082	7.4267e-07	0.00239927
rs7968504	6.7567e-07	0.00434491
rs76600346	1.3159e-06	0.000952534
rs1920561	3.0437e-06	0.0045194
rs10774740	4.174e-05	0.00370496
rs1247939	2.1591e-05	4.29998e-05
rs6489953	7.8783e-07	0.000171608
rs883079	7.9013e-07	0.00184192
rs1895585	4.9772e-07	0.000844065
rs7309941	7.0123e-06	0.0113133
rs4441066	4.1293e-07	0.006424
rs1895595	6.6938e-07	0.00119443
rs7952879	1.5116e-06	0.00159952
rs11067148	9.4803e-07	0.00177107
rs150101169	2.7509e-05	0.00127123
rs11067155	2.8216e-07	0.000157766
rs61931030	3.9449e-06	0.00233297
rs2434072	1.5432e-06	0.00012985
rs11067174	1.2006e-06	0.00068866
rs17678667	4.289e-07	0.000118126
rs12308556	1.0756e-06	0.000666817
rs16934281	4.8463e-07	0.000878926
rs7955141	1.004e-06	0.000595539
rs61933115	9.5374e-07	0.00014888
rs12810346	1.6828e-06	0.00189395
rs11067228	1.0786e-06	0.00120753
rs11609105	2.6519e-06	0.000625447
rs12820376	1.1555e-06	0.00192855
rs521082	9.7835e-07	0.000577903
rs551510	2.9229e-06	0.00234304
rs10850365	5.7764e-06	0.00100007
rs12304649	3.0371e-06	0.00110811
rs10850368	3.2205e-06	0.00178712
rs11067251	5.2262e-06	0.000281894
rs11067270	2.5842e-06	0.000750424
rs4614503	5.8619e-06	0.000916828
rs1566643	8.5672e-07	0.00213036
rs10850382	4.0544e-07	0.000244183
rs7967214	1.3937e-05	9.43102e-06
rs73396392	3.2851e-06	3.04874e-05
rs35444	1.8699e-07	0.000509914
rs35441	1.5407e-07	7.65582e-05
rs17692830	1.8841e-06	0.00154893
rs1732590	6.7829e-07	0.00198145
rs1920955	1.0954e-06	0.000369668
rs7306723	9.6605e-07	0.000838231
rs12827370	6.5371e-07	0.000855096
rs11067551	7.6757e-07	0.000910535
rs11067553	1.9645e-07	0.000732953
rs7315438	6.7655e-07	0.00145614
rs4767325	3.2365e-06	0.00262729
rs16945752	2.4899e-05	0.000316548
rs7304729	3.0582e-06	0.00217667
rs7974807	2.2503e-06	0.00421041
rs7971690	6.3786e-07	0.00122979
rs61928364	2.0452e-06	0.000882881
rs16945882	5.2511e-08	0.000794432
rs1965295	4.3333e-07	0.000761596
rs117839717	8.6319e-06	0.00142501
rs1949548	1.1104e-06	0.00157782
rs2891576	4.5634e-06	0.00457945
rs16946195	7.2334e-07	0.0013332
rs6490041	7.3484e-06	0.000462665
rs697876	3.2978e-06	0.000497165
rs11067813	2.5891e-06	0.000160766
rs715073	1.411e-06	0.000271147
rs6490047	2.8041e-06	0.000257084
rs1862997	2.4514e-06	0.00172304
rs1895624	2.9264e-06	0.00208061
rs4145166	4.7611e-07	0.00208536
rs17426844	1.8927e-06	0.000796729
rs7966250	6.7293e-06	0.000579928
rs7304727	1.9047e-06	0.000804949
rs1151899	1.5075e-06	0.000917206
rs6490067	1.5694e-06	0.00128589
rs7136301	3.3682e-07	0.000974264
rs1922426	3.6728e-07	0.000916564
rs2657300	2.1514e-07	0.00101342
rs10774867	1.0351e-06	0.00237938
rs11068063	1.1654e-06	0.00204349
rs12823688	1.1189e-06	0.000652936
rs10774871	1.77e-06	0.000685949
rs56002023	2.7497e-06	0.0013126
rs4767422	2.2185e-06	0.0011717
rs17615703	5.503e-07	0.0016222
rs7960700	5.5901e-07	0.00356845
rs1874437	7.1797e-07	0.000100911
rs1496251	3.1793e-07	0.000772887
rs11068136	5.6092e-07	0.00154491
rs2393083	7.983e-08	0.0011939
rs17428858	8.0108e-07	0.001198
rs11836095	1.0337e-06	0.000121843
rs4767448	6.9297e-06	0.000145338
rs10744883	4.2728e-06	2.78963e-05
rs10850723	1.1699e-06	3.90734e-05
rs4767461	5.1523e-07	0.000203283
rs7315280	4.9805e-07	6.06782e-05
rs4601884	2.8786e-07	3.63069e-05
rs4767470	2.3867e-07	4.99384e-05
rs16947122	1.2676e-07	0.00321037
rs7311972	9.4045e-07	0.00158973
rs75278326	1.1069e-06	0.00334166
rs73203845	1.1644e-06	0.000882425
rs7308236	1.6484e-07	0.000535529
rs10850762	1.8952e-07	0.000139178
rs3741472	4.4309e-06	0.00142825
rs10850780	8.1076e-07	1.58762e-05
rs12311466	2.786e-06	3.21563e-05
rs816354	5.7306e-07	0.00403588
rs845820	6.0443e-07	0.00606103
rs884847	9.644e-07	0.000955768
rs2930156	7.5815e-07	0.00120576
rs895471	1.4105e-06	5.74817e-05
rs4766885	4.41e-07	0.00336143
rs7973260	9.8827e-07	9.7892e-05
rs10850948	7.4272e-06	0.000569577
rs11068772	8.6846e-06	0.000438029
rs11068792	8.848e-06	2.41534e-05
rs11068807	1.2314e-06	0.00019347
rs3847651	1.1167e-06	7.27189e-05
rs2936840	9.9325e-08	0.000591943
rs904661	4.9252e-07	0.000231041
rs7974375	1.599e-06	0.00260315
rs17619569	2.131e-06	0.000561218
rs56033674	2.5442e-06	0.00546231
rs428073	1.8801e-06	0.00155251
rs11068908	3.2453e-06	0.00442866
rs11068937	6.8693e-06	0.00117664
rs11068945	5.7785e-06	0.00038589
rs61944738	3.9969e-08	0.000295666
rs12820435	9.6841e-07	0.000729949
rs7306358	6.615e-07	0.00124837
rs11069051	2.9661e-07	0.00289672
rs2956445	3.0089e-07	0.000485072
rs11069075	3.3461e-07	0.00108991
rs7305029	4.1448e-07	0.00124016
rs7311401	7.9342e-07	0.000541088
rs2698078	5.5311e-05	0.00139824
rs12309176	4.8947e-07	0.00253743
rs66498536	6.3162e-08	0.000719779
rs75047990	2.4373e-05	0.0060772
rs6490225	1.6735e-06	0.00189128
rs11064656	2.8023e-07	0.0018469
rs11612089	1.3501e-06	0.000898021
rs4625536	6.7753e-07	0.00104823
rs1541764	4.5227e-07	0.00356943
rs722306	2.3757e-07	8.95537e-05
rs6490242	1.1241e-06	0.00130678
rs7972652	5.7138e-07	3.92845e-06
rs11064699	1.1578e-06	0.00223222
rs11064700	2.8124e-07	0.00132167
rs2555296	1.3576e-06	1.61913e-06
rs2727694	3.6207e-07	0.00357
rs1426625	3.0783e-06	0.00368065
rs2727697	2.3742e-06	0.0038954
rs75504270	1.2753e-05	0.00198971
rs1064319	3.8857e-06	0.00237902
rs7972859	5.3617e-07	0.000614183
rs2393548	1.3865e-06	0.000262952
rs7952841	2.41e-06	0.0075388
rs55842819	1.847e-05	0.000769423
rs6490267	6.6823e-06	0.00298001
rs278147	4.4958e-06	0.00873343
rs7297487	1.0456e-06	0.000466676
rs7133714	3.1981e-06	0.00264546
rs7297192	4.7874e-07	0.00182584
rs16949584	2.4734e-06	0.00045744
rs278111	1.2418e-06	0.00022162
rs278128	1.7109e-06	0.00029562
rs1318272	4.8528e-07	0.000217253
rs7954961	7.6067e-07	0.000122908
rs12320276	1.1692e-06	0.00139992
rs4766953	1.5896e-06	0.00155731
rs2393569	1.3971e-06	2.72194e-05
rs12424921	2.764e-06	1.97069e-05
rs10849736	8.6588e-07	4.46725e-05
rs10400498	5.5907e-07	0.000781398
rs11065026	1.1239e-07	9.83106e-05
rs3932409	3.9893e-06	0.000599202
rs2286046	8.1179e-06	0.00019027
rs10774543	3.1316e-06	0.000102646
rs11065054	3.2302e-06	5.48068e-05
rs11065066	7.8309e-06	0.000693812
rs113684685	1.6965e-05	2.54768e-05
rs2522138	9.9197e-07	0.00153441
rs11065078	5.3128e-06	0.000411931
rs16950058	1.6515e-05	1.46881e-05
rs5637	9.049e-07	0.00789353
rs2522136	1.832e-06	0.00260562
rs3742038	7.8248e-07	0.00217696
rs16950101	2.6082e-05	0.000706308
rs206966	2.2588e-06	0.00636561
rs206962	3.0892e-07	0.00012125
rs116850387	3.4623e-07	4.8533e-05
rs17431446	5.7505e-07	0.00012454
rs2235217	5.2264e-06	0.000141867
rs2235218	4.1161e-06	0.000773141
rs10774549	4.997e-06	0.000327692
rs9040	4.3057e-06	3.70304e-05
rs1050187	4.0043e-06	0.000207946
rs11548264	6.4803e-07	8.69282e-05
rs1563333	4.9388e-06	2.77542e-05
rs3916065	5.8107e-06	0.000207343
rs11065145	5.673e-06	0.00071501
rs117803005	2.6364e-06	0.00496617
rs12367471	2.1256e-06	8.57679e-05
rs12369178	1.1665e-06	0.00369667
rs2673625	1.1693e-06	0.00035707
rs80097534	1.6778e-06	0.00125172
rs11065172	4.6696e-07	5.81948e-05
rs4767921	1.0381e-06	0.00203902
rs10849773	5.7733e-06	0.00243645
rs526007	8.91e-07	6.71875e-05
rs113412464	5.9215e-06	1.85677e-05
rs73225023	5.6002e-07	4.04509e-05
rs7958698	2.8055e-06	3.6576e-05
rs11065219	7.578e-07	0.000206712
rs55647329	1.8886e-06	0.000168138
rs2066938	7.1281e-07	0.000285931
rs12825376	3.2886e-06	0.000978602
rs11065243	4.2567e-06	0.0010342
rs649622	1.1069e-06	0.000725776
rs610578	1.9245e-06	0.000242185
rs692902	9.1126e-06	0.000500944
rs10431387	1.1144e-06	0.00130933
rs656933	2.8171e-06	0.000339401
rs117548270	6.0898e-08	0.000125437
rs2650000	4.881e-05	0.00356118
rs7135337	4.8649e-05	0.00340538
rs12815613	3.9562e-06	0.000757053
rs142632970	0.00022894	0.00747359
rs1800574	3.305e-06	0.00525329
rs7979478	3.9364e-05	0.00127632
rs2259820	5.2332e-05	0.00889627
rs1169303	8.0107e-06	0.0030645
rs11065388	1.0481e-06	0.00189255
rs1169312	2.179e-05	0.00137955
rs61953351	3.7759e-06	5.35549e-05
rs2708101	4.7533e-06	0.00204954
rs11065406	2.7919e-06	6.84561e-05
rs74627567	1.038e-05	0.000771349
rs78789864	1.1674e-05	0.000116048
rs1796421	6.6838e-08	0.000216353
rs7298521	1.2507e-05	0.000800304
rs187353341	4.4753e-06	9.35149e-05
rs17525767	4.6494e-06	0.0040082
rs7132846	3.9452e-05	0.000140572
rs12815078	1.1842e-06	0.00225034
rs1626329	2.8432e-07	0.00163261
rs3751143	8.2661e-06	0.00307595
rs2686386	2.9541e-06	0.00158756
rs1169721	1.8648e-06	0.00178196
rs2071272	3.567e-06	0.000903633
rs1718158	5.462e-06	0.00122169
rs3794207	9.4005e-07	0.00369904
rs11065522	6.8268e-06	0.00013628
rs2942067	6.5411e-07	0.000112798
rs11065547	1.0537e-05	0.000404539
rs951498	2.2509e-06	0.00053866
rs11065575	2.2168e-06	0.00143238
rs28409019	3.4024e-06	0.00148188
rs3935332	5.7397e-07	0.000761491
rs148421209	1.9878e-07	0.00077059
rs4077984	4.3123e-06	0.00494757
rs7484839	5.2096e-06	0.00610183
rs73227952	2.0845e-06	0.000317918
rs2466145	2.8742e-09	0.000305558
rs2669170	7.2479e-07	0.000543114
rs11553699	3.5447e-06	0.000343656
rs61751318	5.6845e-06	0.00085971
rs1168666	4.5347e-06	0.000612343
rs1795963	2.6513e-06	0.000443076
rs10840624	4.1674e-07	0.000464352
rs2141875	1.3406e-07	0.00115775
rs7309105	4.5571e-07	0.00236987
rs3847694	7.7543e-07	0.00212891
rs58379261	9.9114e-07	0.00337016
rs10770186	1.1413e-06	0.00120794
rs7961894	8.8909e-06	5.94095e-05
rs11043288	1.0035e-06	0.00123171
rs34123446	4.952e-07	0.000810895
rs7488857	1.1941e-06	0.000136098
rs11611988	3.7011e-07	0.000399059
rs7296522	1.7166e-06	3.94392e-05
rs7968808	9.5801e-07	0.000165338
rs7972979	1.1462e-06	0.000217584
rs9971771	8.8224e-08	8.06539e-05
rs7957335	4.1188e-06	0.000587028
rs61954372	3.8919e-06	2.12884e-05
rs61954376	0.0001063	0.00263426
rs80213338	0.00010321	0.000312943
rs3825097	5.6667e-07	0.000382623
rs11058014	3.3518e-06	0.00109464
rs75162525	7.5147e-06	0.000146816
rs4758648	6.5402e-07	0.000101766
rs10846921	7.9423e-07	2.26394e-05
rs12369179	1.247e-06	2.17686e-05
rs77786029	7.6408e-06	0.00066799
rs1115154	5.2759e-07	0.000951136
rs147730268	9.6553e-07	0.00013164
rs7307735	1.5584e-06	0.000298248
rs2454722	1.2455e-07	0.000101971
rs1798219	6.2197e-08	0.000138859
rs597365	6.879e-07	0.000295126
rs545234	2.8269e-08	0.000283934
rs2257405	7.0728e-07	9.04524e-05
rs10847574	8.603e-07	0.000361462
rs2245611	4.0027e-06	0.0020255
rs2154	1.633e-07	9.11519e-05
rs11060112	9.696e-07	0.000276124
rs11060180	1.7607e-06	0.000814542
rs34149579	2.6386e-06	0.00122682
rs4759382	7.3192e-06	0.000239046
rs12811983	5.269e-06	0.000693383
rs11060703	3.3459e-07	0.00102229
rs11060853	4.0857e-07	0.000202874
rs4148866	4.7061e-07	5.66818e-05
rs883563	1.8165e-07	0.00154302
rs55742290	5.0971e-07	0.000168481
rs61955217	5.4627e-06	3.11725e-05
rs7312673	2.0254e-06	0.00323451
rs1727307	2.7696e-07	0.00136856
rs1106240	2.0146e-06	0.000111976
rs1790123	1.9007e-06	8.15127e-08
rs2695478	2.0626e-06	2.40568e-07
rs10773000	5.925e-08	1.2699e-05
rs1568428	4.9986e-07	3.2574e-05
rs7312955	1.4478e-07	0.000799582
rs10083067	4.7831e-06	0.000482474
rs75759977	3.5709e-06	0.00122854
rs10444449	2.6101e-06	0.00154953
rs4759375	2.7735e-06	0.00245417
rs1060105	4.4295e-06	0.000884746
rs7298909	2.0537e-06	0.000657204
rs28553365	3.4256e-06	0.000636332
rs28595660	2.1506e-07	0.000293735
rs28573826	5.8256e-06	0.00156337
rs56309603	4.653e-07	0.00194707
rs28713448	1.6164e-06	0.00010233
rs28466887	1.1784e-07	3.44219e-05
rs35477377	1.7579e-06	0.000537761
rs11497311	6.8715e-07	0.00101211
rs2458449	9.0814e-07	0.000440245
rs4456350	1.3503e-07	0.000637989
rs35064645	1.1229e-06	0.00256554
rs786447	1.4027e-07	6.01819e-05
rs2048802	1.4472e-06	0.000727045
rs10773019	2.3115e-07	0.00144527
rs11572966	3.1287e-06	0.00054732
rs12829893	7.7142e-09	0.000579606
rs2222060	3.4179e-08	0.00211107
rs7399224	7.3363e-08	4.84977e-05
rs10846559	8.1842e-07	2.91685e-06
rs7975815	4.6256e-07	5.9388e-07
rs12298484	9.4701e-06	0.000291337
rs11057397	8.1281e-06	0.00738316
rs7973103	3.2608e-05	0.0011588
rs7312404	1.0297e-05	0.00330699
rs12301673	1.3335e-05	0.00512892
rs4765127	1.407e-05	0.000272845
rs11057408	1.4325e-05	0.00142869
rs12310367	1.3527e-05	0.00296325
rs3767	1.0069e-06	0.000225125
rs863750	1.6668e-05	0.000445865
rs825476	8.3003e-06	0.000723344
rs825482	1.0776e-05	0.00161589
rs4765540	1.3401e-06	0.000150695
rs2229840	1.0172e-06	0.00180442
rs1317662	3.171e-06	0.00294817
rs11057635	3.7735e-07	0.000614841
rs61933581	3.3821e-06	0.000509097
rs10773096	3.7667e-06	1.56067e-05
rs897718	1.3202e-05	0.00815122
rs701106	4.0491e-06	8.53909e-05
rs4765623	4.2565e-06	0.00121826
rs12832859	7.8775e-07	0.000332419
rs111929233	1.3871e-06	0.00173197
rs11057893	2.4639e-06	0.000747042
rs60821733	1.5008e-05	4.33884e-05
rs141107609	1.5338e-06	6.14886e-06
rs7313732	2.5516e-07	5.25792e-05
rs7971677	3.7087e-06	5.83219e-05
rs7965882	9.5722e-06	0.000285483
rs6488959	1.3653e-06	0.000369207
rs7133268	7.8786e-07	0.000141799
rs7304738	3.3313e-06	0.000438786
rs2344686	4.3699e-07	8.59134e-05
rs7308455	9.2032e-07	1.80226e-05
rs11612119	4.7046e-06	0.000313844
rs4765026	2.1559e-06	0.000754554
rs10846838	6.6002e-06	0.00434579
rs4765033	2.3627e-07	0.000907869
rs11058118	7.148e-07	0.00339464
rs10773157	9.2633e-08	0.00161807
rs1405562	7.5462e-08	0.00422518
rs2526738	3.5736e-07	0.0042598
rs12318567	7.6453e-07	0.0012133
rs11831095	1.1962e-07	0.000652731
rs2529770	1.1579e-06	0.0012877
rs10847019	5.2434e-06	0.000428989
rs225559	1.806e-06	0.00191384
rs225545	8.6661e-07	0.000107997
rs225543	1.2991e-06	0.00116198
rs12316769	4.1482e-06	0.0018873
rs11058464	1.4216e-06	0.000723614
rs7970693	7.384e-07	0.0012637
rs7962639	1.1432e-06	0.000378188
rs4628738	1.6905e-06	0.000613668
rs7977051	5.2938e-07	0.000758638
rs117003004	1.3433e-06	0.000464627
rs66548787	1.7215e-06	0.00114216
rs11829554	1.5429e-06	0.00113823
rs12301003	4.9732e-07	0.000186469
rs2216083	1.6827e-06	0.00297138
rs11058633	5.3224e-09	0.000948438
rs7297515	3.0419e-07	0.000535794
rs57631627	2.8031e-06	0.000125538
rs4765384	7.6382e-07	8.10509e-05
rs4765392	1.2649e-07	0.000151529
rs11058670	2.4277e-06	0.000460583
rs985539	3.0494e-06	0.00219165
rs57489296	2.7854e-06	0.00169763
rs764122	1.3673e-05	2.52825e-06
rs8181751	1.5753e-05	1.0572e-06
rs149522984	5.1719e-06	0.000619304
rs4765424	8.1548e-06	3.873e-05
rs1355554	2.721e-06	0.00122984
rs117394726	5.3056e-06	0.0014324
rs11058793	1.137e-06	0.00340289
rs12321970	4.6326e-07	0.0016801
rs1706506	6.8783e-07	6.02855e-05
rs12304971	3.2298e-06	0.00303761
rs7956750	1.4062e-06	0.0023089
rs1166236	1.0732e-07	7.41374e-05
rs79661362	6.1869e-07	0.000534349
rs7952781	5.4059e-06	6.73284e-05
rs7135672	4.4467e-06	6.79336e-05
rs112598099	4.1918e-07	0.000570151
rs7295436	1.0956e-06	3.05564e-06
rs2569795	2.2557e-07	0.000174362
rs10847282	5.2903e-07	0.0038867
rs7964433	9.4697e-06	0.000122475
rs2695949	1.6162e-07	2.39059e-06
rs11834433	7.4672e-06	5.38377e-06
rs75301501	3.5785e-06	0.000144473
rs11059062	3.2615e-08	0.00117855
rs7974564	2.0976e-07	0.000368175
rs1823172	8.4887e-07	0.00217195
rs2656827	2.2128e-06	0.000269852
rs1700394	5.6827e-07	0.000124719
rs1700388	2.0888e-06	0.000314497
rs345675	8.4961e-07	2.72877e-05
rs4760980	9.8421e-07	0.000790146
rs66650423	1.8249e-06	0.000391922
rs1553404	2.1867e-06	0.000694158
rs4760993	6.6094e-07	0.00147273
rs1873911	4.3109e-07	0.000317063
rs61940605	3.4279e-07	0.000311619
rs11059385	1.2481e-06	0.000124051
rs838149	1.5119e-06	0.000340371
rs7308176	1.7312e-06	4.52156e-05
rs10773440	1.1758e-06	1.39358e-05
rs1352368	6.5948e-07	0.000891979
rs4761031	1.2631e-06	0.0009131
rs2633466	1.2782e-07	0.00305177
rs11059421	1.1416e-06	0.00135678
rs149199206	1.0229e-06	0.00100986
rs11059438	8.0398e-07	0.000429217
rs7956901	2.0796e-06	1.10789e-05
rs2349092	3.047e-07	0.000149614
rs9738548	9.8901e-07	0.000140967
rs9739324	2.1237e-07	0.000789774
rs9705571	1.0457e-06	0.00185274
rs9300283	5.8591e-06	0.00586748
rs7978578	8.6415e-08	0.00132877
rs2138077	5.2887e-07	0.000832476
rs2398396	1.3632e-06	0.000139365
rs11059604	6.8717e-06	0.00187512
rs6486453	1.1872e-08	0.000786875
rs7971084	5.8879e-07	0.000578259
rs4882729	4.6417e-08	0.000972602
rs76404715	6.55e-07	0.000272108
rs7953771	1.7421e-06	0.00293006
rs12582875	1.575e-06	2.91859e-05
rs1466641	5.2528e-06	0.000180103
rs11059821	2.29e-06	0.000743489
rs6486713	2.806e-08	0.00030203
rs4597130	5.7793e-07	0.000561091
rs58348287	1.158e-06	0.00278655
rs11059899	2.6698e-06	0.00128094
rs1059312	1.5065e-05	0.00100769
rs7965434	4.4193e-07	0.000205308
rs646464	4.2986e-07	0.00229562
rs7960193	4.1926e-07	0.00106889
rs643473	3.5397e-07	0.00157024
rs7970179	2.7583e-06	0.00267247
rs55787414	1.5202e-07	0.000468108
rs11614064	2.2486e-07	0.00057566
rs479605	2.1454e-06	0.0006559
rs588649	1.1556e-06	0.000120109
rs10847770	1.9473e-06	0.00366557
rs7961192	3.0975e-07	0.000450505
rs12580240	3.3509e-06	0.00135996
rs10773613	8.5315e-07	0.000994214
rs4759986	5.036e-07	0.00120087
rs10773658	1.9739e-06	0.000493136
rs3853782	1.3652e-06	5.8283e-05
rs11060395	2.6465e-06	0.000154422
rs10847896	1.2172e-06	0.000612189
rs7975245	1.0185e-06	0.000142311
rs10744425	2.8037e-07	0.000623741
rs1610177	1.7504e-06	0.000489063
rs10744426	1.2855e-06	0.000305728
rs264505	6.3234e-07	0.000354495
rs7968067	3.0325e-07	0.00131406
rs10847957	7.0933e-07	0.000877873
rs11060589	3.5224e-07	0.000518645
rs1513198	2.1883e-07	0.000832393
rs1696454	7.3675e-07	0.00145313
rs1617236	1.0616e-06	0.000531874
rs74711508	4.8769e-06	0.00098831
rs1696428	7.2137e-07	0.00263713
rs708336	1.4766e-06	0.00292869
rs4760043	2.8202e-07	0.00105245
rs10847989	1.0361e-09	0.00214936
rs7295050	4.6619e-07	0.00135185
rs11615979	3.9676e-06	0.000937316
rs10848025	1.8341e-06	0.000646645
rs11060750	8.6488e-07	0.000557666
rs7970896	3.7588e-07	0.000228794
rs11060766	1.3258e-05	0.00144527
rs4759630	4.8151e-07	0.00040946
rs11613158	5.9253e-08	0.00021437
rs11612893	1.3782e-08	0.00107252
rs4759640	9.0461e-09	0.00155531
rs4759644	3.3478e-06	0.000660028
rs12824058	1.2727e-06	0.00154001
rs11832858	2.2517e-06	8.89413e-05
rs184508957	1.4835e-07	0.000191848
rs77347402	5.4278e-07	2.54626e-05
rs78000205	2.9005e-06	0.000319547
rs7297877	2.4134e-06	2.58757e-05
rs4759679	7.5569e-07	0.00259979
rs1464108	8.4263e-07	4.0079e-07
rs12321032	1.5226e-06	0.00220001
rs12582986	5.1617e-06	0.00112424
rs7970509	1.9128e-06	0.000649205
rs11061079	5.5382e-07	0.00328522
rs1195575	7.953e-10	2.88396e-05
rs4759511	1.902e-06	0.000267714
rs10848218	2.8938e-06	0.00130373
rs7132224	3.6282e-06	0.00163911
rs10848237	1.1778e-06	0.000410312
rs7305664	1.8272e-06	0.000907024
rs10848251	1.5997e-05	0.000492146
rs7131934	2.4479e-05	0.000285301
rs10734983	3.1427e-06	0.000403391
rs7967973	1.4509e-06	0.000597268
rs12301075	2.2703e-06	0.000499685
rs118172010	1.6119e-06	0.000147848
rs112033975	3.4001e-06	0.000364018
rs1195933	1.6963e-07	0.000426918
rs7975665	3.1283e-06	0.000429264
rs7305003	5.0387e-06	1.84232e-05
rs113505982	6.2406e-07	0.000365368
rs4759885	2.5142e-06	0.000611018
rs7955634	1.3749e-05	0.00041996
rs10848351	1.9038e-06	0.00669863
rs4759568	1.8349e-06	0.000129855
rs1474464	3.1954e-07	0.000867158
rs117726891	6.6561e-06	7.42592e-05
rs6421992	1.5649e-07	0.000302925
rs10902486	3.2849e-07	8.16768e-05
rs7966790	1.7542e-07	0.00066486
rs12813347	1.3474e-06	0.000615407
rs10902527	1.4894e-07	0.00356593
rs73158968	1.9634e-06	0.00473651
rs10902528	4.5184e-07	0.00397786
rs4964963	7.419e-07	0.000143788
rs10902538	1.7312e-06	0.00257669
rs4964975	7.7267e-07	2.77808e-05
rs12832187	1.0131e-06	0.000167503
rs7132058	1.2495e-06	0.00079401
rs7134297	2.2217e-06	0.000459566
rs11246780	3.3569e-07	0.000225771
rs11246786	1.7161e-07	7.35254e-06
rs1982527	1.6071e-07	0.00195625
rs7971519	5.4566e-08	0.000405921
rs12319878	2.6848e-06	0.000881766
rs12813376	4.3658e-07	0.000287633
rs12303362	6.076e-07	0.00258683
rs4964929	1.7625e-06	0.00239372
rs3087864	2.0519e-06	8.38927e-05
rs144151879	2.9444e-06	0.000220272
rs12425431	1.0428e-06	0.000454685
rs11546871	7.921e-07	0.000372654
rs12307678	2.6091e-07	6.69808e-05
rs7297736	5.2827e-07	0.000284956
rs11246891	8.6238e-07	9.3373e-05
rs7133781	7.6082e-07	0.000182286
rs12425275	6.1635e-08	0.000703349
rs11833839	3.3694e-07	0.000264565
rs73164916	6.5488e-06	0.000480153
rs79965197	9.448e-06	0.000429983
rs7974299	2.2641e-07	0.00100839
rs57037358	4.292e-07	5.13768e-05
rs10794454	1.9424e-06	1.97943e-05
rs7485855	7.3621e-06	7.55673e-05
rs11246971	9.0134e-07	0.00134022
rs11246973	1.2752e-06	0.00145393
rs12164835	9.5631e-07	0.00184669
rs11246991	1.3138e-05	0.000401841
rs12299478	1.4697e-06	0.000613063
rs28451398	1.8152e-06	0.00203259
rs66514007	1.0647e-06	0.00166128
rs34980052	8.0257e-06	0.00184913
rs10781666	1.0962e-06	0.000290575
rs74397112	1.9501e-06	0.0131269
rs11550079	2.0292e-06	0.0064532
rs7294615	1.0979e-06	7.40281e-05
rs7314676	7.8782e-06	0.00013487
rs75585377	8.2932e-06	6.53555e-05
rs5744841	1.5223e-06	0.000941136
rs74727297	1.5702e-06	0.000127368
rs11615165	2.8112e-07	4.92733e-05
rs10781634	4.8455e-07	0.000243956
rs10870514	1.2224e-06	0.000829433
rs2291256	2.7609e-06	0.000282717
rs10870521	4.2102e-06	0.00168053
rs2062162	5.0773e-07	0.00124246
rs4758915	5.3529e-07	0.00090614
rs1278601	2.1716e-07	0.00180356
rs905224	1.333e-06	0.00132439
rs12809400	2.7384e-08	0.00194281
rs11147238	1.5329e-06	0.000410463
rs7309013	2.6947e-06	0.00239926
rs7975069	3.2749e-06	0.00394552
rs36127550	3.0625e-06	0.00262946
rs140207272	4.0936e-08	0.000343511
rs4769123	6.5028e-07	0.00556182
rs73429950	1.0525e-06	0.000905638
rs17263670	2.3277e-06	0.0001766
rs113738478	3.9436e-06	0.000116599
rs12585423	6.042e-07	0.000872431
rs9316231	6.4776e-06	0.000102575
rs9552416	4.8875e-06	0.00064952
rs9509765	1.0935e-06	4.69947e-05
rs143759150	2.923e-06	0.00214365
rs61944194	1.559e-06	1.55046e-05
rs1413926	3.3378e-06	0.000448494
rs7336800	7.925e-07	0.000264862
rs1838113	1.4941e-06	0.000287386
rs9510693	8.4956e-06	0.000548684
rs55689333	3.2755e-06	0.000639411
rs1889573	4.7112e-06	8.20217e-06
rs2343716	4.4264e-07	0.00224012
rs17276524	7.891e-06	0.000900552
rs7982646	1.4828e-06	0.00169392
rs117055108	2.6771e-06	0.00102795
rs2343079	2.5747e-06	0.000116456
rs4769389	1.0005e-06	0.001583
rs4770762	1.3761e-06	0.00126524
rs7996981	1.4107e-06	4.35194e-05
rs147133634	2.3151e-07	0.00161193
rs13378751	2.9632e-07	0.00216626
rs12874990	2.6086e-06	0.000381276
rs10492523	1.585e-06	0.000358538
rs9507572	2.1074e-06	0.000842626
rs9511925	2.0371e-06	0.000790254
rs2880529	1.6046e-06	0.000658087
rs148257705	8.7173e-06	0.00314171
rs186457169	1.672e-05	0.000410055
rs56292562	1.3316e-05	0.000175758
rs12870953	2.5461e-06	0.000733568
rs528196	1.0897e-06	3.64727e-07
rs526379	1.4782e-06	0.00041601
rs2812746	1.9536e-06	0.00105374
rs61954967	8.6811e-07	0.0017313
rs4771175	8.7285e-07	0.000589254
rs2785561	2.3849e-06	2.56807e-05
rs9579152	1.3831e-06	0.00015554
rs3002104	3.2562e-07	0.000356891
rs9506153	5.3614e-08	0.000269608
rs9550468	3.8332e-07	0.000729985
rs9551715	3.0897e-07	0.000316237
rs35411998	9.3164e-08	0.000560311
rs2298004	6.8714e-07	0.000125538
rs2290812	1.2827e-06	0.000887007
rs9578201	2.0988e-08	0.000238434
rs1023230	1.9721e-06	0.000158996
rs9551988	1.3408e-06	0.000802149
rs11618455	1.2724e-06	0.00087288
rs9508908	1.4428e-06	0.000159748
rs7327207	1.013e-06	0.00231111
rs967521	3.702e-07	0.00233914
rs7320671	2.8474e-07	0.00142769
rs73170928	3.257e-07	0.000405226
rs2038690	1.3117e-06	2.53191e-05
rs12870271	5.0987e-06	0.000130201
rs4769938	8.266e-07	0.00282353
rs35963104	4.8278e-07	0.000747799
rs9509059	1.1073e-06	0.00384547
rs12855367	5.5338e-07	0.00144966
rs2313476	1.4881e-06	8.68652e-05
rs9578259	1.7476e-06	0.000148259
rs7322907	5.2171e-07	0.00072603
rs7987144	3.6213e-08	0.000370426
rs2313862	6.5982e-07	2.02625e-06
rs9552175	6.2552e-07	0.00236488
rs7989332	3.9905e-07	3.77461e-06
rs5023264	2.794e-06	2.72278e-05
rs4769122	3.963e-07	0.000685353
rs7982753	2.5424e-06	0.00110938
rs4769124	5.5152e-07	0.00132597
rs145355149	1.234e-06	0.00229194
rs735539	2.4671e-06	0.000350336
rs9579932	2.3085e-07	0.000756402
rs9509352	1.3436e-06	0.00117548
rs79194299	1.2464e-06	0.000367482
rs12872728	3.1507e-06	1.04853e-05
rs4770073	1.1917e-06	0.000341169
rs7330667	3.399e-08	0.000215434
rs9578326	5.2354e-07	0.000291317
rs4539430	8.4763e-07	0.00121073
rs7327940	2.4963e-06	0.00154803
rs497013	3.2899e-06	0.000146681
rs67657443	1.0978e-08	0.000898409
rs9550685	4.602e-06	0.000463115
rs507186	1.139e-05	8.71857e-07
rs555919	1.166e-05	3.26941e-05
rs9509487	4.0685e-07	0.000647632
rs4770101	2.8152e-06	0.000462012
rs11843734	1.0196e-05	0.000336118
rs6490642	1.4558e-06	0.00201901
rs9552355	6.8752e-06	0.00241591
rs17278618	1.9641e-08	0.00203312
rs4769153	6.4369e-08	0.00185195
rs1046537	1.3637e-06	0.00210651
rs17345383	7.4664e-07	0.00203017
rs9580014	3.6446e-06	1.35716e-05
rs17346182	5.8885e-07	0.000201704
rs9506634	1.0201e-06	0.000453432
rs11618804	2.6698e-07	0.00373225
rs9580025	6.1919e-07	0.00104602
rs35258347	2.6328e-06	0.00222431
rs9509626	1.1763e-07	0.000179451
rs12184512	1.4089e-06	2.58001e-05
rs116896942	5.7594e-06	0.00100701
rs17282465	1.4045e-06	0.000799296
rs78479044	1.0806e-06	0.00142132
rs9578362	1.374e-06	0.00109762
rs11619305	1.6889e-06	0.00139329
rs9509645	2.142e-06	1.11682e-05
rs2027154	1.5271e-06	0.000566619
rs3759472	2.6866e-06	0.000224401
rs9509741	1.209e-06	9.21458e-06
rs2874196	1.6455e-06	0.000329929
rs77524963	4.5603e-06	0.000276654
rs718426	6.6059e-07	6.63576e-05
rs9552445	2.0384e-06	0.00316528
rs9509780	5.8093e-07	0.00155428
rs4770172	4.5433e-07	0.00224912
rs263923	1.866e-07	0.00316165
rs112731861	3.6261e-06	0.000915234
rs1886861	5.0828e-07	0.000851426
rs509012	1.0799e-06	0.00123812
rs629445	2.1158e-07	0.00155838
rs599658	2.2898e-07	0.000611695
rs1810733	4.4385e-07	0.000606254
rs17287933	4.8846e-07	0.000748096
rs4770212	1.6266e-06	0.000266491
rs17072974	1.0256e-06	0.00137987
rs1570457	3.3888e-07	0.000268338
rs4769194	2.2954e-07	7.33718e-06
rs9316766	4.0766e-07	0.000286688
rs138891616	1.5846e-06	0.000348889
rs1559802	2.96e-07	0.000738899
rs314854	3.7721e-07	1.71829e-05
rs314879	4.3497e-06	0.000440524
rs1330918	6.8795e-07	0.00331948
rs9552712	9.1424e-07	0.00335775
rs9510375	2.7928e-05	0.000178216
rs1360376	5.3709e-07	0.00202518
rs12431295	1.9749e-06	0.00120948
rs117858237	2.5842e-06	0.000703671
rs9510404	7.8554e-07	0.00104899
rs4770334	2.5786e-07	0.000584654
rs11618787	9.4735e-07	0.00506623
rs113358606	6.1465e-07	7.21223e-05
rs9552781	4.0241e-06	0.000194766
rs11620264	6.4591e-07	0.00111938
rs7337589	2.322e-06	0.00195535
rs17078161	4.7885e-07	0.00382749
rs17289422	6.325e-07	0.00110192
rs1953655	1.1028e-07	0.00329375
rs727081	1.3296e-06	0.000418207
rs79790201	8.3493e-07	0.00553854
rs9507041	9.4512e-06	0.00266676
rs9580574	5.3014e-09	0.000138286
rs7319164	2.96e-07	0.000100166
rs9510681	1.805e-06	5.5729e-05
rs476964	6.8041e-07	0.000122097
rs495890	2.0339e-07	1.15482e-05
rs17078605	3.535e-07	0.000173339
rs17078724	1.1092e-06	0.00167434
rs9552967	2.0716e-07	0.000658898
rs9580631	3.8204e-06	0.000392554
rs4770456	2.1296e-06	0.00102727
rs6650254	4.366e-06	0.000917471
rs1572068	7.1667e-07	0.00119658
rs1572072	7.5095e-07	0.000651238
rs117835361	4.7842e-06	0.000342975
rs7323925	4.3508e-06	4.02711e-05
rs753955	5.3456e-07	0.000489553
rs4769283	1.3384e-06	0.00036522
rs7990429	8.4039e-07	0.000923506
rs12100285	4.1643e-07	0.00236543
rs9318086	2.9034e-07	1.81086e-05
rs3794341	1.9345e-07	0.00294687
rs9510934	5.0239e-07	0.000345509
rs2147990	3.7164e-07	0.000796737
rs9510968	1.8647e-07	0.000284206
rs12876596	8.4566e-06	0.00399345
rs942881	4.2774e-06	0.000533438
rs9553125	1.0717e-08	0.000297146
rs4770552	2.3043e-06	8.01555e-05
rs9507223	1.3401e-07	5.66926e-05
rs9553191	1.4641e-06	0.000634335
rs9511100	4.0581e-07	9.03322e-05
rs9511101	2.8422e-06	0.000850172
rs9318385	1.4033e-06	0.000963028
rs9318386	1.9129e-06	0.000345584
rs927552	1.2519e-06	0.000954806
rs2248349	1.3955e-05	3.97928e-05
rs7995793	1.019e-06	0.000669665
rs3803218	2.8455e-07	0.00389652
rs9551092	3.8089e-07	0.0013743
rs117744051	2.4106e-06	6.63675e-06
rs55813922	1.1581e-06	0.000474945
rs7140044	2.0178e-07	2.76806e-05
rs4770705	1.7776e-07	0.000353418
rs1961326	1.1104e-06	0.000250631
rs4770710	3.6771e-08	0.000531078
rs943048	1.0135e-06	0.00020439
rs9511403	6.989e-07	0.00113954
rs2277422	4.2119e-06	0.000275769
rs17081002	3.4396e-06	0.000191979
rs2289902	2.9118e-06	0.0011724
rs9578772	6.4985e-06	0.000217041
rs6490975	9.5533e-07	5.15747e-05
rs17081092	9.0627e-06	0.000842882
rs75569401	1.1205e-06	0.00318597
rs12857321	9.1695e-07	0.000105449
rs3759458	2.0145e-06	2.65099e-05
rs11616836	6.2137e-07	0.00184401
rs9511510	1.0897e-06	0.00208291
rs2104933	8.1208e-07	0.00010121
rs9507439	2.8466e-06	0.000637516
rs2483397	1.7096e-06	0.00116985
rs4770771	3.6731e-07	0.000800851
rs9511592	2.4294e-06	2.47031e-06
rs9511611	4.7286e-06	4.48106e-06
rs9511648	1.894e-06	5.97981e-06
rs73166259	5.3358e-06	0.000777548
rs10507344	9.6582e-07	0.000484981
rs17409797	6.5929e-07	0.000226091
rs7335954	8.9773e-06	0.000619511
rs9551183	3.2743e-07	0.000525829
rs878205	7.9472e-07	0.000123066
rs9581297	2.0864e-06	0.000767405
rs9551187	3.1073e-07	0.0024412
rs9553561	1.5928e-06	0.00284631
rs7986769	2.9226e-07	0.000478503
rs12866994	4.3909e-07	4.43872e-05
rs7990216	4.5292e-06	1.73437e-07
rs17727739	6.1721e-07	0.000381313
rs114595966	6.4702e-09	0.000594978
rs9581395	1.0337e-06	2.7937e-05
rs9511858	3.7664e-07	0.00158196
rs9507557	5.2582e-07	0.00102448
rs9511940	1.485e-07	0.000924856
rs9511941	7.2722e-07	0.000999436
rs17488624	4.4028e-07	0.000997039
rs12877019	1.3387e-06	0.000667574
rs1748104	1.8628e-06	0.000197239
rs137950768	1.3859e-06	2.93529e-05
rs79816415	8.493e-07	0.00120823
rs7997094	2.1031e-06	0.000877142
rs1359311	2.2858e-07	0.00328171
rs11842709	8.7372e-07	0.000700917
rs9512056	1.9683e-06	0.00196785
rs4770907	2.5912e-06	0.00490308
rs111516934	4.3446e-08	8.83382e-05
rs8002235	8.87e-07	7.87626e-05
rs9512077	7.4223e-09	0.00282275
rs301056	2.7904e-06	1.37591e-05
rs34584161	1.325e-07	0.00161137
rs4630391	4.5599e-07	0.000746529
rs2010810	3.7094e-06	0.00361474
rs74640414	4.6171e-06	0.000726518
rs73160323	6.9197e-06	0.000336184
rs793627	6.6692e-07	0.00120759
rs1888548	8.6628e-07	0.000183048
rs17084351	1.4428e-07	0.00361906
rs2776436	5.9836e-07	0.000238313
rs61944477	3.9274e-07	0.00014794
rs41440549	6.2451e-07	0.000423462
rs4771026	7.1694e-07	0.00129297
rs2421038	2.5464e-06	4.9444e-05
rs7991404	2.4639e-06	0.000505168
rs116964464	2.6165e-07	0.000948421
rs9512472	5.948e-06	8.8164e-05
rs2421035	2.9241e-06	2.99521e-05
rs17085051	4.9993e-07	0.000899573
rs8002385	4.3775e-06	0.000290949
rs2479559	8.898e-07	0.000418236
rs6491182	7.5266e-07	0.000553333
rs565707	1.1032e-07	0.000417699
rs7999846	6.538e-07	0.000318499
rs6491189	4.2121e-06	2.31656e-05
rs7333155	3.2134e-06	0.000680942
rs1333346	1.3785e-06	0.000128766
rs6491198	1.3649e-07	0.000243317
rs10507380	1.2163e-06	0.000149174
rs11619006	1.5826e-07	0.000550778
rs17085464	4.8191e-06	0.000609716
rs9319357	5.5137e-07	0.00123907
rs34210081	5.5968e-07	0.00396017
rs3954780	6.4637e-07	0.00256763
rs7997379	2.0239e-07	0.000788751
rs870767	4.5933e-07	0.000830145
rs1218846	1.4741e-06	2.22167e-06
rs1218844	1.3605e-06	6.89515e-06
rs927573	8.2612e-07	0.00189148
rs9512670	7.5447e-07	0.000299189
rs17085553	2.0203e-06	0.000280869
rs9652090	1.758e-06	3.89398e-05
rs912244	9.3845e-07	3.73656e-07
rs3759434	2.678e-06	0.000112865
rs1237332	1.423e-08	5.64398e-06
rs2892058	1.9428e-06	0.000506283
rs9581852	5.1444e-06	0.000458917
rs9581854	5.2967e-06	8.03586e-05
rs17085635	3.1283e-06	0.000123537
rs1006353	6.6359e-07	6.40513e-05
rs7336332	2.0113e-06	8.21928e-05
rs4771137	1.5086e-06	0.000567514
rs9554067	1.2617e-06	0.00120421
rs8002697	1.9865e-07	0.000292494
rs9512755	9.8211e-07	0.000681333
rs7097	1.4032e-06	5.51678e-05
rs12583969	3.7341e-07	0.000164182
rs80343701	2.6573e-06	1.4178e-05
rs9579107	2.0523e-06	0.000917108
rs1231057	1.2884e-06	0.00118448
rs1616483	2.0384e-07	2.08352e-05
rs76750172	3.8618e-07	0.000326138
rs9554166	1.3872e-06	5.14601e-05
rs874497	3.6903e-06	4.08759e-05
rs11619319	1.0927e-06	0.000881235
rs9554208	5.3743e-07	0.00219832
rs4771197	6.6178e-07	0.00137061
rs2481962	1.7669e-06	4.49985e-05
rs9579135	6.3107e-07	0.000706555
rs2481952	6.1936e-07	0.000785533
rs2504209	1.4239e-06	0.00155774
rs7988301	6.2601e-07	0.000363129
rs141535475	7.0773e-07	0.00064331
rs9581970	3.3043e-06	0.000563421
rs9513021	9.2357e-06	4.08478e-06
rs9554264	4.078e-08	0.00215775
rs7325237	3.3886e-08	0.00467037
rs9582011	6.994e-08	7.2473e-06
rs1286880	9.5776e-07	0.00299776
rs1286887	3.7262e-06	8.44767e-05
rs9582033	4.625e-07	0.000162239
rs11617354	2.7122e-06	0.00228555
rs7328903	5.488e-05	0.00552227
rs11147335	1.0804e-06	0.00119733
rs7329408	3.9315e-08	0.00150691
rs17086857	5.8959e-06	0.000639653
rs12865990	5.5807e-06	0.000704871
rs17086916	4.8896e-06	1.48642e-06
rs1555576	6.4134e-06	1.31853e-06
rs1340817	5.5967e-06	1.58792e-06
rs12867747	2.3498e-06	1.88216e-06
rs73160099	2.6616e-06	0.000402886
rs15724	1.5492e-06	0.00140945
rs1306892	2.3608e-06	0.00184346
rs9579226	1.9408e-06	0.000250019
rs8181891	2.2323e-07	0.00183593
rs11842472	2.8363e-06	0.000541861
rs9578060	4.8015e-06	0.0016481
rs17561728	1.7593e-06	0.000719374
rs7328706	2.0194e-06	0.000200815
rs3001952	1.2034e-06	0.000141305
rs4769654	1.9209e-06	0.00380623
rs9314926	7.6031e-06	0.00263791
rs9550437	6.8199e-06	0.00111621
rs9314935	2.5324e-06	0.000514819
rs9579298	2.5115e-06	0.00206148
rs7997258	6.8608e-07	0.000465015
rs914261	1.7887e-06	0.00158152
rs1335655	4.8462e-08	0.00517262
rs12584927	9.0522e-07	0.000181227
rs4341627	5.6474e-07	0.000120415
rs35603157	4.1835e-06	0.00132489
rs12870131	2.2101e-06	0.00182793
rs7327342	8.1305e-07	0.000669101
rs9578080	3.4499e-07	0.00145304
rs4258468	6.751e-07	0.000205229
rs3922983	4.5795e-08	0.000565325
rs4556652	4.5009e-08	0.0006152
rs4411357	1.2309e-06	0.000592935
rs4326896	3.6001e-06	0.000137911
rs7324267	3.0253e-06	0.000255123
rs866573	1.1901e-06	4.55494e-05
rs9579415	6.9187e-06	0.000159408
rs9578116	9.3459e-07	0.000777988
rs2036973	1.4577e-07	1.59086e-05
rs3818368	5.0702e-07	0.00049267
rs9551751	1.0442e-06	0.00102508
rs278042	2.4117e-08	0.00089755
rs17502901	9.974e-07	0.000933743
rs9506236	2.1799e-07	0.00153934
rs9805864	2.5661e-07	0.00296648
rs9314986	2.4683e-08	0.000425563
rs61947278	8.4784e-07	0.00318318
rs17503263	6.1196e-07	0.00315913
rs9579497	1.3714e-06	0.00714967
rs646917	5.8736e-07	0.000812003
rs546514	3.1165e-06	0.000368814
rs636233	4.8994e-07	4.00977e-05
rs17504553	3.2242e-06	5.07992e-05
rs9508631	5.9107e-07	0.000836327
rs664135	1.1593e-06	0.000185354
rs688883	4.7085e-07	0.000144449
rs9551862	9.3207e-07	0.000298095
rs4769819	2.1794e-06	0.000486265
rs17589482	3.2566e-06	0.00088411
rs846489	6.4597e-07	2.01426e-05
rs7317962	1.2807e-06	0.00101691
rs7330752	1.9049e-06	0.000856952
rs10488670	4.232e-06	0.0016542
rs1952607	5.171e-06	0.00139207
rs9506292	3.7902e-06	0.000386988
rs2183284	1.2099e-06	0.00175416
rs2152947	1.6007e-06	1.20815e-05
rs2892545	1.4031e-06	0.00194132
rs9579566	2.4519e-06	8.61658e-05
rs9508742	1.7022e-06	0.000595446
rs12877352	5.8411e-07	0.000575366
rs1141363	4.5722e-07	6.24592e-06
rs1928496	2.3658e-06	0.000245235
rs9508747	1.2282e-06	0.000774653
rs1045411	1.0733e-07	0.00382448
rs7992176	6.3554e-06	0.000410441
rs77187977	2.2032e-06	0.000872447
rs4769848	1.2567e-05	0.000209213
rs9670947	1.2128e-06	0.000883124
rs3000632	7.7937e-07	0.000341828
rs9315044	7.0836e-06	2.70127e-05
rs9741777	1.2751e-06	8.15473e-05
rs9742609	9.1574e-07	0.000854868
rs11147443	4.9788e-07	0.000159654
rs17692459	2.6998e-07	0.00161634
rs9671159	4.2202e-08	0.000262925
rs9578030	1.1702e-05	9.2899e-06
rs213617	1.2615e-05	2.38221e-05
rs3747893	2.3444e-06	0.000224814
rs1331849	8.9471e-07	0.000796267
rs112675125	1.5629e-06	0.00148988
rs7328271	3.626e-06	0.000240082
rs4942356	5.2827e-06	0.000428936
rs12866857	2.8608e-06	0.000489809
rs9535843	4.3854e-07	9.07999e-05
rs112068445	2.2537e-06	4.67109e-05
rs7984946	6.8056e-07	0.000839585
rs9527749	2.9546e-06	1.28994e-05
rs61948637	1.3878e-08	0.000396793
rs2146895	4.514e-07	1.63057e-05
rs9570793	2.7009e-06	0.00219798
rs9564692	8.7368e-07	0.00457642
rs9530139	2.051e-07	0.00970096
rs4941830	4.1292e-06	0.000670167
rs9576069	9.4826e-07	0.000207998
rs79705330	8.2748e-07	0.000485953
rs73163318	8.6174e-07	0.000636548
rs9577043	1.4316e-08	0.00012297
rs4635207	1.1391e-06	8.21646e-07
rs9315149	7.325e-07	0.00472851
rs465821	1.9276e-07	0.00279807
rs8002096	8.6067e-06	0.000326106
rs7995780	9.9039e-06	0.000137491
rs9566986	1.3059e-06	0.00181492
rs2073998	2.6216e-07	0.000325658
rs17514707	4.1762e-08	0.00110519
rs9562605	3.8319e-06	0.000264342
rs9534174	7.2676e-06	0.000289182
rs9567578	7.1398e-06	0.0053386
rs9943876	8.6681e-07	0.000502841
rs9943888	2.9938e-06	0.000536714
rs206321	4.1319e-07	0.0003078
rs206322	1.5412e-06	0.000590419
rs2761366	1.0212e-05	0.0104277
rs17077568	1.31e-06	0.000560922
rs7335710	1.0598e-05	0.00701964
rs6561600	1.2938e-06	0.000334968
rs7987047	3.541e-06	0.000516429
rs7324259	2.0853e-07	0.00039628
rs403358	6.7701e-07	0.000207632
rs4941728	6.1169e-06	0.000386904
rs2094713	1.4713e-06	6.00198e-05
rs9526984	2.2165e-06	0.000849418
rs8000084	2.1251e-06	0.00180066
rs8001148	2.0905e-06	0.00069518
rs522796	3.5614e-09	0.00102521
rs17763040	4.0322e-06	0.000859378
rs9591501	3.7331e-07	0.000531707
rs9536498	1.4911e-06	0.00153229
rs961106	2.1179e-06	0.00230363
rs9536654	1.4049e-06	7.13087e-05
rs2555603	4.2456e-06	0.00322491
rs4941748	3.5703e-07	0.00113955
rs2321169	2.408e-07	0.000296651
rs55884516	9.2702e-06	0.000575261
rs9597603	3.2937e-07	0.00674171
rs9597723	3.5229e-06	4.39438e-05
rs9597918	7.7575e-07	0.000884078
rs7984638	1.6954e-07	0.000583736
rs1805374	1.033e-06	0.00175949
rs1805376	9.842e-06	0.00021062
rs7988717	1.274e-06	0.00132153
rs1999166	9.943e-06	9.397e-05
rs2149846	1.4296e-07	0.000952567
rs9539496	4.4561e-06	0.00163177
rs7997384	1.3375e-06	6.63479e-05
rs12859538	3.3371e-06	0.000353328
rs1753477	7.0028e-06	0.00315408
rs112801230	2.8135e-06	0.000616383
rs9571222	4.4635e-06	0.000510279
rs9571255	3.914e-06	0.000252375
rs141064742	1.4514e-06	0.000342359
rs34205057	7.1233e-06	0.00563297
rs9541223	1.6691e-06	0.00100098
rs8001992	2.9595e-06	0.000505387
rs1318389	7.3959e-06	1.10093e-05
rs17810336	1.5348e-07	0.00140757
rs1396311	8.6942e-06	1.27061e-06
rs1323950	2.5474e-06	0.00157417
rs1591646	5.3989e-06	0.000467697
rs11842110	1.5724e-06	4.01419e-05
rs9544427	3.7918e-07	0.000318122
rs17052260	2.0779e-06	0.000447388
rs9574136	1.7529e-06	3.64385e-05
rs448885	7.2237e-07	0.000383915
rs955477	1.3602e-06	0.000427096
rs275962	7.7061e-07	0.000356874
rs7317552	2.0384e-06	0.000229193
rs7328278	1.0979e-06	0.000251887
rs9574777	6.5274e-07	4.30078e-05
rs17053336	3.9728e-06	4.54791e-05
rs7323560	4.7833e-06	0.000356386
rs7992343	9.8617e-08	0.00017101
rs11619513	1.2114e-07	0.00321343
rs9602362	4.733e-07	3.40194e-05
rs2296968	9.667e-07	0.00067412
rs9546785	2.6855e-06	0.00635716
rs3736919	1.4095e-06	0.00175619
rs117440276	3.5994e-06	0.000216566
rs7489634	6.5937e-07	0.000399633
rs7988789	4.8129e-08	0.000250122
rs9315420	2.1872e-07	0.000110156
rs1927552	3.5078e-07	0.000223258
rs7330345	6.1528e-07	0.000452398
rs17054073	5.3762e-07	0.000536173
rs594452	1.1203e-05	4.51593e-05
rs7325529	2.1248e-07	0.00061561
rs2065166	9.2573e-07	0.000128653
rs12584589	1.336e-06	0.000196915
rs9566159	1.7238e-06	0.0015027
rs17054422	3.9608e-07	0.00035246
rs2759303	4.4805e-06	0.000713496
rs12322985	2.1376e-06	0.00194023
rs716520	2.727e-07	0.00272415
rs7326691	1.9394e-07	2.80355e-05
rs4943418	7.153e-07	0.00138406
rs7333607	9.3745e-06	0.0094708
rs493248	6.0829e-06	0.00782157
rs608385	4.6391e-06	0.00139653
rs3818380	1.4246e-05	0.000323711
rs9576151	8.1789e-06	0.00203309
rs1924418	1.761e-07	9.83101e-05
rs6563509	3.354e-07	0.000259875
rs17054829	1.1467e-06	0.000181786
rs9576168	8.5932e-07	0.00378412
rs9576175	4.4355e-07	0.00314805
rs10507445	8.292e-07	0.000181062
rs17054986	7.334e-07	0.000506718
rs17054991	4.2063e-07	0.000915629
rs9603150	4.2746e-07	0.00115226
rs80080384	7.0967e-06	0.000669334
rs1322806	2.6981e-06	0.000210714
rs17055893	1.2756e-05	0.00143703
rs17055901	1.1861e-05	0.00129117
rs1923713	8.8823e-06	8.66459e-05
rs4544121	1.1113e-07	0.00771602
rs9547952	2.561e-06	0.000891573
rs7335884	3.4839e-07	0.00570855
rs1924293	3.2915e-06	0.000132997
rs17056611	2.544e-06	0.000356648
rs17056697	2.4703e-05	0.000563841
rs651451	8.6338e-06	0.000180535
rs2485494	3.6128e-06	0.000668575
rs9315538	4.324e-05	3.55995e-05
rs7987370	2.4057e-07	0.000626924
rs1414646	1.6399e-06	8.15843e-08
rs2224798	3.3247e-06	1.01719e-06
rs138668271	0.00078421	0.000153511
rs604312	5.5792e-08	6.15568e-05
rs2496473	1.1305e-06	2.41705e-05
rs2496476	1.1624e-06	4.93292e-06
rs1576610	7.2784e-08	4.14604e-08
rs9548386	4.8549e-07	6.48271e-05
rs41513544	9.9703e-08	0.00025848
rs114845923	2.5539e-06	3.7102e-05
rs4526895	2.3334e-07	0.00290652
rs9548465	5.2727e-07	2.09549e-06
rs117766798	4.389e-07	0.00434976
rs1945517	3.074e-06	0.00338527
rs9548547	4.8136e-06	0.00376501
rs6563652	2.3532e-06	0.00149454
rs9576666	1.1488e-06	0.000776687
rs3751379	8.3269e-07	0.000700013
rs4943627	3.7049e-07	2.55947e-05
rs1999543	1.777e-06	0.000163632
rs2151455	5.7389e-07	3.733e-05
rs2324165	1.3057e-07	0.000342786
rs2324255	2.784e-06	0.0045279
rs7985325	2.0396e-07	0.000399314
rs17060318	1.7041e-06	0.000587022
rs2324452	1.4645e-06	4.73222e-05
rs77390975	8.0391e-07	0.00011048
rs7319764	1.2627e-06	0.00102926
rs9603602	5.4592e-06	0.000995
rs7998641	1.1332e-06	0.00022332
rs4943694	1.1548e-06	0.000195042
rs9548930	1.138e-06	0.000202011
rs77395392	3.3494e-06	0.000163875
rs17591266	7.9577e-07	0.000107778
rs4303351	3.6416e-06	9.89886e-05
rs9603616	4.5862e-06	0.000395852
rs9603618	5.5324e-06	0.000118254
rs9603626	7.0851e-06	0.000266614
rs4328313	7.6629e-06	2.55102e-05
rs67421903	3.1573e-06	0.000129177
rs1555629	1.066e-06	5.41968e-05
rs75116997	1.7586e-06	0.00140631
rs10162169	2.774e-06	0.00361887
rs17591848	2.1706e-06	0.00529118
rs10507482	2.9495e-07	0.000382692
rs73183600	7.8268e-07	0.000652819
rs9603697	1.3026e-06	0.000571196
rs9549123	6.6376e-06	0.000109196
rs7325568	4.2648e-07	0.00126776
rs4544128	8.2451e-07	0.00370904
rs17254718	5.379e-07	0.000280427
rs11842053	1.4707e-06	0.000632596
rs913246	1.6873e-06	7.4715e-05
rs1555982	6.0488e-07	0.000392037
rs1782795	3.4563e-08	0.000474677
rs927923	1.4819e-07	0.000566149
rs9315776	3.8782e-07	0.00038283
rs7336624	4.41e-08	0.00015497
rs9315777	1.8692e-06	0.000645536
rs3764142	1.1432e-07	0.000483493
rs59397551	1.6194e-06	0.00182858
rs2721062	8.3803e-07	0.000222683
rs2755237	4.7176e-07	0.00514835
rs2721051	9.8816e-07	0.004176
rs2701893	8.4867e-07	0.00144549
rs2701865	1.8454e-06	0.000374719
rs7986407	6.1095e-07	0.000218832
rs3900833	5.9284e-07	0.00514176
rs7338669	6.5684e-07	0.00220273
rs9315780	4.4523e-09	0.00373427
rs17630456	2.7179e-06	0.00114964
rs13508	1.2787e-07	0.000372545
rs7981393	8.5779e-06	0.0052821
rs9577152	4.4364e-06	0.00378566
rs2004000	3.1087e-06	0.000818708
rs4941999	9.8838e-07	0.00136842
rs9562227	4.737e-06	0.000304802
rs7327898	1.8534e-06	0.00289502
rs7329174	1.686e-06	0.000511122
rs17532413	1.3909e-06	0.000179417
rs4397977	4.1863e-07	0.00262594
rs117230571	9.0911e-07	0.00264372
rs1226	2.3771e-06	0.0003271
rs9562278	5.4067e-06	0.000568115
rs472654	1.8421e-06	0.000616835
rs488873	5.18e-06	0.00450234
rs7982779	5.175e-06	8.70313e-05
rs9566717	4.0308e-06	6.0324e-05
rs2297555	3.4508e-06	1.49281e-07
rs4942037	1.573e-05	0.000119901
rs9594529	1.2557e-06	0.000407116
rs4281609	1.2805e-05	0.000391608
rs7327724	1.3568e-06	0.00115284
rs149092805	2.535e-06	0.000154631
rs7994950	6.1402e-06	0.00116282
rs3783193	4.6117e-06	0.00110743
rs4576968	1.4092e-06	0.00263175
rs34835742	1.0379e-06	0.0012687
rs9562321	3.9736e-06	0.0010213
rs2274810	9.222e-07	0.000115306
rs4942081	5.6141e-07	0.000856302
rs4941412	3.7839e-07	0.000375988
rs4941413	8.4956e-07	0.0018841
rs7328352	1.5395e-06	0.00237873
rs79727414	8.2862e-06	0.000685187
rs9525559	4.6573e-06	0.000976434
rs9562369	2.4344e-07	6.48955e-05
rs9566903	9.1324e-06	3.15527e-05
rs7319315	0.00022331	0.000216667
rs2324850	6.6024e-05	5.45668e-05
rs2166619	1.4341e-06	2.59911e-07
rs9566907	3.0615e-08	0.00143482
rs1750009	1.9389e-06	0.000208047
rs9590675	1.6619e-06	0.00175445
rs1170118	9.5453e-07	0.000484984
rs17063132	2.0998e-06	0.00111163
rs238358	2.9643e-06	0.000330222
rs10492434	3.7185e-07	0.00194132
rs3783191	2.6078e-06	0.000315705
rs238250	9.0819e-07	0.000247766
rs7992970	3.6907e-07	0.00155511
rs9594738	6.0353e-07	0.00107815
rs1021188	1.1302e-06	0.0003091
rs9315938	5.3634e-06	0.000855967
rs1535681	1.9614e-06	0.000162733
rs7329140	1.9521e-07	5.60463e-05
rs117481931	9.635e-06	0.000304823
rs1535903	5.9057e-08	0.00231195
rs17537539	1.4179e-07	0.00513313
rs7989555	2.484e-07	0.00234621
rs9562433	1.995e-06	0.000144654
rs9315961	1.1357e-06	0.000465923
rs8001498	2.3467e-06	5.10256e-05
rs1998608	1.995e-07	0.000795016
rs79104320	4.0651e-06	0.00077413
rs9315973	3.5958e-08	0.000407862
rs12858565	1.6722e-06	0.00271784
rs7323736	1.2839e-06	0.00332571
rs12015	2.6855e-07	0.004297
rs61950403	3.6635e-06	0.000377257
rs144797022	9.5071e-06	0.000602823
rs1324015	4.8527e-06	0.001548
rs2762178	3.595e-06	0.000235993
rs74061730	5.6837e-07	0.000192442
rs12867694	1.8384e-06	2.5131e-05
rs9525776	3.5682e-08	0.000660563
rs9562497	8.428e-07	0.00237528
rs17600078	4.886e-06	4.43012e-05
rs117194765	1.7075e-07	0.000197955
rs77982115	5.0698e-06	0.000411045
rs76911277	8.5665e-06	0.000174437
rs4942254	1.3671e-06	0.000373286
rs9562518	6.9481e-06	8.3549e-05
rs3764147	6.5369e-07	3.87167e-05
rs9567308	7.2003e-06	0.000780098
rs17065230	6.028e-07	0.000915016
rs9533758	5.6513e-07	0.0007667
rs4265711	1.5015e-06	0.000210344
rs116958011	2.0137e-06	0.000184994
rs7324466	4.9455e-06	0.000147555
rs17654339	3.3262e-06	0.000316676
rs9525925	1.3814e-06	0.000182556
rs7986245	9.1694e-08	0.000744119
rs9567402	2.8986e-07	0.00016983
rs1571934	7.2799e-06	8.91036e-07
rs9316084	4.6852e-07	0.000413605
rs17212119	1.3277e-06	0.000693391
rs34647485	2.4507e-07	0.00031644
rs151184659	1.8511e-06	0.000106605
rs150778305	2.7661e-06	0.00023921
rs117776008	2.0606e-06	0.000291002
rs9533935	5.3373e-06	0.000550125
rs7324465	2.9521e-06	0.0024756
rs1361100	3.2205e-08	0.000843908
rs117950191	9.233e-06	8.4069e-05
rs1175384	1.2136e-06	9.86193e-05
rs1175391	1.2804e-06	0.000150359
rs17334045	1.4255e-06	0.0025751
rs12874411	1.3617e-06	0.000981181
rs2185595	2.6782e-06	1.90507e-05
rs12584828	5.2276e-07	0.00115927
rs6561195	3.0139e-06	5.19303e-06
rs1408206	1.0989e-06	0.000466159
rs11618616	3.0607e-06	0.00043046
rs17066417	3.7098e-07	0.00167644
rs7999169	9.1391e-07	0.000607376
rs9567531	2.3104e-06	0.000249696
rs17295858	2.3951e-06	0.000985282
rs9595247	2.9251e-08	0.000592126
rs9534054	6.2783e-06	0.000792841
rs12877778	9.1017e-07	3.72904e-08
rs17066568	7.8196e-07	0.00111093
rs9595290	3.1371e-06	0.00128562
rs7996785	4.8629e-06	0.000136699
rs2234211	3.1414e-07	0.00114567
rs17066627	9.0695e-06	0.000276884
rs4942407	7.3366e-08	3.05683e-05
rs11843367	7.6053e-07	0.000457004
rs12866473	1.2773e-06	0.000567058
rs2985935	2.9957e-08	0.000760842
rs17067008	2.3432e-06	0.000173634
rs1536191	7.2884e-07	0.000377562
rs11839424	3.2221e-06	0.000775336
rs2404536	1.0784e-07	0.00160867
rs7327457	7.7656e-07	1.00818e-05
rs7317245	5.1896e-08	7.50611e-05
rs9567568	2.1222e-05	3.93609e-05
rs8002139	5.5124e-07	0.000180244
rs12856198	1.6648e-07	0.000194384
rs11841875	3.2318e-06	0.00158031
rs2573263	1.9773e-06	0.00319837
rs17647077	5.8039e-06	0.000171181
rs17703565	4.8826e-06	8.24773e-05
rs1926447	2.0781e-07	0.0012832
rs3742264	6.5237e-07	0.00709735
rs79163978	1.1869e-06	0.000116295
rs9567635	1.6188e-05	0.000200985
rs11843461	3.0735e-06	0.000381961
rs17067865	1.1809e-06	0.00367086
rs2764598	1.1587e-06	1.85275e-05
rs17316781	1.3997e-06	0.000389682
rs117166290	6.063e-06	0.000186424
rs78870049	2.0977e-07	0.000109208
rs1216717	7.2246e-07	0.00037576
rs675170	5.7926e-07	0.000155145
rs10507541	1.301e-06	0.000739501
rs4942513	1.9814e-06	0.000172631
rs4942515	2.1983e-06	0.000243686
rs1408184	5.0199e-07	0.000705049
rs2264980	3.7845e-07	0.000684452
rs117890492	4.2663e-07	0.00106468
rs61948136	1.5446e-06	0.000924372
rs9595472	3.5924e-07	0.000615109
rs492766	2.1106e-06	7.95505e-05
rs6561323	6.2019e-06	0.000814515
rs9526212	1.2861e-05	0.000226854
rs1216981	5.3382e-07	0.000422617
rs1745836	7.7421e-07	6.81425e-05
rs1018578	1.8445e-07	4.40617e-05
rs7334858	2.1309e-06	0.00231361
rs73175504	4.4365e-06	0.00414956
rs9534507	2.359e-06	0.000653581
rs1805055	4.4038e-07	0.000310354
rs17373531	2.0165e-06	0.000878296
rs9534593	4.9168e-07	3.78686e-05
rs10507555	6.5339e-07	0.000452018
rs7338889	1.0988e-06	0.000650091
rs7336695	1.0557e-06	0.000847454
rs11618893	1.2969e-06	0.000115851
rs1575894	3.1553e-06	0.000281906
rs12184519	5.7274e-08	0.000508024
rs17070851	2.5556e-06	0.0012531
rs1324800	1.312e-05	7.41737e-05
rs9562769	8.7927e-07	0.000433751
rs912588	2.0951e-06	0.000275421
rs4942705	1.0333e-06	0.000124454
rs9595803	6.5142e-07	0.00181932
rs7337764	1.1818e-06	0.000387989
rs9591121	1.1245e-06	0.00027551
rs1041070	4.6429e-07	0.00245618
rs8002322	5.179e-07	0.000169064
rs7999360	3.4781e-07	6.27699e-05
rs7337521	8.526e-07	0.00246541
rs7990099	9.3415e-06	3.49602e-07
rs1571256	8.7507e-08	0.000863524
rs9568011	9.1024e-07	0.00359452
rs147800304	7.837e-06	0.000842878
rs2765074	5.5265e-08	0.00139075
rs9595875	1.1869e-06	0.000146183
rs9535006	7.9927e-07	0.00095788
rs73191746	6.139e-06	0.000850002
rs4151442	7.71e-06	1.67296e-05
rs3092899	5.6329e-06	0.000501306
rs1894255	8.3713e-07	0.000100962
rs9332025	1.4865e-06	6.87866e-06
rs9591171	1.7841e-06	0.000205903
rs9591174	6.8732e-07	0.000124793
rs9595931	5.9127e-06	0.00181745
rs9316406	8.2908e-07	0.000334661
rs78941172	3.3275e-07	0.000418816
rs2407249	3.1895e-06	0.00156478
rs12584964	3.1863e-06	4.18398e-05
rs1886014	3.1823e-06	4.95068e-05
rs17072179	1.5058e-06	0.000383126
rs7317675	1.254e-06	1.19809e-05
rs11148120	8.0965e-07	0.000701756
rs73480217	1.5101e-06	0.000669049
rs12585139	4.6405e-06	0.000125921
rs1562710	1.1036e-06	0.000134816
rs67759401	7.4706e-07	0.000191151
rs2770526	3.1852e-06	0.0031396
rs694322	3.1753e-06	0.00155814
rs75896649	1.6627e-07	2.86728e-05
rs7990472	1.505e-05	0.000538755
rs17072653	2.7898e-06	0.000355344
rs7333285	3.4738e-06	6.7778e-05
rs45604939	1.5025e-06	0.000125683
rs9316430	2.316e-06	0.000290009
rs79752573	2.8674e-07	0.000283252
rs9591246	1.532e-06	0.00013991
rs7997545	4.9676e-08	5.19237e-05
rs9591253	4.7598e-06	9.57077e-05
rs3764090	2.3235e-05	0.000158809
rs9568212	1.0748e-05	0.000804127
rs7322041	1.9494e-06	0.000631724
rs9568221	2.5106e-06	0.000703799
rs73188690	1.174e-06	3.12355e-05
rs7333969	4.6478e-07	1.16422e-06
rs61961401	6.0258e-06	7.40405e-06
rs12429055	2.3149e-06	3.9977e-06
rs9596161	4.3641e-06	0.000789311
rs3969	6.5041e-07	0.00127584
rs4941653	3.077e-06	0.000286406
rs79293754	2.4638e-06	0.0008148
rs12431249	1.5629e-06	0.00040717
rs9568295	2.8709e-06	0.000322287
rs9568298	3.5091e-07	9.68446e-06
rs9535294	1.5543e-07	0.00184516
rs17073314	6.8038e-07	0.000576302
rs12877931	3.5814e-07	0.000867373
rs7320514	2.6776e-06	3.36499e-05
rs9562933	1.4354e-06	0.00041398
rs7334755	1.8394e-06	0.000666226
rs11620214	4.0729e-06	0.00156624
rs9568353	1.4833e-06	0.000481527
rs35097494	6.7889e-07	0.00161907
rs9568359	8.78e-07	0.00134199
rs55638467	9.703e-07	0.00356415
rs61960453	2.4007e-06	0.00121321
rs78573860	6.7038e-07	0.00170407
rs7318395	1.1624e-06	0.0029825
rs2066550	7.6592e-07	0.000575623
rs6561574	2.4912e-06	0.000345076
rs117777096	1.826e-06	0.00038871
rs41284816	8.6759e-07	0.00168081
rs2066578	2.92e-06	0.0013485
rs7991744	1.0683e-07	0.00307625
rs2066608	8.8379e-07	0.000637059
rs12871645	2.7626e-06	0.0007955
rs2812215	5.5589e-07	0.00169638
rs2191226	2.089e-07	0.0014886
rs1239695	1.4127e-07	0.00814528
rs7331957	2.8817e-06	0.000599844
rs592333	2.205e-06	0.00154633
rs184105410	1.0121e-05	0.000152623
rs2126366	2.7804e-06	0.00138158
rs665354	2.6158e-07	0.00145072
rs680705	3.8085e-07	0.000671525
rs9591369	1.2277e-06	0.00013539
rs73186353	2.9935e-07	0.00034275
rs7336417	1.2036e-06	0.000447606
rs9568494	1.7467e-06	0.0024605
rs17591003	2.6071e-06	0.000990143
rs1571361	1.1442e-07	0.00236564
rs9596437	2.7252e-06	0.000602789
rs4942950	2.5324e-07	0.000145207
rs4942965	8.305e-07	0.000230129
rs9535591	5.387e-07	0.00274283
rs12585772	1.6234e-06	0.00368811
rs1361470	1.178e-07	0.000492189
rs1340545	6.8861e-07	0.000468064
rs12430444	7.114e-07	0.00036945
rs9535618	4.2707e-06	0.000491514
rs1077728	1.4826e-06	0.000646276
rs10492520	4.9498e-07	0.00018413
rs7985384	5.5018e-06	9.09013e-05
rs9591402	9.3125e-07	5.56078e-05
rs79458946	1.3312e-06	0.000256915
rs7338174	8.6842e-07	0.00167681
rs9568580	9.0185e-07	0.000982497
rs146426637	4.5877e-06	3.26652e-05
rs75923602	4.8772e-06	0.000298026
rs7995318	4.5874e-07	0.00113961
rs9568610	3.9603e-06	9.51728e-05
rs1014934	3.4332e-07	0.00441114
rs9563062	1.5134e-06	0.000800707
rs9568635	4.8485e-07	0.000181907
rs9526782	1.2517e-06	0.000993886
rs4943009	6.3472e-06	0.00517949
rs12430600	8.1776e-07	6.64083e-06
rs11616606	4.2976e-07	0.00261051
rs9535762	1.5021e-06	0.00186226
rs878936	1.6852e-06	0.000963006
rs9535773	5.3569e-07	0.000798777
rs17076052	8.8661e-07	0.000172946
rs4245363	4.4661e-07	4.24493e-05
rs9535785	4.3073e-07	0.000183329
rs8002491	9.4955e-07	0.000640983
rs7330259	4.7137e-06	0.000214434
rs4943049	1.9866e-06	8.37445e-05
rs9526820	1.0982e-06	0.00044467
rs3742289	5.1525e-07	7.31408e-05
rs190015870	1.2959e-06	1.17136e-06
rs17069418	5.1135e-07	0.000868423
rs17069419	1.1319e-07	0.00074545
rs9535894	2.224e-06	0.000654686
rs2094354	2.7989e-06	3.49264e-05
rs9535914	1.1146e-06	0.000469093
rs9526890	3.0195e-06	0.000593688
rs113583420	7.4348e-07	1.55555e-05
rs35794740	8.0403e-07	0.000652135
rs12870706	9.1447e-07	0.00144728
rs11618716	8.5584e-07	0.000771726
rs9536098	1.1797e-06	0.000485154
rs1805200	9.8697e-07	0.000554419
rs2768186	1.4022e-06	0.000387962
rs9526957	2.991e-06	0.000183781
rs11619426	5.6827e-07	0.000139346
rs3759509	4.3421e-06	0.000601043
rs12861128	3.37e-06	0.000448312
rs464978	1.0281e-06	4.55228e-05
rs4884265	2.3323e-07	0.000616001
rs34224299	1.7227e-06	0.00255806
rs7325537	1.6826e-06	0.00136932
rs473521	1.533e-06	0.000519329
rs9536307	8.9546e-07	0.000363683
rs1323117	3.9093e-06	0.000715276
rs9591488	4.4541e-06	0.000661331
rs12552	1.2959e-06	0.000320568
rs2806933	6.8983e-07	6.80414e-05
rs2806949	5.7952e-07	0.000202984
rs34610752	5.7783e-06	0.000760952
rs7994915	2.0388e-07	0.00135404
rs2038648	1.4907e-06	0.00415267
rs10507575	5.4254e-06	0.00219962
rs9596786	1.7464e-06	6.11286e-05
rs9536402	5.1484e-06	0.000590447
rs9527099	9.6596e-07	8.93992e-05
rs9285191	1.0443e-06	0.000957123
rs1379828	6.7466e-07	3.28222e-05
rs17088990	4.0691e-07	0.00126777
rs9596897	1.2562e-06	0.0008902
rs2261530	2.0332e-06	0.00141036
rs11619551	1.8114e-06	0.00228754
rs1336236	2.4375e-06	0.000243894
rs1340580	1.3978e-06	0.000634123
rs9569095	5.4489e-07	0.00188761
rs9536919	8.6545e-07	3.58562e-05
rs9316760	1.3889e-06	0.00254894
rs1832487	1.7155e-07	0.00119949
rs9563369	4.1744e-07	0.000638532
rs11839200	3.6518e-08	0.00163348
rs17525445	9.3475e-08	0.000449082
rs4885962	8.6343e-07	0.000941685
rs1547800	1.8334e-06	0.000251697
rs1936318	8.0431e-07	0.00283973
rs7993549	7.4615e-07	0.000145473
rs73527667	4.3295e-07	0.00123312
rs961050	1.7014e-06	0.000407908
rs17053732	3.1116e-06	0.000907676
rs7998225	6.5742e-06	0.00468899
rs9537622	5.4237e-06	0.000616829
rs4886010	5.5054e-06	7.36873e-05
rs7338438	1.1236e-07	0.000120632
rs7336689	2.7796e-07	0.000533336
rs9591808	8.6006e-07	0.00063925
rs35906481	6.4909e-07	3.07032e-05
rs11843626	2.3568e-08	0.000107702
rs9563519	3.3704e-07	0.000267406
rs9597584	1.2512e-07	0.000111401
rs9537804	1.847e-07	0.00074706
rs9527745	4.294e-06	0.000268454
rs2921406	3.5854e-06	5.93332e-06
rs9563590	5.2874e-07	0.00491576
rs4500599	5.8466e-06	0.000976531
rs9538092	2.5982e-06	0.000434933
rs2210150	1.6861e-06	0.000523253
rs7318111	6.7805e-07	0.000433695
rs9317007	2.9644e-06	0.000165518
rs12430075	1.2186e-07	0.00124609
rs9538247	7.1636e-07	0.000988513
rs9570029	4.0236e-07	0.00354952
rs117287638	6.8915e-06	0.00073212
rs9527936	3.494e-07	0.00164917
rs9597947	6.0008e-09	0.00201582
rs9317060	3.485e-06	0.0030511
rs12585473	2.2485e-05	0.00373659
rs7990724	7.16e-07	0.00126772
rs17715282	1.9256e-06	0.00403888
rs9538475	3.5785e-06	0.000329802
rs7985911	5.8557e-07	0.000400235
rs9528072	4.2929e-06	0.000319178
rs777763	1.0923e-06	0.00206499
rs6562088	4.3656e-07	0.00265659
rs12859127	4.8081e-07	0.00186752
rs17058040	4.5447e-07	0.00280765
rs9538651	4.0542e-06	0.000628626
rs7989596	2.4787e-06	0.000620884
rs9528136	6.4663e-07	0.00140028
rs9538705	1.4851e-06	0.000482967
rs9538743	5.9353e-07	0.000799351
rs17191062	1.7293e-06	0.000248117
rs79358973	1.2783e-06	5.64349e-06
rs995085	8.9717e-07	0.000453554
rs9563819	3.5937e-08	0.000254353
rs79357584	8.2636e-07	0.000160489
rs1329694	9.3152e-08	0.00665588
rs7989441	2.3439e-06	0.000147457
rs17803331	5.0248e-06	9.32862e-05
rs17058789	1.8465e-06	0.000244702
rs9528218	2.3243e-06	0.000516066
rs3119877	3.2635e-06	0.000811319
rs925640	3.0694e-06	0.000625068
rs9598182	1.4711e-06	0.000500301
rs9598185	3.3115e-06	0.000121512
rs1556104	5.7207e-06	0.000870431
rs1532806	7.011e-06	0.00094401
rs6562141	7.2231e-06	0.00142089
rs1399308	9.8177e-06	0.00240528
rs3812874	1.4301e-06	0.0039829
rs9598274	3.5535e-06	0.00227496
rs7985009	4.6723e-07	0.00183376
rs7982011	3.4189e-06	0.000193029
rs9598396	1.4348e-07	0.00192486
rs10507685	4.4653e-06	0.00273091
rs9592166	3.0381e-07	0.000135144
rs11617333	9.8704e-07	0.000546982
rs965797	4.6023e-07	6.95291e-05
rs965798	2.5303e-06	3.70943e-05
rs3128060	1.4333e-06	0.000789163
rs1328333	3.3013e-07	0.000299835
rs440657	6.4679e-08	0.00033715
rs17295075	7.919e-07	0.000222794
rs17295214	6.8315e-07	0.000100077
rs79435927	2.0005e-06	0.00193071
rs2028777	1.4714e-06	0.0015335
rs12430607	2.2824e-06	0.000349162
rs167471	1.6705e-06	3.01023e-06
rs7983178	5.8133e-06	0.000156198
rs76853982	9.4477e-06	2.1456e-05
rs7984784	2.5506e-06	0.00101023
rs17087736	1.6171e-06	0.000164569
rs58241826	3.3765e-07	0.00348418
rs58596304	3.6908e-07	0.00118044
rs7983822	3.7643e-06	0.000803458
rs9539864	8.3976e-07	0.00247251
rs113360167	3.1448e-06	6.98523e-05
rs275914	6.6756e-06	7.02265e-05
rs1335796	5.8142e-06	4.83182e-05
rs7993570	5.0014e-07	4.65884e-05
rs7982833	8.9637e-07	0.000334955
rs9539893	8.0032e-07	0.000174793
rs9598891	3.781e-06	0.000878042
rs10161776	1.3151e-06	0.000153516
rs17538843	8.9513e-07	0.000107955
rs9564235	3.9043e-07	0.00251366
rs1333026	1.4877e-06	0.000220929
rs9540493	6.9483e-07	0.000550293
rs12583479	1.7066e-06	0.000389049
rs17078058	2.8931e-06	0.00284458
rs8001732	1.6682e-06	0.0023656
rs9540585	5.8464e-07	0.000147493
rs9564291	2.6067e-07	0.000719643
rs12867249	4.0424e-07	0.000339444
rs9317558	1.4464e-06	0.000549643
rs7325132	7.9611e-07	0.00146389
rs17493406	1.9868e-06	0.00118765
rs17081039	3.5422e-06	0.000323469
rs112019533	3.3648e-06	5.92652e-06
rs77372793	2.4649e-08	0.000243082
rs73205668	1.3972e-06	0.000591773
rs9571607	3.4472e-07	0.000186298
rs77113851	1.4167e-05	0.000359879
rs7987478	9.7252e-07	0.000138294
rs1323923	5.1649e-07	0.00327224
rs9317658	3.5421e-07	0.00124111
rs142560217	5.539e-06	0.00109239
rs9571745	2.0402e-06	0.00060522
rs11148740	1.9785e-06	0.000368763
rs17082356	3.2891e-06	0.000440491
rs17082416	1.5781e-05	0.00198557
rs17082428	1.8071e-05	0.000529475
rs17082433	1.5122e-07	0.000355881
rs115386871	4.7895e-06	0.0013584
rs1475808	1.375e-06	0.0013631
rs17082896	6.0174e-06	0.00113048
rs7999509	5.1124e-06	0.000162823
rs12876169	5.577e-07	0.000210418
rs78849436	1.4493e-06	0.000324656
rs9529284	4.7287e-06	0.00171054
rs9541267	2.0615e-07	0.000254619
rs12100446	1.3284e-06	0.00164854
rs287409	2.7367e-06	0.000488144
rs7331744	1.5328e-06	0.000668924
rs12428605	1.0937e-06	6.91514e-05
rs287352	1.8454e-07	0.00169355
rs1438653	5.7555e-06	5.55659e-05
rs1370949	5.0475e-06	0.00117856
rs1415042	8.6375e-07	0.0016518
rs9541763	8.516e-07	0.00367954
rs1336679	1.8189e-06	0.00801009
rs9634953	5.5692e-07	0.000164114
rs9541841	7.5342e-07	0.000285823
rs1853310	4.2353e-07	0.000362744
rs9529561	3.0264e-08	0.00257059
rs9572161	2.5475e-06	0.00116224
rs10507768	1.8301e-06	0.00189068
rs9592635	8.8354e-07	0.00241341
rs1890046	5.7217e-06	0.0011878
rs9599521	2.4116e-06	0.00119422
rs3751428	1.7268e-06	0.000246599
rs1360009	1.7034e-06	6.48722e-05
rs117040286	6.222e-06	0.000326299
rs9529747	7.0583e-07	9.96443e-05
rs1889186	4.6545e-06	0.000112819
rs1413133	5.2893e-07	0.00271888
rs61952088	2.4204e-06	0.00199655
rs73224057	7.1294e-07	0.00118434
rs74376714	1.7786e-06	5.32126e-05
rs1395351	4.2881e-07	0.000966487
rs113590127	7.2487e-07	0.000540156
rs77784661	9.1246e-07	0.000100092
rs9572705	7.8216e-06	0.000328406
rs7997063	9.5332e-06	0.00118198
rs11843100	3.5903e-06	0.000577984
rs9599855	2.4243e-07	0.000486986
rs17088390	1.1305e-06	6.77432e-05
rs626277	8.9584e-08	0.000992866
rs9529924	7.472e-07	0.0020286
rs2085792	1.525e-06	0.000737123
rs66683678	6.4434e-08	0.000110683
rs73217470	7.0647e-07	0.0008182
rs7998678	2.0183e-05	4.743e-05
rs930958	1.0136e-06	0.00074355
rs492057	4.536e-07	0.000339213
rs9542956	9.1418e-07	0.00166171
rs41415549	1.0516e-05	0.000977157
rs9599966	6.1178e-07	0.000457983
rs6562711	3.0865e-07	0.000373018
rs17089576	5.5029e-07	0.00131946
rs17246824	1.7618e-07	0.000844253
rs9530052	1.2736e-06	0.00151742
rs4885025	3.469e-06	7.97211e-05
rs9530080	1.5107e-06	0.00128675
rs7337938	9.9007e-06	1.68504e-05
rs1467603	1.2156e-05	5.79571e-06
rs9543104	9.9814e-06	1.61995e-05
rs7334066	7.3205e-06	8.26509e-05
rs7331370	1.6704e-07	0.00052579
rs12874868	1.285e-05	0.000481716
rs2875644	5.2543e-06	0.0030992
rs11544631	2.9255e-06	0.000829381
rs4885057	1.1458e-06	0.00269131
rs7990365	8.6543e-07	0.00492766
rs7995153	1.9726e-06	0.0020375
rs7997559	1.6027e-06	0.00280553
rs12431227	1.4596e-06	0.00272052
rs17285550	5.0699e-07	0.000959246
rs1537385	7.1859e-06	2.63941e-05
rs1977602	2.3316e-06	0.000903224
rs2325476	1.5017e-06	0.00424363
rs2503687	2.2098e-06	0.0026602
rs36073083	6.6915e-07	0.00108385
rs17089906	1.0279e-06	0.000562875
rs74758971	6.6594e-07	0.000722363
rs2026482	3.8269e-06	0.000598247
rs7489409	8.0491e-06	0.00010428
rs17179744	3.638e-06	0.00140188
rs17089943	1.2058e-06	0.00277955
rs2183347	3.8115e-07	0.00046033
rs9318152	6.603e-06	2.9698e-05
rs975797	1.2603e-06	0.00125836
rs9543325	6.8404e-07	0.000202775
rs1886450	8.0626e-07	0.00200032
rs1415415	2.1544e-06	0.000113874
rs1034046	2.8824e-06	0.0036021
rs17290172	7.8711e-08	0.0034905
rs2025424	1.3938e-06	0.000969787
rs9600177	1.847e-06	5.73833e-05
rs7332649	2.0454e-07	2.35878e-05
rs9543542	2.8292e-06	0.000431168
rs17062383	1.1307e-06	0.000259948
rs9318250	1.5895e-06	0.0039306
rs9543549	6.8612e-07	0.00303937
rs1539182	5.3594e-07	0.000630376
rs1041512	7.8297e-07	3.59213e-05
rs7328220	9.1103e-08	0.000323877
rs1980997	1.9337e-06	0.00047726
rs4885177	2.5687e-06	0.00307015
rs9543630	1.7442e-05	9.44111e-06
rs9530313	9.3538e-06	2.10117e-05
rs6562822	8.0199e-06	0.000170167
rs4885196	2.9698e-07	0.00294745
rs12857071	6.0051e-08	0.00115532
rs7987963	2.4359e-06	0.000172646
rs9573440	6.013e-07	0.000240568
rs356695	5.3989e-07	0.0008759
rs7995700	4.5619e-07	0.00101334
rs9573480	7.7095e-07	0.000125568
rs496318	2.4809e-07	5.28577e-05
rs529480	9.7543e-07	0.00221096
rs17225262	4.8853e-06	0.00241094
rs516872	1.0176e-06	0.00148671
rs993672	2.1829e-06	0.00113678
rs556619	1.3579e-06	0.000276226
rs9593056	3.3965e-06	3.69647e-05
rs7998651	4.71e-06	0.00220986
rs73221939	3.2297e-06	0.000141738
rs75240282	1.9101e-06	0.000218249
rs1570541	1.4632e-06	2.87429e-05
rs7318786	1.4567e-06	3.2663e-05
rs4340196	3.3106e-06	6.34955e-05
rs8192738	3.343e-07	0.00279698
rs9543977	2.1754e-06	0.000846978
rs7982613	1.7682e-07	0.000603346
rs4885335	4.0542e-07	0.00118462
rs9573596	2.6489e-09	0.000824136
rs9544020	3.4117e-07	0.00408106
rs9544024	2.1944e-07	0.00598354
rs552030	4.8012e-06	0.00214382
rs920701	7.2022e-06	0.0011844
rs12427729	4.586e-07	0.000312571
rs9600567	4.1281e-06	0.000296433
rs9544077	3.5135e-06	0.000418922
rs12875562	2.4446e-07	8.50652e-05
rs1340713	6.8395e-07	0.00222216
rs9565212	1.0385e-05	0.000568364
rs9573714	1.1585e-05	0.000317384
rs9600629	1.144e-06	0.00142096
rs2126356	4.1821e-07	0.000840419
rs138106055	6.3614e-07	0.000152995
rs9573791	1.8132e-06	0.00048014
rs1330420	1.0037e-06	6.90075e-06
rs73548248	1.3592e-06	1.52651e-05
rs582752	6.0937e-07	1.94485e-05
rs657375	6.5691e-07	5.80292e-06
rs17066948	5.6592e-07	0.00048768
rs7329297	7.5556e-06	0.00178443
rs9573954	3.7828e-07	0.00327888
rs598004	9.432e-07	0.00165975
rs592425	7.4367e-07	0.00128603
rs9573964	1.3652e-05	0.0027272
rs7996555	9.3505e-06	0.00137874
rs9573974	9.5552e-06	0.000914848
rs45620238	1.3809e-06	0.00153703
rs9573990	3.4641e-06	0.00285843
rs2277418	7.6304e-05	0.000843007
rs7984588	2.3086e-06	0.000465393
rs147198569	2.1218e-06	0.000171317
rs112527826	3.6107e-07	0.000350889
rs9593240	3.8484e-07	0.00193032
rs1323617	4.1934e-06	0.0021322
rs59198995	2.3735e-06	0.000274307
rs1146913	7.1323e-06	3.92141e-06
rs3850053	9.5875e-06	5.80055e-06
rs1144384	2.0055e-07	9.18464e-05
rs1279403	1.0399e-07	0.000123352
rs41526147	3.0281e-07	0.00366846
rs17780066	1.4114e-05	0.00325659
rs5352	1.4377e-06	0.000490461
rs7330412	1.867e-07	0.00093621
rs7998775	1.1585e-06	0.000675446
rs2329056	4.3296e-06	0.000275691
rs9318511	3.5593e-06	0.000295079
rs17068977	1.2643e-06	0.000550559
rs9530758	2.8031e-06	5.36186e-05
rs1853704	1.0309e-06	0.00356651
rs1324796	8.3371e-07	0.000150795
rs1967453	2.5459e-06	0.00120223
rs61964768	1.5323e-06	0.00111829
rs9530783	1.1667e-06	0.000173061
rs12873328	7.2965e-08	0.00147649
rs2806586	5.882e-06	1.11602e-05
rs9318572	4.8094e-06	2.99853e-07
rs1218191	1.1643e-05	0.000182345
rs17768421	4.4792e-07	0.000538981
rs112698154	8.2713e-07	0.0028087
rs17070284	1.6963e-06	0.00175852
rs76190167	8.5473e-07	0.00066028
rs9530827	5.0302e-07	0.00120569
rs2185565	4.173e-07	0.00243303
rs4482162	4.2263e-06	3.44972e-05
rs7981145	4.6476e-06	1.56571e-05
rs7986149	7.2049e-07	0.00264908
rs9574355	6.6102e-07	0.000492043
rs613696	3.4341e-06	0.000785656
rs633470	9.109e-07	0.000202334
rs662378	4.9124e-06	0.000863596
rs28634780	4.5278e-06	0.00144771
rs1408656	4.1063e-06	0.000517888
rs73232533	1.5385e-06	0.00107614
rs12868295	6.1157e-06	0.000617884
rs17071499	2.5595e-06	0.000372335
rs6563115	1.8698e-06	9.07839e-05
rs17071627	1.742e-06	9.23245e-05
rs2783130	2.353e-07	0.00265824
rs9545177	3.1885e-06	0.000900727
rs4283117	3.5012e-07	0.000576835
rs4885681	4.6571e-07	0.00123364
rs7995887	2.8265e-07	0.000453038
rs11620422	7.1213e-08	0.000858165
rs4146682	3.0603e-07	0.00113873
rs1928573	2.7404e-06	0.0032811
rs1369807	1.1747e-06	0.00341423
rs496932	8.0351e-07	0.00610073
rs11840723	1.2343e-06	0.00152791
rs9669948	2.8563e-08	0.00101017
rs17072652	2.2419e-06	0.00203331
rs6563177	6.0817e-07	0.00108003
rs10507911	1.4418e-06	0.000685963
rs6563181	1.0593e-06	5.64645e-05
rs1935097	9.4482e-06	0.00068003
rs74911137	1.0929e-05	9.52193e-05
rs1954203	1.0774e-05	0.000594304
rs74100928	9.0038e-07	0.000265827
rs7332768	2.3584e-06	0.00065037
rs9593513	1.1091e-05	8.6854e-05
rs17073665	1.6018e-06	0.00163643
rs9601530	9.4962e-07	0.000675539
rs17073727	4.0599e-08	0.000365771
rs9601533	1.0626e-06	0.00160903
rs2329176	4.8368e-07	0.000955068
rs1889162	1.8948e-06	0.000893555
rs11842522	1.7555e-06	0.000850687
rs17073839	1.0094e-06	7.56603e-05
rs7321904	3.4044e-06	0.00105663
rs12865047	5.0129e-07	0.00124033
rs41411247	5.8698e-07	0.000693229
rs10507917	4.1934e-07	0.00379331
rs2186130	2.8467e-06	0.000327874
rs17074130	1.0309e-05	0.000333511
rs9545827	4.1653e-07	9.13783e-05
rs17228009	8.7931e-07	0.0017333
rs9545935	3.1707e-06	0.000615695
rs9531272	3.2902e-06	0.000563269
rs12586077	6.3687e-07	0.00311363
rs4457887	1.4771e-06	0.000684089
rs9546251	7.2182e-07	6.38613e-05
rs1906326	2.2634e-07	0.000454636
rs9602147	1.7349e-07	0.000174408
rs1578711	1.1181e-06	0.00101364
rs9546536	1.1875e-06	0.000917246
rs3737193	1.8949e-06	0.00069796
rs149623429	4.9288e-07	0.000262939
rs4884230	4.7436e-06	6.47419e-07
rs4390476	1.1663e-06	0.000448649
rs12867834	2.8881e-06	0.000532458
rs3904291	2.2214e-06	0.000591346
rs17078302	1.2945e-06	0.000319464
rs77167420	1.0339e-06	0.000367338
rs17078338	1.5486e-06	6.36605e-05
rs11618006	2.6293e-06	0.000241341
rs7982481	1.717e-06	0.00153995
rs9575699	1.0474e-06	4.11007e-05
rs9575742	5.0728e-06	0.0010373
rs9566013	5.3581e-06	0.00277548
rs117371486	2.0995e-06	0.0023749
rs57856745	1.1604e-06	0.00304427
rs4405452	1.4302e-06	0.000244642
rs1855665	4.0613e-06	0.000525266
rs10161916	1.3224e-06	0.000624842
rs1337267	7.3371e-07	0.00267821
rs56033536	6.0986e-08	0.000693414
rs7983059	3.1263e-08	0.000648538
rs17080492	1.0546e-07	0.0013343
rs9518596	2.112e-06	0.00187576
rs17612116	3.1342e-06	0.00247342
rs28661759	7.0786e-07	0.000654768
rs17650385	1.5824e-06	0.000277172
rs3015528	1.6676e-07	0.00182759
rs80082508	2.6423e-07	0.000880258
rs9589200	3.4346e-06	0.000913586
rs9524785	1.7141e-06	2.95295e-05
rs11070115	1.253e-06	0.00219658
rs1576562	1.9727e-07	0.000121835
rs9584585	1.0138e-06	0.000252604
rs9556781	2.9538e-06	0.001919
rs192242308	2.4918e-06	0.0011682
rs9517902	2.6698e-07	1.99857e-05
rs17627065	1.862e-06	0.000229379
rs16958325	4.4531e-06	7.06605e-06
rs7987290	2.0677e-06	0.000861533
rs7992197	2.2742e-06	0.00262403
rs9300748	8.3188e-07	0.000468877
rs1304501	1.4374e-06	0.00175851
rs61959392	5.8841e-09	2.33598e-05
rs16967900	6.693e-07	0.00199863
rs9583067	1.4927e-06	0.000624741
rs7332060	4.1176e-07	8.74844e-06
rs4619260	6.9538e-07	0.000836742
rs9588016	7.8985e-06	0.00088215
rs16975357	1.0109e-05	0.000619217
rs7339046	1.0894e-06	0.000329536
rs4270027	7.1783e-07	0.000548537
rs2807223	6.0389e-06	2.27393e-05
rs4132457	2.1935e-06	0.000694494
rs9522410	2.1522e-06	0.0009773
rs7987621	1.3329e-06	0.000683622
rs2781305	1.8226e-06	3.114e-05
rs182608	1.7126e-06	0.000107999
rs1334206	2.4119e-08	0.000503494
rs314577	5.5915e-06	2.67095e-06
rs314578	4.7371e-06	3.69303e-05
rs1334211	2.5671e-06	1.78417e-05
rs1330943	5.1494e-06	4.03584e-06
rs7335222	1.8436e-06	8.18933e-05
rs9560301	2.4734e-08	0.000189203
rs9560350	1.6227e-06	0.00123123
rs9560359	1.6045e-06	0.00129704
rs9588628	1.2267e-06	0.000114993
rs17630679	2.2462e-07	0.00161268
rs76134593	6.2917e-06	0.000559186
rs9560475	1.0747e-06	0.000823269
rs9560478	1.3111e-06	0.000237463
rs1491005	2.2041e-06	0.0027079
rs7988217	1.2819e-06	0.00123186
rs1491024	2.6558e-06	0.00218101
rs8001217	1.8102e-06	0.00188003
rs2805649	7.7746e-07	0.000681481
rs1953157	9.007e-07	0.00280891
rs12427793	1.1693e-06	0.000102178
rs9555981	1.2818e-07	0.000616374
rs72641558	7.1525e-07	0.00307515
rs3848044	7.8048e-07	0.00328316
rs4429165	3.5714e-06	0.000123677
rs9515701	5.1227e-06	0.000210711
rs11620486	2.6532e-06	0.000678818
rs4488313	1.7283e-06	0.000813316
rs17634218	2.282e-06	0.00170701
rs117747602	5.5069e-06	3.01226e-05
rs1335555	1.668e-06	0.000616305
rs9523083	1.7843e-08	0.000142132
rs272088	1.6021e-06	0.00079753
rs10507988	1.2546e-06	0.00202856
rs16944919	8.5501e-07	0.000448335
rs9583854	2.2722e-06	0.000728333
rs9515870	9.7066e-06	0.001449
rs9523249	6.2627e-07	0.000669509
rs898271	4.4731e-06	0.00120893
rs9634621	2.38e-06	0.000707364
rs16945240	1.1035e-06	0.000506874
rs16945277	1.18e-06	0.000152875
rs16945299	1.5854e-06	0.000172587
rs287532	7.639e-07	0.000200992
rs9515905	5.3095e-06	0.000370391
rs7322734	1.8377e-06	0.000138877
rs17735357	6.6646e-06	0.000963724
rs111371822	4.587e-07	0.00393634
rs7981996	3.8132e-06	9.73814e-05
rs17556717	4.1654e-06	0.000183943
rs3848052	4.3976e-07	0.000342263
rs11841268	3.8623e-07	0.000493936
rs383194	5.2394e-07	0.000360099
rs9560875	1.3234e-06	0.000499484
rs9515990	9.0179e-07	0.000268064
rs78570686	2.4746e-06	0.000743108
rs9583999	2.434e-07	0.000169541
rs9301783	3.3878e-06	0.000517537
rs79976025	1.395e-06	0.00117536
rs7329163	2.1988e-06	0.000356938
rs2209838	5.9445e-08	0.00170776
rs2149059	6.1147e-08	0.0019182
rs17188557	3.5997e-07	0.00113453
rs1409263	8.0984e-07	0.000520265
rs9516141	1.8259e-07	9.87175e-05
rs533821	9.3616e-07	0.0042948
rs319564	3.3286e-07	0.00150798
rs405374	8.7726e-06	4.24679e-05
rs11839514	9.4587e-08	0.000203032
rs2762107	8.5051e-07	0.00136682
rs1330458	2.435e-06	0.00163033
rs2150127	1.3769e-06	0.00216801
rs595002	2.1731e-06	0.00217116
rs2031529	1.6044e-06	0.00013412
rs17791924	9.8267e-08	0.000184395
rs9584234	1.9428e-06	0.000409738
rs9561576	1.4051e-07	0.000603338
rs73543042	9.1939e-06	0.00140925
rs9556403	1.2617e-06	5.66241e-05
rs2298058	2.9265e-07	0.000105116
rs6492722	5.8368e-07	2.0673e-05
rs11842088	2.0555e-07	5.80723e-05
rs61965633	1.1434e-06	5.49907e-05
rs1924078	7.9702e-07	0.0015815
rs16950001	4.5376e-07	0.000335422
rs7989197	2.7018e-06	0.00022974
rs17196387	3.3088e-06	0.00268838
rs11616404	4.1031e-06	0.00185072
rs4773813	1.1128e-06	0.00336591
rs792298	1.0243e-05	0.000305999
rs9590078	1.2365e-06	0.000272681
rs1323455	2.8411e-06	0.000374173
rs9561694	3.6261e-06	0.000137179
rs17234887	3.2853e-06	0.000514553
rs2225007	2.2936e-06	0.000508152
rs142622698	2.3722e-06	0.00158906
rs11568683	6.6938e-07	0.000158194
rs7324464	5.8691e-07	8.82405e-05
rs2992907	1.2173e-06	0.000859534
rs117280411	3.3792e-06	0.00220589
rs2484984	1.661e-06	0.00238481
rs16950968	2.5218e-06	0.00161671
rs4238314	7.8974e-07	0.000449984
rs1613854	4.3582e-07	0.00113265
rs9584299	1.1498e-05	0.000659817
rs7490694	1.9921e-07	0.000343544
rs9524982	6.3165e-07	0.00211593
rs17189782	9.868e-07	0.00222811
rs11619109	1.4255e-07	0.000295999
rs1547166	1.9171e-06	0.000660026
rs12428035	1.107e-06	0.00290634
rs7989683	3.7511e-07	0.000183822
rs11070148	1.0887e-06	0.000351231
rs9561930	4.9603e-07	0.00354271
rs4773923	1.9395e-06	0.00011221
rs7993991	1.3267e-06	0.00117418
rs7323703	6.2831e-06	0.000774724
rs33949518	5.7527e-05	0.00350707
rs816142	2.5349e-06	0.000272323
rs537571	3.771e-06	0.000180614
rs7992570	4.1062e-06	0.000328276
rs4341632	1.3994e-06	1.03127e-06
rs7999291	5.9741e-07	0.00108715
rs9634493	1.5152e-06	1.63758e-05
rs61968232	2.7969e-06	4.75545e-05
rs7332854	4.2694e-06	3.32266e-05
rs16953634	4.2047e-07	0.000635418
rs7317687	1.3153e-06	0.000388203
rs9584426	5.8605e-07	0.000100749
rs117068381	0.00035378	0.000136179
rs192087838	0.00023683	0.00221315
rs9584456	4.0726e-06	3.64592e-05
rs10162251	9.8346e-07	9.00303e-05
rs7317985	2.1232e-07	3.45619e-05
rs9556671	8.7788e-07	0.00278907
rs7317639	2.6275e-05	0.000601432
rs17235537	3.1819e-06	7.17316e-05
rs17301306	3.1935e-06	2.78225e-05
rs10467250	5.3408e-07	0.000313238
rs17235614	2.4983e-05	5.36141e-05
rs7333641	1.671e-06	0.000648788
rs9300410	6.7573e-07	0.000630525
rs9584577	1.2937e-06	0.000502986
rs9513245	1.3228e-06	7.64892e-05
rs1576128	2.2706e-06	0.000237603
rs7358870	1.8748e-08	0.000583818
rs2783482	2.9534e-07	0.000418123
rs1340921	7.9067e-07	6.66686e-05
rs7988583	8.1845e-07	0.000548014
rs7995637	6.8594e-09	0.000224063
rs7993566	3.9815e-07	0.00394136
rs7329817	2.2561e-06	0.000904533
rs6491392	1.088e-07	9.08262e-05
rs16954776	9.1731e-06	0.00151941
rs9556880	1.6553e-06	0.000907209
rs16955011	7.2958e-08	0.000242937
rs4771295	3.474e-07	0.000127522
rs7318325	3.5998e-06	0.00180192
rs6491410	9.9734e-07	0.00315755
rs9556923	2.0397e-06	0.000125314
rs2291174	4.1595e-06	6.77581e-05
rs1984603	2.463e-06	0.000320096
rs2274051	1.3464e-06	1.85207e-05
rs7339274	9.2888e-07	0.00257551
rs9517349	3.0831e-06	0.000237739
rs7991368	1.5851e-06	0.00119392
rs72646419	8.2316e-06	0.00147846
rs4378494	9.5317e-07	0.000425337
rs7998699	2.3425e-06	0.000804691
rs4145608	1.4495e-06	0.00057113
rs4771309	1.6291e-05	0.00251092
rs7333344	3.2868e-06	0.000142822
rs16951591	1.9166e-07	0.000407504
rs4772121	2.8382e-07	0.000226536
rs7326447	8.4655e-06	0.000236276
rs9513479	2.4632e-05	0.00108687
rs78900833	1.6609e-05	0.000121165
rs9513494	7.8208e-07	0.000814585
rs2296987	1.467e-05	7.31286e-05
rs7339203	6.7215e-07	4.80608e-05
rs7994238	1.1046e-06	0.000784085
rs9517505	1.3961e-06	0.00267739
rs7329691	2.4848e-06	4.96845e-05
rs140177292	4.8434e-07	0.000685312
rs8001719	4.2309e-07	0.000832812
rs35407628	8.2149e-07	0.00124657
rs9554562	1.6985e-07	0.000544264
rs9517645	1.2441e-06	0.00269953
rs12857217	1.7638e-07	0.000291764
rs1160294	1.7755e-06	2.18919e-05
rs2230343	4.0437e-06	0.000185279
rs9300539	6.9046e-07	0.00126487
rs8181880	4.5422e-07	0.000918394
rs7325747	9.4563e-08	0.00194428
rs912131	1.0497e-07	0.00016431
rs11617229	4.7901e-07	0.00330255
rs61972469	1.3375e-07	0.00362815
rs9585056	2.7511e-07	1.45928e-05
rs4772201	1.1194e-07	0.000482108
rs72651421	1.4096e-07	0.00735004
rs16956611	5.03e-06	0.000305828
rs9300551	3.1345e-06	0.000364128
rs9554604	1.0826e-05	0.00501038
rs3935661	1.1443e-06	0.00227381
rs9517781	7.4004e-06	0.000909529
rs72651460	1.4532e-06	0.00167334
rs9645896	2.4461e-06	0.00288859
rs61974374	4.5759e-06	7.37906e-05
rs76815456	3.3095e-06	0.000251362
rs9557282	3.5376e-06	0.00282798
rs2806307	1.1526e-06	0.000741466
rs9557317	4.7322e-06	0.00704492
rs1924105	6.0878e-06	0.000478692
rs7338818	8.8589e-07	0.00677988
rs17474599	5.3444e-06	0.00525708
rs9517942	4.2538e-06	0.000360362
rs4771351	7.2027e-07	0.00392238
rs61972421	5.2464e-07	0.00641652
rs9557352	7.486e-07	0.00531958
rs892251	4.3821e-07	0.00216727
rs1347190	4.4483e-07	0.00140888
rs9517952	3.2164e-06	2.41544e-05
rs2390334	1.3031e-07	0.00325502
rs9517959	2.824e-06	0.00018634
rs7999374	1.0913e-06	0.00018935
rs7981068	2.9656e-06	0.000990048
rs4772271	1.9789e-07	0.00179839
rs12867712	4.0764e-07	0.00189145
rs12863689	3.2178e-07	0.000597786
rs2038672	8.308e-07	0.000470764
rs4772292	1.3064e-06	0.000123646
rs837305	1.6723e-06	0.000515415
rs9557454	2.9419e-06	8.98074e-05
rs4772310	6.6218e-06	2.95715e-05
rs1125077	1.2565e-06	3.07914e-06
rs17578868	2.2951e-05	0.000181244
rs946837	6.2115e-07	0.00051496
rs78063165	1.6927e-07	0.000571047
rs9518150	2.175e-07	0.00107287
rs59657886	6.9783e-07	0.000387792
rs659272	4.6966e-06	0.00107455
rs10508063	6.9452e-07	0.00252836
rs9518385	4.2871e-07	0.000597092
rs1414306	7.9662e-06	0.00122124
rs60229376	7.1161e-08	0.000536849
rs7999380	1.1895e-06	0.00152009
rs9554833	1.1849e-06	3.96885e-05
rs2476211	1.3948e-06	7.57258e-05
rs16959597	2.0717e-06	0.000324507
rs9634528	7.7904e-09	0.000705766
rs7992504	2.7462e-07	0.000282836
rs16959921	1.7387e-06	0.000174196
rs1999168	1.3903e-06	1.92054e-05
rs9513993	3.7314e-06	0.000404896
rs9300723	1.1978e-06	5.00272e-05
rs7989386	1.8788e-06	0.000331299
rs17505176	1.9837e-06	0.000735944
rs9300732	7.041e-07	1.68269e-05
rs35258890	2.8907e-07	0.00153614
rs16960116	1.426e-06	0.00383138
rs17634411	1.5139e-06	0.00043878
rs10508091	3.2016e-06	0.00331148
rs10508093	3.7096e-06	0.00077461
rs678994	2.9418e-05	5.79721e-05
rs9514039	3.4861e-05	0.000422869
rs966725	2.6241e-07	0.000279126
rs3956573	2.5259e-07	6.0332e-05
rs7993414	9.6003e-07	0.00161754
rs17592438	1.4932e-06	0.000109503
rs76620584	8.6516e-07	0.00023254
rs7963	9.3556e-07	0.000108763
rs111300036	1.4634e-06	4.04098e-06
rs9557938	5.7466e-08	3.66004e-05
rs1408047	1.035e-06	0.000514788
rs751402	2.2424e-06	1.88902e-06
rs4150314	1.4501e-06	0.000252758
rs4150342	1.5456e-06	0.000604527
rs4150351	1.4172e-06	7.97872e-06
rs9586004	1.5904e-06	0.00144273
rs16960685	4.5625e-08	0.00156119
rs4772507	5.7152e-06	0.00115973
rs9586010	2.3831e-06	0.00135608
rs701549	4.8646e-06	0.000156392
rs188096	5.9392e-06	0.000430391
rs10508101	5.0269e-06	0.000745731
rs912968	2.5063e-06	6.31634e-05
rs1730663	3.4546e-06	0.000836143
rs75563152	4.0166e-06	0.000937115
rs1888322	1.0528e-06	0.000611714
rs9514131	5.399e-07	0.00123399
rs673358	1.3798e-06	0.000725124
rs9586269	5.2773e-06	0.00126147
rs77773652	1.313e-05	0.000514277
rs9555097	4.4309e-07	0.00203844
rs3007251	3.0026e-06	0.000818149
rs12864685	1.2894e-07	0.000611723
rs10492527	1.1425e-06	0.00364389
rs4772697	1.1298e-06	0.000567806
rs7981384	1.1335e-07	0.000735824
rs1410351	5.3092e-07	0.000275439
rs11619189	5.0749e-06	0.00086927
rs16967542	2.8991e-06	0.000142299
rs79677797	2.7488e-08	0.000171504
rs4772739	4.4842e-08	0.0020803
rs7336869	1.7243e-07	0.00244276
rs9558680	7.9749e-07	0.00430322
rs2053527	2.6926e-06	2.10484e-05
rs6492008	4.4376e-06	9.63081e-07
rs9555233	1.328e-05	0.000702742
rs59222919	1.6404e-07	0.000858634
rs17182487	1.656e-06	0.0011432
rs12428964	3.6431e-05	0.00116599
rs146524349	7.7018e-06	0.000316063
rs9520093	4.949e-07	0.00186399
rs2893263	8.3422e-07	0.000338473
rs9583095	1.094e-06	0.000462678
rs9587164	6.9795e-07	0.000928638
rs9558802	2.0774e-07	0.000117806
rs4772806	4.8272e-07	1.12978e-05
rs74359686	4.9336e-07	0.00224469
rs9520136	1.6894e-06	0.00208217
rs951749	1.7791e-06	0.00050719
rs56052850	7.5292e-08	0.00108453
rs7328790	5.3189e-07	0.00095095
rs149859248	5.1922e-06	0.000692043
rs1475550	8.1061e-07	6.62386e-05
rs9520247	1.004e-07	0.00334047
rs58405384	3.6422e-06	0.00021347
rs17427554	2.9786e-06	0.000531559
rs75682344	1.6417e-06	0.00057693
rs11842949	7.5316e-07	0.000368458
rs9587308	1.4459e-06	0.000220473
rs1115997	1.6541e-06	0.000775088
rs61480196	5.438e-08	0.00471737
rs11843418	2.6296e-06	0.000517218
rs9520532	1.0983e-08	0.00192371
rs16971270	2.6169e-07	0.000158429
rs1151403	7.3389e-08	0.000272222
rs2148429	7.2257e-07	5.66521e-05
rs12429095	6.9763e-06	0.00039038
rs111727450	1.2796e-06	0.000225625
rs113219982	6.4591e-07	0.00108149
rs12874404	1.8564e-06	9.39051e-05
rs150861794	2.7882e-06	0.000605573
rs12863153	2.9356e-06	0.000566242
rs9583252	1.7856e-06	0.000272096
rs9520945	6.5957e-08	9.86473e-05
rs76678962	6.9329e-06	5.9222e-05
rs1933220	1.1259e-06	0.000480097
rs7990534	2.9211e-08	0.000455372
rs156999	6.0003e-07	9.27869e-05
rs157000	2.6859e-07	1.25932e-05
rs12866083	6.7786e-06	0.00268788
rs655830	1.5186e-07	8.10401e-06
rs7326129	1.3534e-06	1.2498e-05
rs9555581	4.2465e-07	0.000525828
rs4409950	1.4921e-06	0.000115531
rs4598774	3.551e-07	0.00032369
rs9515055	1.1512e-06	0.00113257
rs9559581	2.7758e-07	0.00247965
rs9521350	8.7272e-07	0.000274441
rs74754177	1.233e-06	0.00179577
rs74824549	5.209e-07	0.00154025
rs7324049	4.5147e-06	0.00199683
rs1550039	2.6284e-06	0.000801325
rs9515116	3.9099e-07	0.0013061
rs754205	6.7942e-07	0.000148157
rs1805097	6.6658e-08	0.00271204
rs11618989	5.8701e-07	0.00544749
rs1041637	1.7267e-07	0.00249315
rs1333983	8.5849e-07	5.4359e-05
rs7323507	1.493e-06	0.000107058
rs9588044	1.6216e-06	0.0014837
rs12583705	1.3024e-06	0.00113817
rs17514517	4.7085e-07	0.00280037
rs9521590	1.2309e-06	0.000276719
rs11069820	6.2974e-07	0.00190242
rs7334783	5.6943e-07	0.000720896
rs4771660	1.0044e-07	0.00100381
rs13260	7.5821e-05	0.0266476
rs12873154	0.00034547	0.0261881
rs9515201	0.0029162	0.000131586
rs79625369	1.2105e-06	0.000796803
rs12866564	0.00014774	0.00234615
rs3825490	2.3918e-06	0.000273048
rs7995370	3.0797e-05	0.00721949
rs9583500	4.1582e-05	0.00266294
rs9521809	2.1154e-06	0.00152002
rs9521811	8.1987e-06	9.10553e-05
rs7339017	2.3035e-07	4.69242e-05
rs11617401	7.3272e-06	0.000216354
rs34267765	1.8168e-06	0.000844184
rs9559848	1.7698e-06	1.06007e-05
rs330557	3.5954e-06	0.00032484
rs41275122	2.6179e-06	0.000776725
rs140271708	0.00010774	0.000594656
rs11840245	2.5136e-06	9.95822e-05
rs2296654	3.8467e-07	6.13216e-05
rs3742182	6.7961e-05	0.000622644
rs7991766	1.8262e-05	0.000390782
rs61969074	0.00014979	0.00163888
rs12429948	1.0304e-06	0.00112227
rs12429398	8.2461e-07	0.000323546
rs867790	3.1637e-07	0.000374541
rs72663484	2.9137e-07	0.00283699
rs4773264	1.3685e-06	0.00119398
rs9583541	1.2577e-06	0.00389431
rs1926713	3.9784e-06	0.00186495
rs9559902	1.1564e-06	0.000738225
rs9588298	7.3644e-07	0.000521631
rs9521996	1.5121e-06	0.000134036
rs9522005	8.0232e-06	6.08737e-05
rs7998604	4.0955e-07	0.00313712
rs56326507	4.9629e-07	0.00480892
rs149625364	7.2855e-06	0.000991677
rs35716369	1.3721e-06	0.000509109
rs4773321	6.8848e-06	0.00199205
rs7983441	7.5919e-06	0.00069465
rs71442806	7.1498e-07	0.00132677
rs79328294	7.7203e-06	0.000337638
rs11616988	9.5895e-07	0.000827132
rs150930276	1.2326e-05	0.000495723
rs6492351	8.1937e-08	4.6693e-05
rs11838686	4.5614e-06	0.00335445
rs12866664	3.7207e-07	0.00342417
rs11619721	1.2578e-07	0.00265752
rs7326875	5.7579e-07	0.00681769
rs7989002	8.1014e-07	0.00284204
rs7339397	2.926e-06	0.000854192
rs12867467	1.5575e-06	0.000496868
rs7996509	2.2137e-06	0.00100523
rs942335	1.3536e-07	0.00932498
rs118121359	1.5851e-07	0.000440843
rs9604189	9.8252e-07	0.000765555
rs7337958	1.4869e-06	0.00149374
rs11164144	2.7307e-06	0.00244908
rs9549843	3.9229e-07	0.00569505
rs9549845	9.9242e-07	0.0025831
rs8000090	7.2482e-06	0.000590847
rs188123	3.5317e-07	0.00168449
rs175970	2.8229e-07	0.00131892
rs11840662	5.351e-06	6.0797e-05
rs9577337	7.914e-07	0.0024307
rs378953	9.316e-07	0.0010186
rs9324286	1.0896e-05	0.000320349
rs2317692	1.097e-06	8.89305e-08
rs172184	1.0871e-06	1.48608e-07
rs1927677	2.6239e-06	2.76778e-06
rs4907525	2.4648e-06	4.61199e-06
rs9550105	1.9508e-06	7.86724e-06
rs9324313	4.2242e-08	0.000263453
rs7982725	3.7231e-06	0.00203103
rs11620577	1.9972e-07	0.00149757
rs9550189	2.1174e-07	0.0015215
rs423117	9.3941e-07	0.000995279
rs425329	1.5145e-06	0.00154811
rs413110	2.187e-07	0.00213428
rs9549317	4.1909e-08	0.000169532
rs7989660	3.0261e-06	2.83065e-07
rs7983602	2.003e-06	0.0129725
rs36006943	2.2709e-06	0.0034673
rs4324041	8.3731e-07	0.000645645
rs2317137	2.6676e-06	0.000385075
rs3093265	5.5249e-07	0.000502389
rs3212998	1.8428e-06	0.00046758
rs3211752	4.7877e-06	0.0014523
rs9549675	1.5061e-06	0.00171337
rs5960	4.7341e-07	0.000127498
rs513479	2.3995e-07	0.000167466
rs3024740	7.1621e-07	0.00295221
rs2302757	8.8114e-07	5.53832e-05
rs9604045	7.6271e-07	0.00311227
rs112717370	2.3418e-06	0.00270834
rs9549398	2.275e-06	5.84923e-05
rs7317038	1.315e-06	0.000113394
rs78016312	1.6569e-06	0.00061797
rs1018646	4.6795e-06	0.000787086
rs9549410	3.9075e-07	0.000791818
rs41306688	1.8871e-06	0.000521295
rs13705	1.2707e-06	4.70645e-06
rs7333340	2.1956e-07	0.00055371
rs7338449	4.3744e-07	0.000198058
rs2265158	5.5107e-07	0.00260143
rs4583119	2.896e-06	0.00308348
rs113131843	1.3106e-06	0.00333184
rs11839787	1.2548e-06	2.92586e-05
rs35311628	8.754e-07	0.0181446
rs11842558	5.7299e-07	0.00112235
rs9577924	9.1958e-07	0.00177246
rs7994900	1.681e-06	0.00572465
rs7329468	1.7252e-05	0.00102614
rs9604529	7.7602e-06	0.001174
rs7996853	1.2839e-06	0.000301109
rs7992426	1.2484e-05	8.16235e-05
rs28972181	1.9278e-06	0.000908215
rs74406200	9.2714e-06	0.00119535
rs4883646	6.9886e-08	0.00122145
rs7986001	4.5298e-06	0.000584309
rs9805752	4.2291e-06	0.000842385
rs112348829	2.171e-06	0.000965925
rs2183244	2.705e-06	0.000296689
rs9525293	3.1004e-06	0.000224313
rs7331680	1.182e-06	0.000150089
rs7324744	6.5685e-07	0.00091995
rs17291159	1.7584e-07	0.00065831
rs7994151	9.8254e-07	0.000539766
rs7320104	1.3886e-06	0.000414293
rs11616710	1.6704e-06	0.000723482
rs9525326	1.1732e-07	0.000167108
rs11840483	8.1569e-06	2.38474e-05
rs8005345	2.2747e-06	3.68109e-06
rs146094068	1.628e-06	5.6371e-06
rs146428767	1.4728e-06	4.9483e-06
rs7157946	1.6357e-06	3.61485e-05
rs113381394	3.6958e-06	8.59919e-05
rs113837853	1.5064e-06	5.3539e-05
rs2775220	1.2716e-06	0.000289865
rs34019780	4.099e-07	4.65208e-05
rs1958716	3.7055e-06	6.17332e-06
rs1958722	5.4771e-07	0.000197055
rs9323534	2.1497e-08	3.78809e-05
rs56198062	9.8014e-06	2.24929e-05
rs17097307	1.9036e-08	7.43851e-06
rs1958698	6.594e-07	0.00020187
rs872259	1.4839e-06	0.00118145
rs1958701	5.7955e-07	0.00128386
rs1188541	2.1431e-07	0.00109982
rs1188543	7.0391e-07	0.00055687
rs1953553	1.0869e-05	6.3703e-06
rs17103329	3.6548e-06	0.000559464
rs6574474	5.1749e-06	0.00810326
rs75536790	3.1584e-06	1.1211e-05
rs11846146	5.3326e-06	0.000507644
rs12437363	1.0592e-06	1.81156e-05
rs11846995	2.0847e-06	0.00320257
rs34284723	1.4407e-06	0.00286151
rs10148442	2.9209e-06	0.000503758
rs11851081	6.5719e-07	7.9146e-05
rs11623837	8.73e-08	0.000143336
rs61995510	1.1639e-05	1.53961e-05
rs1132644	5.3523e-07	2.1267e-05
rs76151206	2.2915e-06	0.000278462
rs3093883	8.921e-06	0.00120458
rs3093907	5.7849e-07	0.001336
rs3093921	3.4432e-06	0.00177664
rs1713456	2.7541e-07	4.8788e-06
rs1760897	1.0295e-06	2.90668e-05
rs61594645	4.2843e-06	0.000366077
rs1760891	5.0665e-07	0.000189001
rs7145318	2.0655e-06	0.000299316
rs11160645	6.588e-07	0.000336522
rs6575893	2.3851e-06	0.000162101
rs116959214	2.4013e-07	0.00324973
rs883037	5.7555e-07	2.4198e-05
rs1760945	4.4528e-06	0.00054578
rs3136814	5.6587e-06	0.000167491
rs1713460	5.711e-07	0.00028749
rs1713459	1.1579e-06	0.0005281
rs1760940	8.0115e-07	0.00354246
rs3790064	8.9773e-06	0.00231605
rs17878900	8.4697e-06	0.000845822
rs17308401	1.4776e-06	0.000205252
rs7152747	2.6184e-08	0.00172536
rs7144945	1.7796e-06	0.000437586
rs8016734	2.9858e-08	0.00024865
rs7152121	1.8258e-07	6.43089e-05
rs1958771	5.8669e-07	0.000467825
rs12586536	9.9779e-07	0.00244167
rs7157592	1.9983e-06	8.62287e-07
rs1243647	1.2991e-06	1.30194e-07
rs891297	1.6667e-07	4.35885e-07
rs1243631	2.334e-06	2.24424e-06
rs35238496	6.8139e-06	2.75416e-06
rs1077450	3.6891e-06	1.35353e-06
rs148404816	9.7668e-07	0.000390838
rs2082051	8.477e-06	0.000161162
rs2481898	6.391e-06	0.000964633
rs1243668	4.5996e-07	0.00128359
rs12589356	1.8463e-06	0.000285853
rs148281003	5.0411e-06	0.000179225
rs56069351	3.2518e-06	9.97161e-05
rs17277543	1.2249e-06	2.48394e-05
rs6571333	1.9458e-06	0.000151199
rs10139564	5.0941e-07	0.000230151
rs17114699	6.4145e-07	0.00323162
rs17211649	1.8768e-06	0.00042878
rs35002771	1.5903e-07	0.00675381
rs118083390	0.00028218	0.00187999
rs4982348	7.1538e-07	0.000713656
rs72661310	2.6453e-06	0.000475857
rs9671539	1.368e-06	0.000139444
rs59919763	3.8304e-06	0.000253797
rs3790066	5.0031e-06	1.06359e-05
rs12895983	1.1837e-06	4.85385e-05
rs6571394	7.2346e-07	0.000585526
rs7141604	7.4311e-08	0.00312909
rs10135367	3.6126e-07	9.39405e-07
rs11847602	1.6389e-08	3.56095e-07
rs17182165	6.8175e-07	1.30972e-06
rs8011692	2.0893e-06	1.52001e-06
rs1889770	1.9857e-06	0.000322419
rs7147480	9.1659e-07	6.00043e-05
rs28525131	2.492e-06	4.14711e-05
rs4982376	2.3746e-06	3.36258e-05
rs8007643	2.6635e-06	0.000690835
rs8007067	1.6713e-06	0.000607012
rs2771324	9.9653e-07	0.000337622
rs74036537	2.7242e-06	0.000123588
rs4981345	2.1023e-06	0.000570558
rs17092373	9.2694e-07	0.000419097
rs943997	4.4809e-06	0.00311498
rs10140815	1.5651e-06	0.00209102
rs11627628	1.0422e-06	0.00329189
rs1243439	9.5124e-07	0.00347572
rs1243449	2.5999e-06	4.58097e-05
rs3748344	8.3024e-07	0.00137694
rs9624	1.6277e-07	0.000310342
rs8007176	7.3818e-07	2.76575e-06
rs1261795	1.1055e-06	4.2986e-06
rs4981353	9.2215e-07	0.000352355
rs4982397	3.263e-07	0.000822796
rs12889267	8.9959e-06	2.68584e-05
rs7342537	2.2681e-06	6.94151e-05
rs8010018	2.1873e-06	0.000447453
rs11628703	1.5617e-06	0.000198793
rs943994	1.7365e-06	1.66854e-05
rs943996	2.8566e-06	6.54092e-06
rs10141533	8.9109e-08	9.58594e-06
rs11622658	2.4567e-07	0.000104058
rs2319682	2.7878e-06	0.00207695
rs28756824	2.9035e-06	0.00418737
rs10483251	8.0217e-07	0.00146137
rs4982433	1.9238e-05	0.000167294
rs117866221	2.7886e-06	0.000843904
rs10130023	2.0488e-07	0.000656533
rs35028046	8.9119e-08	0.000703915
rs6571751	1.3379e-06	0.00138296
rs3736824	2.4232e-07	0.000431213
rs17197086	1.4125e-05	0.00109181
rs1952554	2.2045e-06	5.2085e-06
rs79467620	1.2335e-06	0.000296516
rs8023081	5.4076e-06	0.00133199
rs10467770	4.2251e-06	2.65868e-05
rs35458303	1.0678e-05	0.000222316
rs12878084	1.0579e-06	0.000725684
rs111410300	1.17e-06	0.000359286
rs67802283	5.6346e-07	0.000794067
rs17197170	7.3594e-06	0.00311822
rs2022747	2.5521e-06	0.00505782
rs1263811	3.1101e-06	0.000764704
rs34162196	3.022e-06	1.99597e-06
rs10136774	4.1332e-11	1.00703e-05
rs17254834	2.0475e-06	0.000802095
rs61971815	4.0726e-06	0.00143041
rs2097259	1.248e-06	0.000449668
rs61482390	2.0214e-06	0.000905568
rs75106782	6.4231e-07	0.00243666
rs10137739	3.8126e-07	0.000321457
rs10141971	4.7539e-06	9.10908e-06
rs75703794	9.1023e-06	0.00024405
rs72686079	9.8071e-07	7.76341e-05
rs7155194	4.0494e-06	0.000594249
rs2874103	3.7234e-06	0.000121776
rs61732411	3.6428e-06	0.000863376
rs60301742	2.135e-06	0.000816372
rs139160011	6.6374e-06	0.000977616
rs12879695	2.9112e-06	0.000250351
rs11627252	2.1216e-06	0.000364276
rs12436315	1.6736e-06	0.00084342
rs148839584	1.6256e-05	5.62589e-05
rs12434054	5.3349e-06	8.40828e-05
rs147331730	1.8272e-06	5.91034e-05
rs143782580	1.8947e-06	8.89865e-05
rs11157216	1.4611e-07	6.40929e-05
rs7144951	2.3028e-06	0.00147957
rs146520174	1.6755e-06	0.000323896
rs12891624	2.3019e-05	8.60429e-06
rs4429208	1.5351e-05	2.10201e-06
rs1978024	1.8869e-06	5.51808e-05
rs7153075	5.1226e-08	0.000135839
rs2017238	1.297e-06	0.000186367
rs2293708	7.1915e-07	3.99512e-05
rs10140834	3.5597e-06	0.00050748
rs2293716	6.0375e-06	1.40662e-05
rs17197550	2.8433e-06	0.000100676
rs2874146	8.8423e-07	0.00248996
rs733203	1.5367e-06	0.000203794
rs17112209	6.2301e-06	1.71538e-05
rs7157624	2.3433e-06	4.18585e-06
rs7141021	3.4721e-06	3.59519e-05
rs2331469	7.7182e-07	0.000567138
rs12433972	8.4223e-07	0.00161064
rs72676571	1.1109e-05	0.00100262
rs55758679	8.9409e-07	4.43266e-05
rs956037	5.7038e-06	0.000204028
rs3811322	8.338e-07	0.000201856
rs3811321	8.6897e-07	0.000347612
rs7147975	8.3411e-07	0.000132101
rs10135707	1.1121e-06	8.67454e-05
rs7143855	1.344e-06	0.000305975
rs4982546	1.0465e-06	2.40854e-05
rs2331485	1.9913e-10	0.000583441
rs57486006	2.566e-07	0.000158661
rs3811313	1.7365e-06	0.000621485
rs12891256	2.2826e-06	5.57778e-05
rs72684494	3.4463e-06	0.000263972
rs6572261	2.2103e-06	2.92417e-05
rs1040302	7.7604e-06	0.00126351
rs12894344	3.3715e-07	0.000197934
rs2272550	2.0179e-06	0.00115243
rs3811291	2.4799e-07	0.00159524
rs8010032	6.8077e-06	0.00078856
rs7143714	2.7421e-06	0.000506485
rs4982566	1.9822e-05	7.95601e-05
rs11157436	8.5078e-06	4.73951e-05
rs1005495	4.0079e-07	0.00168928
rs17114890	5.1212e-06	0.00229372
rs9323108	3.5762e-06	0.00041854
rs4982573	8.3206e-07	0.000363056
rs2204968	1.0334e-05	0.000419788
rs7147698	1.1331e-06	0.000420714
rs17198047	3.8084e-06	2.04156e-05
rs2075496	2.8851e-05	9.89198e-05
rs7155284	1.8145e-06	6.58101e-05
rs72688477	5.3651e-06	6.57872e-05
rs7150691	1.8208e-06	0.0027277
rs8011203	3.8378e-06	0.00100579
rs2075501	4.8977e-07	0.000883938
rs79235594	1.4486e-06	0.000345095
rs118126045	7.9153e-07	0.00056708
rs2859959	8.8399e-07	0.000865938
rs10047935	1.6249e-06	0.000390785
rs10145968	5.2222e-07	7.6307e-05
rs17793827	3.8961e-07	0.000994447
rs8014927	3.9184e-06	0.00063042
rs3811239	7.5771e-06	0.001695
rs72692604	6.5658e-06	0.000436645
rs3811228	6.9329e-07	0.000249295
rs12147516	1.6041e-07	8.27569e-05
rs12100774	1.0411e-06	0.000901848
rs55783640	1.4369e-07	0.000716501
rs10483275	3.9697e-07	0.000523223
rs2293732	2.0609e-06	7.43677e-05
rs78321095	3.906e-05	0.00135866
rs10132733	1.2996e-06	0.000211127
rs1872159	1.8702e-06	5.25189e-05
rs762578	2.3538e-06	0.000513854
rs3811212	8.6113e-07	0.000442816
rs3751467	8.0451e-06	0.00159849
rs226986	1.2695e-06	0.00285808
rs2170810	6.1164e-07	0.000539452
rs6572493	8.334e-07	3.63561e-05
rs17118980	2.5621e-06	0.00202512
rs1483973	3.4896e-07	4.92484e-06
rs170544	6.0389e-06	0.000568441
rs12588667	3.2228e-07	0.00222438
rs113943889	7.2371e-06	0.000568217
rs179106	2.5244e-06	0.00379134
rs227003	1.0114e-06	7.21587e-05
rs1154153	5.1931e-07	0.00130347
rs1154155	1.8834e-06	0.00477357
rs227008	2.0551e-06	0.00101877
rs1263655	6.8795e-08	0.00210609
rs9125	1.1766e-06	0.00088262
rs393302	4.0335e-07	0.0013404
rs6572541	2.5885e-06	0.000332019
rs5742831	2.1185e-06	3.03627e-05
rs5742794	2.2963e-06	0.000599646
rs1242923	4.0047e-06	0.000481573
rs11157695	1.1371e-06	0.000147992
rs17120578	2.2222e-06	0.00103822
rs7145202	1.6675e-06	0.00056487
rs112854205	3.1547e-06	4.94447e-05
rs1753430	2.7877e-07	0.000102363
rs7140697	2.7716e-06	0.00237645
rs11629374	3.8615e-06	0.00162712
rs2331811	4.0406e-06	0.00174709
rs2013041	4.0823e-06	0.000851203
rs8572	3.9731e-06	0.000203904
rs4981436	4.2461e-06	0.000471626
rs1805061	1.9051e-07	0.0030242
rs17122962	1.287e-06	0.00346403
rs4982686	1.7583e-05	0.000420025
rs762052	1.4626e-05	0.00193166
rs4982695	4.9261e-07	3.27849e-06
rs17277907	2.8776e-06	4.68347e-05
rs4982700	4.6019e-06	0.000758547
rs8021159	1.0661e-06	0.000624349
rs141267309	9.9504e-06	0.000496289
rs11157931	5.5994e-06	0.00155197
rs7159893	4.2979e-06	3.58912e-05
rs2145542	6.605e-06	0.000716083
rs2295687	5.7751e-06	0.00127263
rs8003721	2.3363e-06	0.000999337
rs8022177	6.841e-06	2.45349e-05
rs3751497	1.9135e-06	3.75902e-05
rs34314965	8.9212e-07	0.00134959
rs8013143	7.3461e-07	4.72816e-05
rs28812313	6.3629e-06	0.00233499
rs28633242	9.0094e-07	0.000564783
rs11845708	8.1982e-07	0.0032532
rs116261083	7.3694e-07	0.000476173
rs3764167	8.1584e-07	0.00150191
rs1885097	2.2205e-06	0.0047019
rs10149569	8.8943e-07	0.000928271
rs1059356	7.4389e-07	1.42957e-05
rs8014370	1.5868e-07	0.000133343
rs57876893	1.7115e-07	8.91622e-05
rs2239630	1.1591e-06	0.00069391
rs17198995	3.1773e-06	0.00148226
rs4982735	1.702e-07	1.50615e-05
rs2268877	3.8315e-06	0.0018236
rs34797222	1.0186e-06	2.91027e-05
rs6573049	2.3549e-06	0.000136506
rs11624694	1.5794e-06	0.00578419
rs178758	1.0039e-06	0.00295288
rs6573082	2.0666e-06	0.00112645
rs17256211	1.4871e-06	7.15914e-05
rs8017130	2.5527e-07	0.000873469
rs150197256	1.1612e-06	0.00218493
rs1997903	3.3498e-06	3.94195e-05
rs4982748	9.4942e-07	0.000591871
rs10149339	2.3391e-06	0.000201971
rs7148851	2.1636e-06	0.000254909
rs34074573	2.1429e-06	0.000439512
rs45508899	2.4759e-06	0.00109163
rs4981468	1.8257e-06	0.000251431
rs4982753	1.1209e-06	0.000234385
rs10162489	9.9722e-07	0.000358532
rs2231801	1.6942e-06	0.000439126
rs2284652	2.3853e-07	0.00232296
rs10137082	1.3527e-06	0.00143275
rs7150284	3.0088e-06	0.000426079
rs723840	1.2996e-06	0.000376239
rs17091434	2.3828e-06	4.90262e-05
rs365990	4.101e-06	0.00214348
rs28711516	9.6727e-07	0.00169406
rs12147570	2.6799e-06	0.000453921
rs3729833	2.2961e-06	0.00280107
rs12894524	1.6655e-06	0.000295272
rs28631169	1.5386e-06	0.00112022
rs2754171	1.7865e-06	0.00133391
rs12433901	1.0229e-06	0.00225423
rs2145567	8.8695e-07	0.00077023
rs8015781	3.9446e-06	8.91942e-05
rs1028588	2.093e-06	2.49065e-06
rs223116	1.0462e-06	0.000402285
rs4982766	1.8124e-06	0.00028181
rs17184212	3.0895e-07	0.000597823
rs28403575	5.341e-07	0.000949179
rs12890629	4.1168e-07	0.000919535
rs2281680	1.0315e-06	0.00187354
rs10150089	1.7165e-06	0.000718101
rs11535017	1.1525e-06	0.000441181
rs17199261	7.8465e-08	1.98464e-05
rs12590792	1.2754e-06	0.000594135
rs7147842	3.9221e-07	0.00297222
rs2332102	1.045e-06	0.000281656
rs17794543	1.0989e-06	0.001492
rs4340250	1.2086e-06	0.000455143
rs17184317	3.6657e-07	0.000918944
rs56294990	1.3661e-06	0.00176402
rs55737808	1.3875e-06	0.00103597
rs2149313	1.4435e-06	0.00390015
rs4982809	6.2333e-07	0.00407937
rs4261448	2.5632e-06	0.00201506
rs10139382	1.2564e-06	7.31197e-05
rs10135546	6.4907e-07	1.28493e-05
rs10135026	1.984e-06	0.000358419
rs1535562	3.0198e-06	0.0011673
rs2332152	3.2509e-06	0.000170926
rs4982831	6.8233e-07	0.00277326
rs4246999	1.8936e-06	0.00211125
rs7148185	7.2525e-07	7.38981e-06
rs79328356	2.0423e-07	0.000197317
rs2070344	2.5021e-07	0.000267205
rs3759622	5.2041e-06	3.63261e-06
rs2281703	5.5459e-07	0.000953408
rs4982857	1.174e-05	2.34687e-05
rs971495	1.7817e-07	0.00143496
rs3742499	3.2736e-07	0.00118342
rs11574502	5.2616e-06	1.05252e-05
rs3742500	2.3708e-08	0.000265057
rs2273913	2.0331e-06	0.000669096
rs12432304	2.8222e-06	0.00242454
rs10583	1.8814e-06	0.000566463
rs17184526	4.4594e-06	0.000856495
rs12050103	5.5396e-06	0.000633239
rs2295322	2.5704e-07	0.000647271
rs2295320	9.5718e-06	8.22821e-05
rs2766	1.2838e-05	0.001395
rs3814815	4.0206e-06	5.93048e-05
rs41293792	1.0961e-05	0.000172196
rs7151201	9.5212e-07	1.88585e-05
rs11622118	1.7483e-06	0.000207515
rs11627152	5.8747e-07	6.05224e-05
rs4366641	4.0366e-07	0.00498103
rs17102928	1.931e-06	0.000859813
rs3212254	6.7576e-06	0.000930318
rs3181251	9.1294e-07	0.00064328
rs3759630	9.4248e-06	0.000359036
rs3212241	9.4669e-07	0.000132205
rs10139438	8.7908e-06	0.00289046
rs4981508	1.881e-06	0.000703784
rs112142936	9.9228e-07	0.00123743
rs7148384	7.9217e-07	0.00289459
rs11848279	1.7679e-06	0.000965577
rs8008583	1.5555e-06	0.00141758
rs11621792	8.3287e-07	3.80835e-06
rs72694393	1.2113e-06	1.57738e-05
rs10146759	6.0582e-07	9.35701e-05
rs3742520	7.1292e-06	0.000592101
rs2255591	5.5094e-06	2.1518e-07
rs10134603	1.2502e-06	1.62933e-06
rs11628866	1.1175e-06	0.000185633
rs140417416	7.4086e-07	0.000681365
rs17184822	1.4063e-06	0.000436285
rs7159825	2.7147e-07	0.000778878
rs4555074	9.8352e-07	0.000415663
rs11158778	7.3156e-07	0.00057736
rs1956907	2.2837e-06	0.000259209
rs3759639	2.1217e-06	0.000466219
rs2332402	1.9032e-06	0.000354594
rs12147128	1.7661e-06	0.00113799
rs2236338	6.0342e-08	0.000183438
rs8192917	3.1961e-07	0.000891513
rs724023	9.7541e-07	0.000149298
rs854406	2.8163e-06	0.000677967
rs11621849	8.7902e-07	5.35017e-05
rs1958387	2.4407e-06	0.000165513
rs2031937	3.9012e-06	0.000328387
rs61979915	3.0729e-06	0.00115191
rs1958682	1.3561e-06	0.00256503
rs143708725	8.6231e-07	0.000829825
rs7147499	4.2116e-07	0.00232644
rs1473373	4.8905e-07	0.000285649
rs10483297	2.2401e-06	0.000501529
rs2748206	1.2847e-06	0.000317432
rs2748193	1.4693e-06	0.00140887
rs1570148	4.2529e-07	0.00318976
rs10139675	1.723e-06	0.000144609
rs17110400	1.023e-06	0.00125941
rs2877741	4.1981e-06	0.000937822
rs1240985	4.1405e-06	0.00365938
rs10483312	2.1214e-05	0.00509251
rs1072264	7.1077e-07	0.00443753
rs8007742	4.8637e-06	0.00108827
rs17490717	4.1241e-07	0.001197
rs76075534	7.6992e-06	0.000285447
rs178189	2.7979e-06	0.000441621
rs1955812	2.3923e-06	0.00586402
rs114561899	5.5087e-06	0.00200496
rs1951081	6.9341e-07	5.38774e-05
rs12432472	3.3281e-06	0.000492172
rs2295384	3.5481e-07	0.000115706
rs7144507	6.2988e-07	0.00148689
rs1956075	1.0687e-06	0.00154043
rs1245463	1.8926e-06	0.00119774
rs17112865	8.579e-07	0.000143049
rs74344190	2.3085e-06	0.00377723
rs8008404	4.448e-06	0.00786842
rs77773701	5.6804e-06	0.00639216
rs115971394	4.3393e-06	0.000354371
rs41422147	8.2471e-06	0.000603983
rs8020736	1.7364e-07	0.000121919
rs1957955	1.4183e-06	0.000426844
rs35687370	1.1351e-06	0.000238251
rs2209402	1.3036e-07	0.00085687
rs4983291	1.6805e-06	0.000622372
rs77678717	1.1153e-07	0.000182511
rs8022827	4.7199e-06	0.000309346
rs7146149	2.4335e-05	0.000203371
rs33996640	2.3127e-05	0.000399779
rs176338	1.1697e-06	0.000161226
rs176323	1.181e-05	0.000301479
rs12878459	5.6001e-07	0.000327459
rs4365217	1.5243e-06	0.000284467
rs10139469	6.1322e-07	0.00154137
rs10130649	1.5391e-06	0.00023573
rs72667872	8.6799e-08	0.00440806
rs2333427	9.3915e-08	0.00176747
rs4983327	4.0975e-06	4.74928e-05
rs35788049	2.0756e-06	0.000672012
rs12587651	4.538e-06	0.00150899
rs1884010	1.008e-06	0.000888291
rs7155439	2.7944e-06	0.000151122
rs11627734	5.5862e-06	0.000444549
rs17114362	2.0871e-06	0.000431675
rs138121212	1.49e-08	2.55715e-05
rs1998192	2.7027e-06	0.00126524
rs117890107	2.663e-05	0.000182589
rs11625899	2.2921e-06	0.000468252
rs7160672	5.8278e-07	0.000127665
rs10483350	1.1011e-05	0.000168694
rs146121060	1.0074e-05	3.58361e-05
rs4384523	1.1721e-06	0.000738339
rs10145943	1.0348e-06	0.00115542
rs4513008	1.9794e-06	0.00372148
rs1191554	7.5188e-07	0.0045756
rs7147892	8.3134e-06	0.0032051
rs45528442	2.1204e-06	0.000635214
rs150790879	1.3087e-06	6.41704e-05
rs61980001	3.5253e-06	0.000620536
rs11847697	4.3289e-05	0.00354774
rs57449446	3.0753e-06	0.000428967
rs17096362	7.2232e-07	0.00126563
rs12885364	4.5993e-07	0.00503047
rs11626578	1.3204e-07	0.000276529
rs117768960	6.304e-07	0.000116843
rs7147298	2.7813e-06	2.30946e-05
rs1454979	5.1213e-06	0.000493864
rs2168211	2.1849e-06	0.000543848
rs8004335	1.6e-06	0.000396836
rs2273408	3.5396e-07	0.000117649
rs7158970	8.3108e-07	3.3787e-05
rs229150	2.2571e-07	0.00148275
rs17097086	8.8262e-07	0.00202904
rs10483364	4.055e-07	0.00100527
rs111388340	1.3538e-06	0.000705138
rs10483362	5.6371e-07	0.000617021
rs4981784	8.9428e-07	0.00142984
rs4981785	1.5325e-07	0.00196839
rs179656	2.9721e-07	0.000215532
rs12437301	2.9557e-06	0.000430575
rs1108282	1.8484e-06	5.24628e-05
rs12884979	3.1268e-07	0.00070085
rs11629300	2.6899e-06	0.000116594
rs2295130	1.9269e-06	0.00292459
rs78192502	1.6721e-05	0.00476232
rs7142163	1.2535e-06	0.00601074
rs179724	6.4656e-07	0.00101617
rs11156656	1.8287e-06	0.000356438
rs74733659	3.3883e-07	7.08883e-05
rs3825741	9.1994e-07	2.17698e-05
rs2295530	1.8701e-08	0.000350106
rs12436156	4.9873e-07	0.000646758
rs72642547	5.7529e-07	0.00052213
rs78407594	1.5446e-06	0.00267006
rs8008206	3.5294e-06	0.00409017
rs10143519	3.7076e-05	6.97411e-05
rs11850326	1.1239e-05	0.000184897
rs10147938	2.5164e-06	0.00374324
rs17097896	3.2075e-08	4.51622e-05
rs35493214	8.4468e-07	0.00167317
rs148130951	7.3262e-06	8.68501e-05
rs17097918	1.4402e-06	0.000322234
rs1958826	6.2406e-06	2.31425e-06
rs73269254	1.127e-06	0.000840045
rs10162515	4.706e-06	6.5965e-06
rs1889387	2.9643e-07	0.000113369
rs1761071	8.0098e-08	0.000546234
rs112081699	1.5052e-06	0.000315257
rs117997218	9.2416e-07	0.00134525
rs10162426	8.4925e-07	0.00200347
rs10136997	2.7917e-07	0.000451838
rs1279002	5.358e-07	0.000361874
rs8004384	3.0267e-06	2.9877e-05
rs12050150	2.0039e-06	0.00127665
rs4476082	1.0307e-06	0.000811112
rs11622364	1.4016e-06	0.00151986
rs12590282	2.0318e-06	0.0022274
rs11156732	3.2193e-07	0.00296067
rs4981149	1.0524e-06	0.000170726
rs17098629	2.147e-06	5.92296e-05
rs4981954	4.5318e-08	0.00350718
rs10136037	1.2972e-07	0.00332744
rs17391484	7.3948e-07	0.0031876
rs1885720	2.2483e-06	1.60699e-05
rs17098988	2.0237e-06	6.47399e-05
rs11621072	5.2157e-07	0.00163986
rs17410108	1.9171e-06	0.000475725
rs4296166	1.2471e-06	0.00229234
rs4981155	1.6136e-07	0.00276519
rs12890485	3.6095e-06	0.000107392
rs1950218	4.4292e-06	0.000104506
rs2891226	5.3117e-07	0.00224149
rs1958006	1.6885e-07	1.10625e-06
rs243302	2.953e-06	1.94846e-05
rs8017042	4.9803e-07	0.000914749
rs1315139	2.8804e-07	0.000741807
rs1609496	2.1017e-07	0.00114361
rs11849533	2.5892e-07	0.000612638
rs2297116	3.3322e-06	0.00138339
rs11848694	6.7875e-06	0.000444735
rs1680692	1.7287e-06	0.000210934
rs1769617	6.0879e-07	0.000203583
rs1680733	9.8103e-07	0.000169974
rs1680666	1.6805e-06	0.00240376
rs966784	1.071e-06	0.000219943
rs1680730	1.2261e-06	0.000114136
rs1680727	1.9824e-06	0.000402054
rs4982132	1.1309e-07	0.000729765
rs117082853	3.9989e-07	0.000494589
rs2002517	6.4871e-08	0.000587462
rs2807767	7.3194e-07	0.000470406
rs8008659	9.2494e-07	0.00173502
rs17102551	8.0473e-06	0.000270898
rs190386838	1.4172e-06	0.000556002
rs12882266	2.1614e-07	0.000591104
rs12436083	2.8464e-05	0.00118665
rs7151482	2.285e-06	0.00042022
rs6571663	1.4535e-06	0.000254857
rs35805982	4.0007e-06	7.1875e-05
rs72673483	2.839e-07	0.00162289
rs117806978	1.817e-06	4.0752e-06
rs114082571	5.7163e-06	0.00213796
rs77959837	1.0582e-05	0.00210544
rs6571668	1.6696e-07	0.000966283
rs8022575	4.3587e-07	0.00107353
rs12434021	2.9672e-06	0.00217423
rs12435790	9.3889e-07	0.00159968
rs11627959	1.3887e-06	0.000607054
rs73241997	1.8357e-07	0.00455188
rs12323627	9.9304e-07	0.00109582
rs10132688	1.2921e-06	0.00101104
rs10135305	1.2653e-06	0.000199086
rs8006330	3.2973e-06	0.000232787
rs12432434	8.8161e-07	0.00165709
rs138333515	1.3644e-06	0.000355066
rs12323749	9.0957e-07	0.000110908
rs2275147	1.4479e-06	0.000740172
rs1200399	3.1239e-06	6.73407e-05
rs1400745	1.1282e-06	0.00195229
rs17508334	3.1631e-06	0.0017618
rs12433497	2.6381e-06	5.60536e-05
rs1712349	3.0038e-07	0.00250592
rs7141261	1.0808e-05	0.000574033
rs113511910	1.5587e-07	0.00105458
rs4982232	5.3241e-06	0.005347
rs17102967	6.2665e-08	0.00538757
rs146990622	4.0523e-06	0.0036924
rs76370343	4.1314e-07	0.000351431
rs57075379	3.5577e-07	0.0011324
rs72664840	1.2708e-05	0.000422476
rs2010648	7.1191e-07	0.00201733
rs6571696	4.9211e-06	0.00298997
rs2415265	5.189e-06	0.00188045
rs4982254	6.6135e-06	0.000735482
rs17103166	3.6311e-06	0.00052893
rs10141237	1.0034e-05	0.00104645
rs17103184	1.2271e-07	0.00231924
rs8003074	2.2108e-06	0.00421311
rs11621391	1.3941e-07	0.000513182
rs72666636	2.6866e-06	0.0014575
rs191511168	1.1667e-06	0.000318122
rs36073684	1.5816e-06	0.000270217
rs12895150	5.9662e-07	0.0034599
rs10131567	5.4939e-07	0.0007161
rs696	4.4835e-07	0.000477661
rs17103286	1.0516e-06	0.000134733
rs11621511	1.0794e-06	0.000596138
rs1028593	4.848e-07	0.000656787
rs13313403	1.5541e-06	0.000931144
rs10872893	6.8385e-07	0.00113792
rs10140996	2.0981e-06	0.00141474
rs28736857	8.0527e-07	0.00192807
rs1177257	2.8221e-07	0.000176954
rs9322955	7.3346e-07	0.000740654
rs10141358	2.5688e-07	0.000884287
rs12431807	7.4903e-09	0.00133163
rs113670117	3.0058e-07	7.03139e-05
rs112957890	2.9058e-07	0.00024206
rs17764207	1.0285e-06	0.000793328
rs11850310	1.6961e-06	0.000584469
rs10134750	4.1953e-06	0.00109523
rs4981314	1.6706e-06	0.00058229
rs10143528	1.4314e-06	0.000903234
rs1169014	5.0356e-06	0.000157037
rs11627345	3.547e-07	0.000606501
rs138642049	3.1079e-06	0.00146844
rs11850769	1.297e-06	0.000635091
rs56849328	5.9452e-06	0.000424503
rs847503	1.0204e-06	4.80027e-05
rs17103884	2.5165e-05	0.000203705
rs17103927	9.0618e-07	0.000425024
rs1537423	9.0174e-07	0.000336717
rs11625195	2.4399e-07	0.00205185
rs12435370	9.1754e-07	7.06527e-05
rs944289	8.1079e-07	3.12278e-05
rs1766119	1.0675e-06	0.000636958
rs1766120	1.3752e-06	0.000318429
rs17553276	8.3089e-07	0.000455349
rs28396553	1.9709e-06	0.000947541
rs1952707	1.3496e-06	0.000881693
rs7140782	4.1251e-08	0.00228842
rs1766136	2.407e-07	0.000444615
rs1755788	8.226e-07	0.000153299
rs3909610	1.8692e-06	0.000752914
rs116909374	2.1258e-05	0.00075599
rs3762903	7.6613e-07	0.0021555
rs4275768	3.486e-06	0.000492208
rs3850271	4.6758e-06	0.00103584
rs7141157	4.2363e-07	0.000772105
rs10483463	7.5238e-08	0.000793954
rs67169817	2.2407e-05	0.000579947
rs4902467	8.5051e-07	0.000128735
rs1951169	1.3408e-06	0.00107009
rs999460	1.1901e-05	0.00166024
rs2076735	5.2352e-07	0.000970421
rs17176043	9.5676e-07	0.000780268
rs12433775	4.3358e-07	0.000529934
rs12895465	8.8332e-07	0.00094352
rs10148530	3.2128e-06	0.00268761
rs60558	9.7036e-06	0.000347975
rs1955739	4.8955e-07	0.00439482
rs882736	5.3564e-08	0.00195034
rs730105	1.3095e-06	7.26465e-05
rs12881439	2.8088e-06	0.000176606
rs12895715	3.1435e-06	0.000232899
rs990013	2.5626e-06	0.000152573
rs12882923	3.4338e-06	0.000146069
rs17104965	4.5287e-07	3.90679e-05
rs4605059	4.5109e-06	0.000224831
rs17105036	8.9591e-08	0.00100826
rs9322964	2.0666e-06	0.00076008
rs848087	3.1017e-07	4.88669e-05
rs11627419	9.3681e-07	0.000491419
rs848084	2.6774e-06	0.00228896
rs712398	2.3756e-06	0.000174084
rs79918194	3.5299e-07	0.000483452
rs10148311	2.1704e-06	0.000362972
rs4906569	4.1604e-06	0.000266237
rs72669535	4.4643e-06	0.000309978
rs11850535	2.3132e-06	1.13079e-05
rs74893442	1.0701e-06	0.00156388
rs72674209	1.1586e-06	0.00277605
rs17106852	2.2689e-06	0.00279562
rs118154399	1.0598e-06	0.000175
rs8016138	7.4126e-07	0.00110378
rs12436923	4.4888e-07	0.0010116
rs12432697	7.5241e-07	0.00327468
rs4901012	1.2812e-06	0.000453002
rs7144658	1.1175e-06	3.43094e-05
rs4901143	6.2334e-08	0.000216576
rs8019661	5.0452e-06	3.00354e-06
rs2899862	1.6927e-06	0.000853287
rs41356944	2.9075e-07	0.000426723
rs1954043	4.2233e-06	0.000811167
rs2415450	1.9628e-06	1.50118e-05
rs8015383	2.3087e-06	1.92848e-05
rs12887630	1.8097e-06	0.00177603
rs72681150	7.2287e-06	0.00205257
rs11628551	2.0651e-06	0.000148649
rs10220616	3.1855e-06	0.000475281
rs7148499	1.684e-06	0.00213384
rs2812031	3.1379e-06	0.000765055
rs1952564	9.6588e-07	0.00126775
rs1556700	7.3566e-07	0.000952235
rs7149898	1.5035e-06	0.00105777
rs12889801	1.3355e-06	0.00295745
rs8017808	7.9837e-07	0.000507201
rs8005833	7.8029e-06	0.000919026
rs7154172	1.0081e-08	0.0019852
rs2415508	4.7588e-07	0.0013023
rs12886370	1.0382e-06	0.00113129
rs977606	4.3616e-06	0.000484827
rs12433553	9.9949e-06	0.000833532
rs1022713	7.726e-07	0.000385919
rs12885731	7.4201e-07	0.000366595
rs11844428	6.1356e-07	0.000760555
rs4902272	1.0934e-06	0.00171553
rs4899139	2.3789e-06	4.63204e-05
rs117972271	6.9711e-07	4.69954e-05
rs72671374	4.2303e-06	0.000241292
rs2277458	3.1709e-06	1.08999e-05
rs17617289	9.5527e-07	0.000179861
rs7161065	2.9719e-06	0.000373269
rs13021	1.9687e-06	0.000206564
rs10135561	1.7748e-06	2.9885e-05
rs6571907	1.6151e-06	0.000486982
rs7141840	3.6147e-08	0.000987743
rs112749752	4.0406e-06	0.00145062
rs1980609	3.8521e-07	0.00243873
rs61742363	1.4744e-05	0.000246075
rs12433987	4.3199e-07	0.00186188
rs6571932	4.0381e-06	0.000770197
rs34983854	8.0521e-07	0.00128309
rs34173090	1.2076e-06	2.68344e-05
rs2415545	3.2926e-06	4.9019e-06
rs17109340	2.7484e-05	0.00079642
rs12890938	2.4832e-06	0.000118555
rs1958886	8.924e-07	0.00217236
rs10134152	9.3978e-07	0.00231266
rs1958852	2.7309e-07	0.00011851
rs7159352	2.2458e-06	0.00167192
rs12889050	1.787e-06	0.000214684
rs1901475	3.0936e-06	0.00167581
rs12589208	2.3984e-06	0.000428309
rs1652916	4.2879e-07	0.00223103
rs8011741	1.5206e-07	0.00108655
rs6572097	2.717e-06	0.00113048
rs72684543	5.602e-06	0.00030929
rs2899927	5.9898e-07	0.00172929
rs7148091	5.713e-07	0.00352995
rs61990289	7.2458e-07	0.000856872
rs1950829	8.2135e-07	0.000166422
rs1951882	1.6286e-06	2.66617e-05
rs10498362	9.4374e-06	0.00252939
rs7156383	3.3508e-06	0.00439751
rs1825395	1.3261e-06	0.000225975
rs7142027	4.1159e-06	0.000812168
rs8004909	1.2617e-06	3.29918e-05
rs982337	1.0176e-06	0.00458677
rs9944122	9.9985e-06	0.00373153
rs12587642	5.9069e-06	0.00298298
rs4900462	2.1217e-06	0.00232594
rs17113248	4.7285e-07	0.00267139
rs1777081	1.5548e-06	0.000310178
rs7146781	3.1362e-06	0.000760691
rs1839399	2.8574e-07	1.84911e-05
rs1756333	3.7184e-07	7.96937e-06
rs10130059	5.8329e-06	0.0014929
rs58367616	1.5337e-06	0.00273171
rs58278162	2.5555e-07	0.000937632
rs12590246	1.3697e-07	0.000831483
rs1120119	6.2847e-07	0.00181941
rs73335497	6.9778e-06	0.00132343
rs8019581	1.0867e-07	0.00449906
rs79139464	4.6741e-07	0.00111754
rs2208775	3.2841e-07	0.00154609
rs10141817	1.2152e-05	0.00146362
rs7161693	1.3792e-06	0.00530379
rs10220539	1.5956e-06	0.000332412
rs7142477	3.1409e-06	0.000308651
rs12890482	2.4154e-06	0.000370472
rs1959199	1.1129e-06	0.00379382
rs10136083	4.5051e-06	0.000126031
rs56093161	1.0831e-06	0.000531249
rs17615923	1.6871e-06	0.000448459
rs17114967	2.9706e-06	0.000574461
rs8019773	9.5997e-07	0.00090773
rs17115086	1.5521e-06	0.00151028
rs11622237	3.9939e-06	0.000387079
rs17115169	2.8012e-06	2.19482e-05
rs416809	1.4752e-06	6.48796e-06
rs434912	2.0304e-06	0.00219116
rs412408	1.0644e-06	5.07672e-05
rs3809430	2.0987e-07	3.50114e-06
rs80079406	2.6043e-06	0.00505094
rs10149946	4.36e-07	0.000630963
rs1959363	3.6857e-06	0.00339057
rs2415871	8.4208e-07	0.00205546
rs229747	1.306e-06	0.00160864
rs10483551	6.0334e-06	0.000850868
rs17633092	1.6408e-07	0.00176532
rs56988712	2.1124e-06	0.000541951
rs111762739	2.0278e-06	0.000281731
rs73347182	1.8992e-06	0.000404565
rs73348928	2.1569e-06	0.00149291
rs111331864	2.0118e-06	0.00154011
rs79851852	4.3789e-06	7.78407e-05
rs73346308	4.5788e-06	0.000720163
rs17707618	2.2875e-06	0.00207927
rs2899961	2.7113e-06	0.000533054
rs146286612	4.4314e-06	0.00144361
rs78059968	9.2084e-07	4.43011e-07
rs115778239	7.706e-07	1.06326e-07
rs73340655	1.3881e-06	0.00239501
rs6572296	8.8962e-07	2.04069e-05
rs34862991	3.6893e-06	0.00102022
rs1252951	1.6585e-06	0.000119329
rs60736114	1.8532e-06	0.00326401
rs12435343	4.2684e-06	0.0036199
rs8019911	7.1828e-07	0.00146403
rs113781823	5.0234e-06	0.00150879
rs36051063	6.6744e-06	0.000161419
rs56057185	3.3895e-06	0.000557307
rs1475826	8.1154e-07	0.000558833
rs58362766	8.0409e-07	0.000742382
rs17116446	4.1222e-08	0.000590869
rs186643889	4.8902e-06	0.00028029
rs9805995	9.0956e-06	0.0001582
rs8009432	2.6076e-07	0.00106427
rs138828454	5.9356e-06	0.00076
rs185514350	8.1291e-06	0.00145341
rs61992718	2.9476e-06	0.00053636
rs17117612	3.1602e-06	0.0013396
rs11848063	1.6284e-06	0.00217252
rs35442204	1.6041e-07	3.84754e-06
rs17117834	2.1195e-07	0.00286555
rs10140329	2.2837e-06	6.77555e-07
rs150519189	1.2275e-05	1.43922e-06
rs8020808	9.2883e-08	4.37727e-06
rs7148978	3.0277e-07	1.14747e-06
rs8009848	2.017e-07	2.28096e-06
rs10131923	1.4064e-06	0.00176674
rs12589042	1.2811e-07	2.46447e-05
rs8013322	3.1692e-07	1.31104e-05
rs10137083	4.3196e-06	0.000247647
rs10131739	1.9819e-06	0.00101106
rs80073737	1.8757e-05	0.000745011
rs6572484	5.6989e-06	0.00250555
rs10133312	3.3191e-06	1.67074e-05
rs8016258	3.1638e-06	0.00125823
rs10146911	3.2732e-06	0.000325115
rs112769245	7.3038e-06	0.00054556
rs1385592	2.3939e-07	0.00183412
rs17689842	2.4532e-06	0.00102168
rs2225994	3.5689e-06	9.08467e-05
rs17120651	4.3248e-06	0.00208007
rs17120681	3.3068e-06	0.00205411
rs2352921	1.0908e-07	0.000782506
rs12589324	3.1298e-06	0.00121831
rs2273387	1.479e-06	0.000133283
rs4466983	2.7263e-07	0.000138162
rs2816762	2.3377e-07	0.000296002
rs10137054	4.0522e-07	0.000877382
rs6572579	6.1594e-08	4.22091e-05
rs56976948	8.9552e-07	0.00122642
rs4898626	8.0068e-07	0.000881374
rs17774817	8.8479e-07	0.000517871
rs7151032	8.9409e-07	0.000387814
rs7148147	2.5185e-09	0.000776645
rs17121611	1.0137e-06	0.000525167
rs7146248	8.6963e-07	7.31882e-07
rs6572597	5.8402e-07	1.05524e-05
rs12433138	4.6713e-07	0.00094803
rs12433192	4.8333e-07	9.8305e-05
rs45514395	2.1214e-07	0.000954423
rs4898630	1.9744e-06	4.63358e-05
rs75612400	8.3566e-07	2.27736e-05
rs3100918	8.1253e-07	0.000754559
rs56343649	7.7134e-06	0.000898593
rs3100908	8.5607e-07	0.00337239
rs2281528	3.5657e-07	0.00161404
rs17121925	4.5333e-07	0.00151401
rs117414272	1.5045e-06	0.00017234
rs12886085	2.7514e-06	3.30412e-05
rs72680099	3.4397e-06	0.000744628
rs1950706	2.2134e-07	0.000700613
rs149386674	5.3646e-06	0.00146704
rs76272385	2.2456e-06	0.00327247
rs61984893	2.0992e-07	0.000683005
rs10151591	3.6959e-07	0.000318052
rs10140137	7.3947e-07	0.000206286
rs117799148	4.2504e-06	3.58357e-05
rs2275591	7.1827e-07	0.000110554
rs12433794	3.2411e-07	0.000440593
rs7154788	8.8034e-07	0.000523809
rs3783412	1.7522e-06	2.053e-05
rs12893070	9.1323e-07	0.00689938
rs10149335	4.6761e-06	1.90589e-05
rs12881869	3.3099e-06	2.19815e-05
rs17718872	1.5273e-06	4.56539e-06
rs1032466	1.0936e-06	0.00100397
rs4901044	1.0495e-07	0.000715414
rs17122714	2.1239e-07	0.000705549
rs12889834	1.4399e-06	0.00390194
rs7159861	1.7108e-07	0.000367459
rs141037483	9.8746e-07	2.4587e-05
rs1599969	1.7992e-06	0.000134899
rs2295846	1.4025e-06	0.000351334
rs11157766	1.6423e-06	1.96582e-05
rs7155445	1.1194e-07	0.00103058
rs7143869	1.9558e-07	0.00444675
rs28564871	2.2896e-06	0.000450534
rs7159068	8.2536e-08	0.0014916
rs10132049	2.514e-06	0.00727887
rs74051869	9.4981e-07	6.50216e-05
rs12431737	1.5269e-06	0.000383523
rs12891408	1.2275e-06	0.000137995
rs11620762	5.9941e-06	0.00148991
rs3007165	4.257e-07	0.00044896
rs34953083	3.7615e-07	0.000397007
rs12586993	2.111e-06	7.33538e-05
rs7157008	1.1443e-06	0.000600179
rs4078416	1.1766e-06	0.00220858
rs111704146	1.2243e-06	0.0025485
rs28713459	5.0113e-07	0.00134271
rs72672188	3.2415e-06	0.00181423
rs11157816	1.4493e-06	6.43213e-06
rs1890694	1.3604e-06	0.000952587
rs10149264	6.5088e-07	0.000343482
rs4901119	6.159e-07	0.000586078
rs11847121	1.8699e-06	0.000368255
rs139686889	3.7413e-07	0.000712888
rs12586184	3.0075e-07	4.89932e-05
rs11849449	3.6025e-06	0.000964964
rs7151949	2.0281e-07	8.27621e-05
rs8008049	2.7067e-07	8.18645e-06
rs7150266	2.9326e-08	7.58814e-05
rs11845122	2.2757e-06	0.000416292
rs7160397	5.9047e-06	0.000143968
rs1956580	8.1797e-07	0.00349985
rs17588658	4.7938e-07	7.81234e-05
rs1467529	8.285e-07	0.000101872
rs10149413	3.1124e-07	0.00109086
rs61973382	7.051e-06	0.00321259
rs61970660	5.2509e-06	0.0016675
rs11157849	1.4584e-06	0.0033387
rs17124490	2.6387e-06	9.10535e-05
rs55928712	1.3257e-06	4.91165e-05
rs4608255	1.3712e-06	1.23561e-05
rs999991	2.6735e-06	9.06972e-05
rs1253671	2.8051e-07	0.000795799
rs1253707	1.6166e-06	8.84574e-08
rs17124753	2.4817e-06	3.51534e-06
rs1253653	3.3157e-06	7.33818e-06
rs1253660	1.0034e-06	1.22752e-05
rs36016197	2.467e-08	0.0026978
rs1253682	7.8645e-07	0.00119289
rs2101919	4.3964e-08	0.000403959
rs149731447	2.4424e-06	0.00128616
rs12147898	2.7467e-06	1.18667e-05
rs2357313	3.7485e-06	7.0341e-05
rs4901201	4.8584e-07	0.00148415
rs941612	1.8435e-06	0.00115745
rs802971	2.3285e-06	0.000212985
rs11157908	1.6683e-06	0.000224491
rs11851957	1.7831e-06	5.25994e-05
rs60616322	3.7634e-06	0.000186959
rs12890069	6.9868e-06	9.57775e-05
rs17125318	1.8712e-06	0.000223437
rs62003675	1.8348e-05	0.000102878
rs17125437	1.9717e-06	0.000678714
rs11626761	8.0952e-07	0.00113716
rs28475854	3.42e-07	0.00488495
rs10136942	9.9906e-07	0.000942408
rs2145957	7.5074e-06	0.000785072
rs11157925	1.5633e-05	0.00081745
rs1957382	4.2172e-06	0.00728102
rs12590590	4.4587e-07	5.13165e-05
rs7155648	1.0331e-06	0.00088987
rs2295826	4.578e-06	0.000453388
rs2274275	3.9592e-06	0.000630664
rs12436601	1.381e-06	0.00068217
rs12147415	3.8238e-06	0.00220879
rs8018404	1.9044e-06	0.000777168
rs7150104	1.5639e-06	0.000607554
rs12589020	7.2789e-06	0.00154296
rs7147258	7.2449e-06	0.000446748
rs6572869	9.5055e-06	0.000534189
rs17125924	8.1397e-06	0.000828424
rs62003551	6.5207e-07	0.000847561
rs12889986	1.9103e-06	5.19932e-06
rs12589633	3.0368e-07	0.000500118
rs8021587	3.8365e-07	0.00128083
rs8003676	7.0849e-06	0.00106379
rs17126068	7.4088e-06	0.00078718
rs10130532	5.4162e-07	4.4705e-06
rs17126206	2.6313e-06	0.000636741
rs8005652	4.8441e-06	0.000157066
rs6572911	1.3726e-06	0.00183486
rs17093060	1.2037e-06	0.00156754
rs17635121	2.5923e-06	0.00253957
rs11844135	9.1227e-07	0.00120428
rs10132612	1.5035e-06	0.000981745
rs10498461	3.6408e-07	0.000209824
rs17127017	7.0314e-07	0.000429278
rs4243595	5.9033e-07	8.62913e-05
rs9323253	5.3166e-08	7.58929e-05
rs17563	7.8715e-07	0.00150852
rs35107139	8.9707e-07	0.000158483
rs942316	4.0575e-06	0.000541724
rs17253452	2.5182e-08	0.00437229
rs7492415	9.0764e-07	0.000187093
rs8007223	1.5539e-07	2.48835e-05
rs2300425	2.0982e-06	4.20667e-06
rs3783635	1.9861e-06	0.000612386
rs28751958	1.4392e-06	0.000693421
rs7150062	7.0649e-07	0.00249361
rs7142716	4.1426e-07	0.00372316
rs117140904	2.0349e-06	5.78567e-05
rs8015391	2.3076e-06	0.000140821
rs10136410	3.3267e-06	0.000454607
rs77972547	2.6005e-06	0.00042302
rs17127971	3.677e-06	0.000248607
rs117486223	3.1391e-06	0.000798686
rs8007201	5.6184e-07	0.00417459
rs10140721	4.5569e-07	2.92335e-05
rs11158026	1.2662e-06	0.0005313
rs998259	8.2755e-07	0.00189946
rs8003903	1.8894e-06	0.00411821
rs7147201	1.5234e-06	0.000459732
rs8007267	1.1724e-06	0.000717124
rs72715552	1.0681e-06	0.000862106
rs878944	1.4561e-06	1.50703e-05
rs45459500	9.6479e-07	0.000261303
rs17128132	3.3194e-08	4.89584e-06
rs1002054	5.5935e-07	0.000828714
rs11158031	2.8684e-07	0.000220646
rs7158989	1.1948e-06	0.000841405
rs67805055	2.242e-07	0.000959246
rs8012397	1.0794e-06	0.00177312
rs13379158	1.203e-06	0.000248688
rs58737648	9.266e-07	5.85626e-05
rs79485449	1.2913e-06	0.00109209
rs10147434	1.1338e-07	0.00113955
rs7160411	4.383e-07	0.00173829
rs17672364	4.6688e-08	0.000440072
rs10139912	4.1281e-07	0.000851272
rs79860430	7.5994e-07	0.000332519
rs10140801	6.4709e-07	0.00111017
rs10139337	3.962e-07	0.000531084
rs7158768	2.8196e-07	0.000146436
rs9323280	2.3844e-06	0.00138885
rs17673930	3.9611e-07	0.00227869
rs117376143	4.7996e-07	0.000268624
rs9323283	7.0573e-07	0.0026609
rs72717759	2.0444e-07	0.000426669
rs79919449	3.0376e-06	6.07102e-06
rs8010013	1.7803e-05	0.000208216
rs112610918	2.6857e-06	4.15183e-05
rs12879987	2.6301e-06	0.000173828
rs74761380	4.9296e-07	8.84315e-05
rs34446601	5.8077e-07	0.0020671
rs10151664	1.3091e-06	0.000327085
rs6573042	1.6692e-06	0.000635861
rs8012377	6.0344e-07	5.3933e-05
rs4901598	3.0228e-06	0.00136995
rs6573058	2.473e-06	0.00104303
rs11623836	3.4099e-07	0.000141596
rs17128847	3.7003e-05	0.000581119
rs11625150	9.7446e-07	0.000836829
rs117605564	7.4759e-07	0.000811122
rs12889609	2.231e-06	2.09718e-05
rs17090892	1.8772e-06	0.00144015
rs241536	3.0257e-06	0.00147279
rs1209097	1.7172e-07	0.00080823
rs387419	1.8073e-08	0.00145976
rs17090922	8.9228e-06	0.000319875
rs8006589	2.0894e-06	7.48625e-05
rs10149912	1.8855e-06	0.000247474
rs242384	1.1569e-06	0.000131754
rs17832675	5.8935e-06	0.000587773
rs1023120	2.7633e-06	0.00123884
rs17769866	6.0459e-06	0.000518808
rs17091437	1.546e-07	0.000407132
rs10220570	1.1598e-06	1.46151e-05
rs12890080	1.5036e-06	0.0014845
rs6573098	5.517e-06	0.000401035
rs1475520	1.0587e-06	0.000452877
rs8015558	1.2958e-05	1.53439e-05
rs72713132	6.9004e-06	5.36763e-05
rs7153014	4.2636e-06	2.07202e-05
rs198245	5.2494e-06	4.65271e-05
rs169147	9.8802e-08	7.28014e-06
rs79133042	2.6739e-06	0.00150559
rs198222	1.0495e-07	0.000531924
rs12897597	2.1066e-07	0.00234549
rs698015	5.3702e-07	0.00060383
rs2277499	1.8173e-07	0.000401013
rs962961	5.4839e-07	0.00016976
rs2274794	5.6615e-07	0.000177426
rs2274793	6.313e-07	0.000506045
rs72709132	5.8504e-06	0.000626355
rs17092622	2.6048e-06	0.000445178
rs10139782	6.8726e-07	0.00352624
rs61994895	3.5689e-07	0.00292751
rs11846419	9.5996e-07	6.77487e-05
rs57468900	8.8126e-07	0.000214914
rs7151277	5.7992e-05	0.00415861
rs7142046	1.4979e-06	0.00681372
rs11851015	1.3789e-06	0.000244218
rs3742578	2.3703e-06	0.000298625
rs12881029	9.0541e-07	0.000506354
rs17093069	1.6037e-06	0.00163762
rs17093081	4.835e-07	0.0035329
rs11158157	3.2122e-07	0.00122396
rs8012304	7.1076e-07	7.09813e-06
rs3742580	9.1263e-07	0.000571266
rs1495471	9.0089e-07	0.000640467
rs1152531	1.6606e-06	0.000153998
rs268814	2.3048e-06	0.000165262
rs17795775	4.3076e-06	7.48674e-05
rs12898168	3.7772e-07	0.000464531
rs8016412	9.6132e-07	0.000412329
rs34885148	2.9927e-07	0.000889003
rs8019111	1.3959e-07	0.000778672
rs8015324	5.7977e-06	0.000108375
rs2747096	1.6687e-06	0.000358145
rs3783687	3.01e-06	5.08647e-05
rs72714776	6.256e-06	0.000128951
rs11626913	1.677e-06	0.00301653
rs1950763	4.0861e-06	0.00186052
rs2881770	7.96e-08	0.00276138
rs9323328	9.3738e-07	0.00242563
rs8012185	1.927e-05	3.78433e-05
rs10134112	7.7514e-06	9.70257e-05
rs34548334	1.4505e-07	0.000273432
rs28567753	1.8311e-07	0.00389086
rs7149735	1.1528e-05	0.000442948
rs61974494	4.398e-06	0.0035197
rs1051858	6.4014e-06	0.00547396
rs2348075	2.7113e-06	0.00317215
rs7159442	9.8595e-08	0.00252215
rs10483699	3.1522e-07	0.000835114
rs8012790	5.2204e-07	0.000275357
rs56365284	5.7748e-06	5.53022e-05
rs160459	2.1658e-07	0.000151185
rs160462	3.4967e-07	0.000369769
rs17832998	7.2832e-07	0.000490244
rs17833004	2.2639e-06	0.000435379
rs1432096	3.6018e-06	9.1769e-05
rs2163616	1.9817e-06	1.91955e-05
rs11844445	6.3807e-06	0.00170547
rs1741590	1.8728e-07	0.00117524
rs12050225	4.8359e-06	0.000832926
rs61976327	9.8868e-06	0.000265932
rs10400777	1.3098e-06	0.000192565
rs6573215	5.9344e-07	2.99039e-05
rs7150183	2.1253e-06	0.000712541
rs61975122	3.4258e-06	0.000311449
rs12435725	1.9204e-06	0.000660646
rs4901889	1.8411e-06	0.000187244
rs17833716	9.7674e-07	0.00330349
rs2185444	3.8309e-06	0.00022226
rs73313036	7.1116e-06	0.000736118
rs76674533	1.5135e-06	0.000827754
rs1252917	2.1191e-07	0.00150176
rs1262136	3.2565e-07	9.921e-05
rs145993441	8.7992e-07	3.89146e-06
rs113008896	1.0421e-06	6.27396e-05
rs10134520	7.1934e-07	7.16562e-05
rs1271512	2.9874e-06	0.00014793
rs17096257	3.0366e-06	0.00297087
rs1253102	1.5996e-06	8.89664e-05
rs10483716	3.3825e-06	0.00212347
rs8014157	7.8743e-06	0.00307352
rs4261431	1.022e-06	0.00274715
rs72714041	7.3926e-07	0.000492476
rs79098513	1.2131e-07	0.00150004
rs61985058	5.2467e-06	0.000761749
rs9285586	9.6305e-07	0.00135194
rs12435660	4.9996e-07	0.00626138
rs76836837	2.8019e-06	9.20129e-05
rs2296700	4.4408e-06	0.000191258
rs308998	2.6442e-08	0.000285535
rs393170	3.6052e-06	6.10507e-05
rs216522	3.1644e-07	0.000604925
rs216532	3.9207e-07	0.000807293
rs188620	2.5531e-05	0.000564963
rs12435571	3.996e-06	0.00172724
rs10151922	1.3002e-06	0.000506362
rs6573300	4.6402e-07	0.000288278
rs10142834	1.9807e-06	5.36696e-05
rs17097273	6.3667e-07	0.000563122
rs8012816	2.9826e-07	0.000234952
rs4901977	1.6556e-05	0.00184044
rs1254275	1.1261e-06	0.000681473
rs1254282	7.9467e-07	0.000230558
rs2093210	2.2569e-06	0.00018934
rs2351174	1.8878e-06	0.000116918
rs72720169	8.8686e-06	0.000426819
rs2351175	7.2395e-07	0.000211672
rs6573320	2.7798e-07	0.00067465
rs3783820	7.3582e-07	0.00208598
rs10143202	1.5781e-06	3.88854e-05
rs7160731	1.3648e-06	2.32814e-05
rs117471382	2.542e-06	0.00045814
rs74385027	1.9868e-07	0.00044976
rs7155712	3.399e-06	0.000229959
rs4151405	1.2718e-06	2.3337e-07
rs145054391	5.1544e-06	0.000469681
rs2149303	1.1353e-07	1.04548e-06
rs12891495	4.9308e-07	0.00125086
rs4643229	8.5415e-06	0.000214988
rs10130967	4.7924e-06	0.0093838
rs7159305	2.7042e-07	0.00841428
rs17098172	1.9394e-06	0.000300957
rs77137807	4.6148e-06	0.000472294
rs872147	3.4864e-06	7.72229e-06
rs11851048	5.2817e-07	0.00116245
rs34582366	9.2661e-07	0.000400935
rs12435669	1.1138e-06	0.00118271
rs10130175	1.9582e-06	0.000279539
rs2248230	4.1114e-06	1.65132e-05
rs17098879	2.9785e-06	0.00126122
rs60280236	2.3752e-06	0.000229324
rs17099010	2.9062e-06	0.000842749
rs2256204	2.0686e-05	5.96872e-06
rs55972343	1.189e-06	0.00131378
rs17834617	1.7416e-06	3.48177e-05
rs10144011	6.1448e-06	0.00313948
rs11549465	1.9822e-06	0.00225942
rs2882968	1.203e-06	0.000352358
rs6573402	1.382e-06	0.00108767
rs10137051	1.7373e-06	1.45866e-05
rs17099239	1.7027e-06	1.81901e-06
rs57581291	7.7121e-07	8.84695e-06
rs17099250	3.7153e-06	0.00375305
rs217671	1.0896e-06	0.00359719
rs217639	1.9635e-06	0.000490194
rs17099370	9.1135e-06	0.00132685
rs6573414	1.5815e-07	0.00230477
rs78838321	2.3383e-06	0.000783343
rs4899066	2.4892e-06	0.000955646
rs11852015	1.599e-06	0.000411069
rs8018339	3.7242e-06	0.000341255
rs7147489	2.348e-08	0.00426187
rs2275872	3.371e-07	0.000124946
rs7161322	8.5418e-07	0.00111271
rs1892055	4.657e-07	0.000133539
rs1892056	2.2943e-06	0.00134593
rs61994704	3.2163e-07	0.00203086
rs118169775	5.0533e-06	0.000582719
rs8021331	1.9549e-06	0.000122982
rs8008904	7.3964e-07	0.000349352
rs4899082	6.2775e-09	3.87185e-05
rs1119595	5.7471e-08	0.000262363
rs76205789	4.0696e-07	0.000483219
rs4902176	1.5301e-06	0.000667189
rs117929090	7.8197e-06	0.000734714
rs10132524	1.3964e-06	0.00100106
rs143323627	1.5169e-05	0.000536523
rs12147456	8.1634e-07	0.00174993
rs17100818	1.3705e-06	0.00312815
rs1957779	1.2352e-06	0.000667401
rs12232155	8.9455e-07	4.85432e-05
rs17824419	1.63e-06	0.00360859
rs10139597	4.4863e-06	0.00184053
rs1255565	1.5632e-07	0.000140543
rs1255575	4.1761e-06	1.29906e-05
rs1262225	1.4989e-05	2.343e-05
rs7156345	1.6484e-06	8.80194e-05
rs75027501	8.1477e-07	4.84876e-05
rs1475039	1.6109e-06	0.000124298
rs8016306	1.6846e-07	0.000628217
rs1033745	8.7009e-07	0.00148024
rs1255718	1.648e-06	0.00427577
rs10498508	2.5013e-06	0.00124562
rs7143992	6.9097e-07	0.00106399
rs28796021	4.0947e-07	0.00181333
rs59672263	2.1862e-06	0.00162008
rs8003314	1.0771e-05	0.000167164
rs6573528	1.0655e-05	0.000600575
rs7154718	1.1756e-05	0.000263107
rs3742622	7.067e-06	0.000191153
rs8021563	6.0376e-07	0.00158307
rs8020831	1.2515e-05	0.000875886
rs112549975	2.6968e-07	0.00273969
rs7157785	6.3694e-08	0.000108492
rs7148584	2.2054e-06	0.000887353
rs12879641	2.8728e-06	0.00118231
rs2184292	1.0463e-06	8.50324e-05
rs10137916	2.2357e-05	0.000745271
rs77712666	3.2471e-07	0.000434173
rs2738413	1.0924e-06	0.000163931
rs2987983	3.1168e-07	0.000326107
rs2357479	1.0978e-06	0.00352357
rs12100648	8.5063e-07	2.57391e-05
rs4902278	7.4708e-07	3.28278e-05
rs117766212	1.0459e-05	0.000190762
rs2230491	2.6496e-06	0.000811228
rs35062852	2.337e-06	0.000450468
rs11848179	1.1095e-06	0.00104191
rs926803	1.694e-06	0.000749513
rs1542313	8.032e-07	0.00082744
rs4313734	5.4485e-07	0.00123218
rs17101919	2.2487e-06	0.00166405
rs6573560	5.7026e-08	2.999e-05
rs74715508	2.6542e-06	0.00192414
rs73269771	2.2343e-06	0.000737383
rs7148864	3.7005e-07	0.000373477
rs229621	1.7491e-06	5.51203e-05
rs6573568	2.6285e-06	0.00171279
rs229587	9.0604e-07	0.00257217
rs2273475	9.2414e-07	0.000397961
rs1957416	1.7256e-07	0.00225036
rs145381094	2.5307e-06	7.83194e-05
rs4902350	3.0374e-06	0.00198016
rs10873179	1.0596e-07	0.00257692
rs12587546	7.219e-06	0.0051192
rs11620955	8.1722e-06	0.000320126
rs76772442	4.3824e-06	0.00058664
rs11628273	7.0789e-06	0.000817265
rs73270847	7.5134e-06	0.000833963
rs4902358	1.8592e-06	0.0017532
rs55658675	1.6092e-06	0.00358095
rs1256416	5.381e-06	0.00434783
rs1124752	4.1382e-06	0.0034403
rs2225676	8.835e-06	1.74819e-06
rs8020793	2.2952e-06	0.000591384
rs7160899	2.1146e-06	0.00027083
rs7153564	2.7531e-06	0.00222951
rs72712419	4.9672e-06	0.00229975
rs10151094	1.3113e-06	0.000902525
rs1270077	9.5431e-09	0.00019884
rs1256522	4.1969e-07	0.00246497
rs1256528	3.692e-06	1.82187e-05
rs61988963	6.9986e-07	0.00020804
rs10132229	1.2834e-06	0.000680481
rs2411915	1.9554e-06	1.04256e-05
rs9635249	1.7194e-07	0.000398881
rs946917	2.7771e-06	0.000210002
rs12589617	3.5976e-06	0.000426478
rs7141367	1.344e-06	0.000988345
rs12147233	5.4424e-07	0.00793959
rs17181388	1.2711e-06	0.000417119
rs11627184	1.0078e-07	0.000324699
rs11629235	1.1982e-07	7.02455e-05
rs10498520	3.3375e-06	0.00101364
rs7159174	2.2388e-06	0.000290347
rs4902433	3.6608e-07	0.000967784
rs58081178	2.9046e-06	0.000109354
rs1147437	3.4131e-06	0.00274752
rs8011880	3.2863e-06	4.47933e-05
rs8012833	1.9846e-06	0.000463281
rs943416	3.447e-06	0.000581767
rs74056972	2.6915e-06	0.000550193
rs138760307	8.9027e-07	1.90196e-05
rs117699666	2.6855e-06	0.00189391
rs10146687	1.1985e-05	0.00101702
rs10129735	8.349e-06	0.00071855
rs74569826	1.0411e-06	0.000311452
rs8016725	2.3513e-07	0.000257479
rs17103913	4.8917e-06	9.6789e-05
rs10145458	1.9277e-06	0.000276927
rs35236021	1.514e-06	8.1017e-06
rs8021740	1.0444e-06	6.73814e-06
rs7158743	2.626e-06	2.10236e-05
rs1813	9.0499e-06	0.000435349
rs8006042	5.0815e-06	0.000761037
rs8022938	2.3015e-06	0.000729753
rs72719137	1.1354e-05	0.000548059
rs17248895	1.3695e-06	0.000353392
rs76712907	5.405e-07	2.89243e-05
rs10146483	2.5829e-06	3.46162e-05
rs4902468	6.4215e-07	0.000164785
rs3742855	6.3077e-07	0.000490828
rs61745421	5.497e-06	7.08774e-06
rs1475002	1.6344e-06	3.50323e-05
rs941704	1.6294e-06	8.32926e-08
rs749271	1.859e-06	0.000480719
rs12893796	1.3945e-06	0.000634526
rs7146307	4.8948e-07	1.54253e-05
rs17104490	1.0812e-06	0.00340496
rs11629282	3.0206e-07	0.000560232
rs8013234	2.1784e-06	0.000292907
rs80140987	1.3199e-06	0.00030609
rs77718590	4.1624e-06	0.000362417
rs12880908	8.1907e-08	0.000484579
rs3742882	1.1358e-06	2.08414e-05
rs9788517	1.995e-06	0.000892306
rs2588833	1.0868e-06	0.000107742
rs2588825	8.8761e-07	0.000153892
rs1314911	1.1086e-07	0.00136524
rs7147852	8.6851e-07	2.08563e-05
rs10483807	9.7891e-07	2.89584e-05
rs8018477	1.0643e-06	1.42648e-05
rs17828548	8.8172e-06	4.30561e-05
rs746663	1.7094e-06	0.0012296
rs17105601	2.4328e-07	0.000819216
rs4902580	1.663e-06	8.24025e-05
rs2753403	4.0931e-07	4.61938e-06
rs11624164	5.0489e-06	4.81813e-05
rs10136316	1.1705e-06	4.05668e-06
rs17756615	1.2747e-06	0.00113014
rs10438159	5.6896e-07	0.000308004
rs4899251	8.8342e-07	0.000454588
rs1007841	1.093e-06	0.00233707
rs11624401	4.8419e-06	0.00259378
rs8019389	7.7342e-07	0.00251388
rs194771	3.3042e-05	1.80457e-05
rs753912	3.2905e-06	0.007118
rs754944	1.9654e-06	0.00597282
rs4902647	1.0049e-06	0.00371471
rs11158764	4.0052e-06	0.00595816
rs4902651	8.2145e-07	0.00514916
rs4899260	5.2054e-07	0.00241734
rs174213	5.4692e-07	0.000305345
rs57418859	1.895e-06	0.000408267
rs12434562	1.2447e-05	6.6156e-05
rs372896	4.4997e-06	0.000170419
rs1742501	3.0817e-06	0.000717949
rs181454	3.439e-06	0.00335342
rs17106500	7.3158e-07	0.00116728
rs10220679	7.2573e-06	0.000407968
rs7140693	8.8281e-06	0.00151215
rs2012820	3.5542e-06	0.00193786
rs4902683	2.6973e-06	0.00249013
rs10220411	4.3787e-06	0.0022144
rs242105	2.2543e-06	0.00231903
rs433410	4.668e-07	0.000882672
rs4509951	2.304e-06	0.00170849
rs910845	2.0611e-06	0.000427826
rs761899	7.8494e-07	0.000832275
rs12434390	2.3724e-06	0.000920746
rs17836065	1.8391e-06	0.000904662
rs9323521	9.2485e-07	0.00168461
rs10083451	5.5031e-06	0.000756192
rs1275415	1.4035e-06	0.00398626
rs117774962	1.192e-05	0.00255635
rs79527901	5.1921e-07	0.0009501
rs8007859	1.3441e-06	0.000931403
rs12431706	2.9743e-06	0.00265407
rs12589585	3.3844e-06	0.000601261
rs8007612	8.4082e-07	0.00184065
rs7152301	5.5787e-07	0.00196972
rs12884741	6.3181e-07	0.000776718
rs2232057	9.9201e-07	0.000381393
rs8003906	3.4026e-07	0.000129116
rs10137655	1.707e-06	0.00174738
rs76019011	2.392e-05	0.000481815
rs4899302	2.5591e-06	2.84351e-05
rs4902735	3.7258e-06	2.18859e-05
rs10747300	3.7959e-06	9.02955e-07
rs2332094	5.711e-06	1.64585e-05
rs10138481	3.5738e-06	4.3689e-05
rs34496118	6.2645e-07	9.21889e-05
rs12882299	5.548e-06	0.00174344
rs34400840	3.6214e-06	0.00406166
rs11628546	1.1529e-05	0.000787433
rs72727917	9.0142e-07	0.00293113
rs1958078	1.1831e-06	0.00095503
rs7155538	2.5718e-07	0.00144511
rs41286548	1.6817e-06	0.000477274
rs8022091	4.0588e-06	1.33308e-05
rs1834426	8.7383e-07	0.00376697
rs9323533	1.0034e-06	0.00219015
rs35814863	2.2894e-06	0.000659496
rs8015614	5.3868e-06	0.000399135
rs17565772	1.2676e-06	0.000854014
rs12879801	3.3413e-06	1.03463e-06
rs8021180	3.957e-06	2.91623e-07
rs2332419	2.9547e-07	3.10843e-08
rs17475516	7.4876e-07	0.00173437
rs10134376	2.7576e-07	7.42885e-05
rs148451200	7.3776e-07	0.000889069
rs10137299	1.9698e-06	0.00683169
rs10137252	1.6372e-06	0.00119805
rs10138568	2.929e-06	0.000406678
rs10137634	3.1736e-06	0.000765749
rs10483832	6.1086e-07	0.00302734
rs7150866	4.0963e-06	0.00329351
rs7158271	2.5816e-06	0.0026923
rs11158871	1.9077e-06	0.00205445
rs9646133	1.6672e-06	0.00136286
rs58429259	7.7975e-08	0.000492296
rs7146435	9.5701e-06	0.000420706
rs7152071	6.4881e-07	0.000599456
rs8010886	9.3144e-07	0.000507707
rs12586828	6.8911e-07	9.28052e-05
rs75002194	2.536e-06	0.000274862
rs17108604	2.803e-06	0.000185557
rs11622381	9.5697e-07	0.00110519
rs72721986	8.2887e-07	0.00474166
rs36556	3.727e-07	0.00578428
rs12889463	2.4743e-06	5.95717e-05
rs17108897	2.3698e-06	0.00118212
rs8022928	2.4331e-06	0.000746067
rs147876315	1.5055e-06	0.00223451
rs221904	1.122e-06	0.00122064
rs221899	3.8401e-07	5.47738e-05
rs150239942	2.4084e-05	0.00135676
rs11844339	5.5392e-08	0.00104535
rs12323786	3.406e-09	0.000469145
rs12586505	3.422e-07	0.000783838
rs11623881	1.6148e-07	0.00293572
rs17767225	2.1149e-06	9.64058e-05
rs72726661	9.998e-07	0.00140087
rs12433619	1.2533e-08	0.00149075
rs1981631	1.8543e-06	0.000685507
rs11623996	4.6617e-07	0.00398943
rs723966	5.3136e-06	0.00162644
rs8013551	8.4674e-06	0.000114862
rs2286409	1.1253e-05	0.000138182
rs8023058	1.619e-06	0.000312287
rs12880291	2.8498e-06	0.000929361
rs36528	1.1142e-06	0.000847007
rs17178702	5.3234e-07	0.0018854
rs112850127	1.2471e-06	0.00108528
rs2533059	8.5462e-07	0.00235965
rs10138587	3.6262e-06	0.00516107
rs36350	1.2276e-06	0.000340585
rs10147777	6.1905e-07	0.000742061
rs10483837	1.0729e-06	0.000138065
rs2238273	1.8894e-06	0.00329166
rs2283424	8.0736e-07	0.00369102
rs17105827	2.057e-06	0.000457119
rs11846932	2.6827e-05	0.00123839
rs17105918	4.7956e-07	8.9036e-05
rs847317	5.2515e-07	0.000144867
rs4387540	8.4252e-07	0.000106154
rs3819548	3.7942e-06	8.05558e-05
rs2283371	1.3419e-05	0.00243493
rs2526935	1.4118e-05	0.000590911
rs2803956	7.3506e-06	0.00124778
rs2803962	7.6423e-06	0.000446268
rs79340576	8.4217e-07	0.00102556
rs11158984	4.9525e-06	0.00176845
rs8008256	1.2457e-06	4.09525e-05
rs2052220	3.6509e-06	0.00167808
rs17122159	1.205e-06	8.61558e-05
rs1017138	3.208e-07	7.68214e-07
rs2572	1.5152e-06	2.66179e-07
rs997667	4.8958e-07	1.53329e-05
rs77089029	1.2955e-06	4.4292e-05
rs8004153	1.1968e-06	5.41707e-05
rs149984041	5.9578e-06	0.00117131
rs2806047	1.3886e-07	0.000260996
rs17182118	1.2662e-06	0.0010948
rs148192731	8.5823e-07	0.000210096
rs362439	7.8324e-07	0.000557771
rs117124902	4.5037e-06	0.000272696
rs362339	2.849e-06	0.00651881
rs1990430	2.205e-06	0.0023523
rs1860710	1.7715e-06	0.000303619
rs2242606	7.0323e-06	5.194e-05
rs2242607	5.9762e-06	0.000495526
rs4903104	3.3266e-07	0.000415314
rs17182412	1.8231e-06	0.000677434
rs66992833	6.7249e-07	0.00549483
rs4903115	1.0254e-07	0.00302419
rs17182439	8.0846e-07	0.000431999
rs11545737	1.6622e-06	0.00415882
rs11625677	3.1712e-06	0.0010331
rs113714484	4.5893e-08	0.000748609
rs10149488	1.0914e-06	0.000180845
rs146472986	1.1241e-05	0.000333996
rs7155613	6.4847e-07	0.000734779
rs111424562	1.715e-06	0.00312368
rs112080693	1.8383e-07	4.19292e-05
rs74061198	2.3126e-06	0.000321991
rs17129410	2.7676e-06	0.000191132
rs17129444	1.4714e-06	1.73449e-06
rs8949	4.2035e-07	0.000418312
rs12897363	7.6029e-08	9.17449e-05
rs7156893	9.5565e-07	1.41867e-05
rs10147537	1.2122e-06	0.000715459
rs11844552	3.2984e-07	0.000469451
rs12717560	1.4865e-06	0.000147261
rs55776319	3.5453e-07	2.11601e-05
rs17182607	3.6795e-06	0.00398756
rs188049380	2.1475e-05	0.000631214
rs9944160	2.767e-06	0.000513841
rs11159040	6.7034e-07	0.00116275
rs4899484	4.6751e-07	0.000346781
rs17182656	4.508e-07	0.0010388
rs10483856	3.933e-07	0.00184102
rs72627130	8.8029e-07	0.00559738
rs72627138	9.6732e-07	0.00367342
rs758241	1.8113e-07	3.62731e-05
rs117895742	2.8638e-06	1.14902e-05
rs34468446	8.8655e-06	8.5605e-06
rs3784041	3.8066e-07	0.000458699
rs28473715	3.9453e-07	0.000734022
rs3742809	2.0431e-08	0.00167105
rs10200	1.0982e-06	0.00230203
rs3742806	8.3841e-08	0.000119703
rs72725929	2.7942e-07	0.00265557
rs8017319	9.3689e-06	0.00071738
rs11625982	6.6277e-07	0.0035244
rs4903203	1.8367e-06	0.000895291
rs887595	1.2313e-06	0.000473492
rs12050154	6.6891e-07	0.000314805
rs1548768	1.1033e-07	0.000466635
rs34263984	1.2273e-06	5.46453e-05
rs8009522	2.4198e-06	0.00343444
rs3742801	1.7577e-06	2.9302e-05
rs2301345	1.9727e-06	0.00119299
rs2286425	1.3077e-06	0.00131605
rs10141786	1.3121e-06	0.00122887
rs28397980	9.2309e-07	0.000291745
rs35458893	2.6659e-07	0.000719276
rs8011347	1.2648e-06	0.00339757
rs2190875	6.7848e-07	0.00102086
rs12589306	4.7762e-06	1.14825e-05
rs8014859	6.0291e-06	0.000972563
rs11625242	3.6775e-07	4.06312e-05
rs1860108	6.7999e-07	0.000924223
rs8008540	6.2242e-07	0.00324455
rs11623040	5.8324e-06	1.079e-05
rs55971017	5.5006e-06	0.000922386
rs11625990	1.4404e-07	0.000488255
rs2043948	2.4081e-06	0.000972609
rs4903249	4.6107e-07	0.00118889
rs17101442	4.4578e-07	0.00380986
rs17101549	2.8948e-06	8.26222e-05
rs8017803	3.0354e-09	0.000282337
rs719732	1.42e-06	1.29045e-05
rs113660678	2.0044e-06	0.000164142
rs11626630	1.9708e-07	0.000130491
rs45599947	3.9256e-06	4.65477e-05
rs2359239	2.7327e-07	0.00197485
rs17183257	2.1324e-07	0.00155421
rs2159905	1.1718e-06	0.00482012
rs2080087	2.379e-07	0.00373329
rs731952	5.7284e-07	6.01887e-05
rs4903268	1.0691e-06	0.00563866
rs3742785	7.0844e-07	4.76116e-06
rs3213717	2.0752e-06	8.36494e-06
rs880948	2.1083e-06	4.3116e-05
rs2268616	2.1539e-05	7.93594e-05
rs61757880	2.9386e-06	0.000215984
rs175016	5.6348e-05	0.00507655
rs175040	7.8106e-05	0.000662934
rs1955474	1.8328e-05	0.00120312
rs10136948	5.7612e-05	0.000270431
rs4903275	6.4783e-05	0.000350947
rs11546525	1.1122e-05	0.000509308
rs3742778	6.7943e-05	0.000832314
rs117273625	9.9699e-07	0.0001368
rs4899545	2.9579e-05	3.4444e-05
rs10146482	3.9081e-05	7.20922e-05
rs175460	1.3738e-05	0.000106875
rs4322591	3.4494e-05	0.000802954
rs12435391	5.343e-05	0.000357104
rs876402	4.2437e-05	0.000304124
rs910316	6.572e-05	0.00236267
rs6574208	2.807e-05	0.00196327
rs4384542	7.6909e-06	0.000324623
rs117717659	2.8994e-06	0.00134284
rs11627442	1.7338e-05	0.000573189
rs61128924	1.7597e-06	0.00234758
rs6574214	1.3718e-06	0.00211665
rs72719935	4.4828e-07	0.000953094
rs1569328	2.4543e-07	0.00054395
rs7101	2.3407e-06	0.000273192
rs7146378	5.3732e-07	0.000204813
rs4533197	7.0078e-07	0.00038322
rs8021524	6.7682e-06	0.000169227
rs872960	8.3319e-06	4.09409e-05
rs17103250	5.6601e-07	0.000558613
rs2049822	8.2366e-06	0.000298473
rs12587854	5.2557e-06	0.00131816
rs3625	2.1377e-07	0.00186163
rs2215909	5.0445e-06	0.00124531
rs7147148	2.9729e-07	0.00193309
rs7145649	2.2736e-06	0.00061217
rs10147614	1.6161e-06	0.0044518
rs17103483	1.1221e-06	0.000819122
rs3784005	2.0678e-06	9.5987e-05
rs6574250	4.7021e-08	4.42649e-06
rs2303345	5.0339e-07	0.000552964
rs175891	2.0944e-06	0.00303249
rs4252336	1.3991e-06	0.0023345
rs3917172	1.0811e-06	0.00214684
rs3917147	3.9309e-06	0.00146666
rs7145165	2.0126e-06	0.00028583
rs4899579	1.4114e-06	0.000878015
rs2246454	1.1589e-07	0.00119001
rs2121074	4.5479e-07	0.000458313
rs61981660	1.666e-06	0.00193029
rs7151030	2.3558e-07	2.56434e-05
rs17104310	1.888e-05	0.000201709
rs7146132	5.4654e-07	0.00622872
rs4561383	8.3515e-07	0.000135692
rs61742642	9.3747e-06	0.00272254
rs10146584	5.7275e-06	0.000620097
rs12590835	7.9449e-07	0.000436765
rs1676272	3.2544e-07	0.000121987
rs850739	7.0402e-09	0.00160249
rs79726142	7.5806e-07	0.00029353
rs11159233	3.3731e-07	0.000297047
rs4903489	4.8233e-07	0.00123183
rs142857643	7.7374e-07	0.00120519
rs8012119	4.5272e-07	0.00345248
rs2075773	5.5937e-07	0.00300969
rs2056857	1.7788e-06	0.000388422
rs8009525	2.6083e-06	0.000364543
rs12890179	2.3535e-06	0.00277175
rs760261	6.1585e-07	0.00104434
rs760262	1.0033e-08	0.000524146
rs7154394	3.272e-06	0.000872914
rs4903512	2.6153e-07	8.76662e-06
rs4899628	8.6232e-07	3.80424e-05
rs10873298	5.1231e-07	0.00163316
rs10873299	4.7669e-07	0.00155872
rs139869664	2.3788e-06	0.00162829
rs2041962	1.3156e-06	0.000104917
rs78203819	2.1912e-05	0.000169566
rs11159246	3.1529e-06	0.000279714
rs8019227	4.2134e-06	1.12086e-05
rs759590	2.9122e-06	0.000850169
rs8017212	7.3297e-08	0.00152715
rs17105290	4.4408e-06	0.000146237
rs2021766	1.0266e-05	1.09008e-05
rs759591	1.2243e-05	1.24533e-05
rs204981	8.5839e-07	0.00146328
rs3742742	7.6071e-06	0.000423203
rs2661832	6.3998e-06	8.20281e-07
rs10144557	4.5458e-07	0.00245899
rs35918463	3.0304e-07	4.49483e-05
rs2023540	1.1449e-07	0.000206592
rs1508299	2.0973e-06	0.0001448
rs450587	2.1568e-07	4.92281e-05
rs388764	1.988e-06	0.000959208
rs17750404	1.6255e-06	0.000336817
rs888059	5.648e-07	5.87914e-05
rs11847091	6.5854e-07	0.000344929
rs28909970	6.0116e-06	7.97493e-05
rs8177546	6.7436e-06	0.00330332
rs8177550	2.7799e-06	0.00201497
rs8177560	5.3367e-06	7.78679e-05
rs8177573	3.505e-06	0.000724036
rs8022676	5.1181e-06	0.00345419
rs3742737	5.139e-08	0.000387378
rs2193595	2.4527e-06	0.000904669
rs141189280	1.1411e-05	0.000167879
rs35311406	1.2303e-06	0.00174154
rs11846861	1.6974e-06	0.000838545
rs141086996	1.6265e-05	0.00981072
rs4531669	9.8193e-07	0.00875706
rs17824238	1.3362e-06	0.00676807
rs17751319	9.3732e-07	0.00126912
rs3742728	1.983e-07	0.00271673
rs8003812	2.1861e-06	0.0018497
rs11624959	1.1917e-06	0.000367788
rs2299920	6.3391e-07	0.00163874
rs8021379	1.6643e-06	0.00209242
rs2886122	2.5474e-06	0.00219339
rs2364582	3.5739e-06	0.00149638
rs4903624	1.4611e-07	0.00216159
rs7144053	1.3082e-06	3.46118e-05
rs11159286	7.7029e-07	5.27024e-06
rs8003691	9.6437e-07	0.000229517
rs2287647	2.3113e-06	0.000353675
rs9323652	1.2065e-06	0.000794914
rs1549118	1.7052e-06	1.90772e-05
rs11621908	1.8335e-06	0.000248516
rs11159319	2.4007e-07	0.0043785
rs12435874	9.1592e-07	0.000982253
rs17106916	1.636e-06	0.000761264
rs10483891	2.312e-07	3.67985e-05
rs59013561	5.1578e-07	0.000632331
rs10148473	2.0273e-07	0.000400406
rs4899703	1.868e-06	9.72125e-05
rs57816474	2.9565e-06	0.000388147
rs10483894	2.7462e-06	0.000414427
rs2063982	2.8309e-06	0.000582566
rs61976094	1.6173e-06	0.000867923
rs74339418	1.4782e-06	0.00147718
rs17835526	9.3258e-08	8.06725e-06
rs7143966	1.3011e-06	0.00404902
rs12880418	5.1098e-07	0.000714051
rs6574467	1.19e-05	2.22763e-05
rs56884066	2.1739e-06	0.000205382
rs2202167	5.1992e-08	0.000361405
rs8021865	2.3447e-05	9.7347e-06
rs8016735	3.5962e-07	0.000256172
rs10146997	4.2872e-06	2.6542e-05
rs34940743	1.9629e-05	0.00115126
rs17764298	2.6207e-06	0.00123373
rs2049826	9.6129e-07	3.92641e-05
rs11159422	1.0579e-06	0.000583416
rs6574531	8.7693e-07	0.000666131
rs1181353	5.3408e-06	7.94358e-05
rs10136454	2.7856e-08	0.000252265
rs1955619	1.1843e-07	0.00302765
rs17766314	1.4888e-06	0.000573122
rs2167149	2.281e-06	0.000170205
rs1868633	2.5775e-06	0.000325263
rs1972998	2.1054e-06	0.00178288
rs8016670	1.3018e-06	5.47395e-05
rs12586869	4.1814e-06	0.000358113
rs2288347	2.7237e-07	0.0015195
rs10149689	3.3652e-08	3.25049e-05
rs179250	1.1287e-06	3.84091e-05
rs12101255	9.4813e-07	0.00115031
rs12101261	9.1962e-07	0.00112465
rs724169	4.9925e-07	0.000196018
rs11159480	1.3401e-06	0.000121484
rs2110697	3.2924e-07	0.000355267
rs74899619	1.7835e-06	0.00175227
rs8006667	2.7898e-06	0.000145101
rs28441485	1.7489e-06	0.000849996
rs2288499	6.8328e-07	0.00226361
rs9806020	3.365e-06	0.000445759
rs1951614	8.5885e-07	0.00477955
rs7142641	3.3102e-06	0.000165149
rs8005919	2.0524e-06	0.000739172
rs12892815	4.2053e-06	0.00108934
rs8015423	6.8696e-07	0.0023184
rs2241621	6.7646e-07	0.000125977
rs1852393	2.4987e-06	0.000345585
rs6574646	3.8086e-06	0.000227996
rs17111794	1.0597e-06	0.000200565
rs2371602	1.3839e-07	0.00134582
rs961097	1.6388e-08	5.23596e-05
rs55870147	1.0083e-05	6.72314e-05
rs1051193	2.4172e-06	0.000172102
rs7152270	1.0807e-06	3.45603e-05
rs138358809	1.5288e-06	0.000724556
rs2209889	6.5501e-08	0.000450827
rs4613000	7.6018e-07	7.77615e-05
rs79541715	1.472e-07	0.000216537
rs9323711	1.7011e-06	0.000123375
rs76410467	5.8564e-06	0.00100699
rs8006326	9.1965e-05	0.00213423
rs72699323	6.9471e-07	0.00158259
rs113314549	1.6224e-05	0.000879299
rs73348649	2.4999e-06	0.000293764
rs7145840	3.3182e-07	0.000338698
rs958937	1.2518e-07	0.00266431
rs10133424	2.076e-06	0.000276502
rs1263469	2.4907e-07	0.000443238
rs954036	2.3878e-07	0.000356487
rs7147249	1.6114e-06	0.000378835
rs75823413	6.5144e-07	0.000329418
rs117054125	5.242e-06	0.000119923
rs12432375	6.6213e-08	0.00210593
rs229784	2.7533e-07	0.000699698
rs12887744	3.307e-07	0.000212233
rs2372523	1.2105e-07	0.00114759
rs10139484	3.3952e-07	0.000717864
rs17636899	4.7014e-07	2.45966e-05
rs7142563	2.8449e-07	5.10834e-05
rs7140996	9.3093e-07	0.00327955
rs951131	3.9382e-07	0.00123689
rs74071128	2.0176e-06	0.00112264
rs17119756	3.5954e-07	0.00377764
rs4635264	4.0769e-07	0.00193327
rs1449098	9.4824e-07	0.000702245
rs7149813	8.8148e-07	0.000225983
rs17094418	5.1396e-07	0.00130048
rs17120641	2.9417e-07	0.000987335
rs11628880	2.6869e-06	0.00106813
rs1631740	3.8405e-07	0.000398773
rs7158899	2.6883e-06	0.00182937
rs1667498	3.2758e-06	2.93917e-05
rs1449414	4.1855e-08	0.000762617
rs17796675	1.4754e-07	0.000734988
rs17201923	3.4402e-07	0.0001873
rs6574816	2.146e-07	6.32183e-05
rs1957331	2.4706e-07	0.00118177
rs12888267	2.4016e-06	0.00336735
rs118080258	2.5881e-06	7.40825e-06
rs10140525	1.1877e-07	0.000594087
rs8009056	4.5089e-06	0.000274107
rs8003714	1.1215e-06	0.000363475
rs17258924	3.3341e-06	0.000378738
rs804962	3.7312e-06	3.49786e-05
rs76652836	2.3287e-05	0.000729401
rs2185584	9.5065e-07	1.70129e-05
rs11629259	1.7893e-07	0.00574976
rs885522	4.0802e-06	0.00170335
rs55885638	9.1111e-07	0.00186668
rs12888528	7.576e-08	0.00447102
rs1682561	1.3984e-05	6.29542e-05
rs145273213	1.2753e-06	0.000189559
rs76217275	3.9556e-06	0.000774911
rs1834667	2.9388e-07	0.000582615
rs7145896	1.5453e-07	0.00118362
rs1430566	1.0085e-06	0.00130176
rs12587791	7.0562e-06	0.000116262
rs141916434	1.3889e-06	0.00142579
rs78214345	7.6863e-07	0.000159092
rs10147942	3.3239e-06	4.16103e-05
rs8006574	2.2995e-06	9.89434e-05
rs1958129	2.6732e-06	4.98456e-05
rs1288736	4.6807e-07	4.89474e-05
rs1959716	1.831e-08	8.07787e-06
rs4322600	9.7122e-07	0.00156088
rs12888545	2.9487e-06	0.0014969
rs398607	3.8216e-06	0.000442474
rs78187751	3.4034e-06	0.00130216
rs8005172	7.521e-07	0.000188286
rs11159833	9.5199e-07	8.78442e-05
rs6574978	1.9965e-06	7.11026e-05
rs3742704	2.1836e-06	0.000550974
rs74609071	1.0713e-06	0.00109378
rs8009007	7.398e-07	0.00104687
rs10483989	4.872e-06	0.000567416
rs4904431	8.8547e-08	0.00287706
rs11159842	1.551e-06	9.85194e-05
rs17762049	1.325e-06	0.00210597
rs17124177	2.4544e-06	0.00233131
rs379643	5.8184e-07	0.000569441
rs17762463	1.9443e-06	0.000287022
rs17124250	4.1665e-06	0.000954539
rs2025018	7.5552e-07	0.000265422
rs7155199	1.5653e-06	0.000701309
rs724612	1.5394e-07	0.000310199
rs1784796	2.7112e-07	0.000243841
rs12587003	3.2651e-06	0.000419432
rs17124552	1.9497e-06	8.87852e-05
rs10132824	1.9892e-06	0.000116378
rs2274736	4.6792e-07	1.77458e-05
rs141627358	5.2989e-06	0.000445368
rs10143767	1.1494e-07	0.000121631
rs11847922	2.9771e-06	4.10983e-06
rs7160305	5.5725e-07	0.00037776
rs8010841	3.534e-07	0.00221749
rs2145121	9.8043e-07	0.00261165
rs12890993	4.3767e-07	0.00628446
rs2273657	1.7789e-06	0.00314877
rs9671813	2.9268e-08	0.0042055
rs10484008	1.6129e-06	2.24197e-05
rs75603564	2.1311e-06	0.00132827
rs17125274	1.624e-06	0.00180334
rs8022846	6.7771e-07	0.000500477
rs8013441	1.7348e-06	1.07529e-05
rs17773812	3.7263e-06	0.00119035
rs112679955	1.1522e-06	0.00408386
rs10142414	1.5499e-06	0.0026273
rs4904569	2.6215e-07	0.000607898
rs2896109	3.1743e-06	0.00101469
rs243175	2.0959e-06	0.00657254
rs35889227	1.6555e-06	0.00319683
rs242753	5.429e-06	6.37189e-06
rs8019087	2.3516e-06	9.77245e-05
rs389912	7.4477e-06	0.00213119
rs4904594	8.7935e-07	0.00262209
rs12431389	5.6521e-06	0.00181479
rs10137250	1.8789e-06	0.00212455
rs1815433	3.8338e-07	6.17213e-05
rs12100561	1.9355e-05	6.11705e-05
rs113697135	6.5375e-06	0.000613837
rs7144865	1.901e-06	0.000272391
rs11626288	3.9401e-07	1.17105e-06
rs17260667	6.535e-06	0.000461206
rs138193531	2.088e-06	0.000804227
rs4391997	1.6702e-07	0.00211355
rs7144433	7.9923e-07	0.000200392
rs2110114	4.184e-07	0.000259391
rs1059296	1.9093e-05	0.0015438
rs8006462	6.1107e-07	0.00126303
rs57814118	7.1466e-07	0.000690187
rs12431766	3.9302e-07	0.000722119
rs7150111	2.5477e-07	0.000299568
rs118149047	4.3292e-07	0.000762347
rs1294497	4.5507e-07	0.00181643
rs1299013	2.378e-07	0.000745614
rs1294542	7.4884e-07	0.000352631
rs12891707	4.2754e-07	0.00109908
rs1286493	6.9194e-07	0.000763151
rs7148260	7.5836e-07	0.000529319
rs1742098	1.1721e-06	0.000679573
rs1627758	5.4038e-06	0.000845893
rs7147338	1.091e-06	0.000182228
rs8017306	1.156e-06	0.00177872
rs143865489	1.8227e-06	0.000797304
rs11620665	2.7149e-06	0.000111694
rs12897149	4.7299e-06	0.000184834
rs1286143	1.9085e-06	0.0007
rs4496056	6.7653e-06	2.54825e-05
rs8013096	2.512e-05	0.00128194
rs6575178	3.0544e-05	0.00215689
rs12433069	3.9917e-06	0.00379804
rs17224404	5.1965e-07	0.00109834
rs4900072	6.8233e-07	0.000226611
rs2540879	8.979e-08	0.000454822
rs10135388	4.3824e-08	0.000444116
rs10873406	2.9639e-07	0.00236523
rs7159692	2.733e-07	0.000117482
rs11627496	4.725e-06	0.000509789
rs4900077	2.8901e-06	0.00303835
rs11621845	2.4199e-06	0.000161135
rs941764	7.4367e-07	0.00146732
rs1285841	2.1564e-07	0.000845112
rs8007484	2.1048e-06	0.000402201
rs7153849	2.5579e-07	7.54652e-07
rs7154224	6.2974e-07	5.01171e-06
rs10144879	4.9811e-08	3.41738e-05
rs1743068	1.1678e-06	6.15795e-05
rs17189046	4.8281e-07	2.1574e-05
rs957333	1.9779e-05	3.95822e-05
rs12883757	7.0835e-07	0.00108421
rs8020971	6.8504e-07	0.000322461
rs3742648	8.9782e-06	0.000229197
rs11160026	5.4058e-06	0.000222061
rs57328376	2.6121e-06	0.000193449
rs61990064	9.723e-07	0.00023029
rs2402074	4.2227e-06	0.000565093
rs741198	4.5745e-06	9.91403e-06
rs1861087	1.6325e-06	1.76239e-05
rs7153027	3.7013e-06	0.000101178
rs1051340	5.4923e-06	0.000990021
rs8007661	3.345e-06	0.000704301
rs4904831	6.1858e-06	0.0027957
rs723303	3.8332e-07	0.00130957
rs7143616	8.908e-06	0.00235727
rs1048755	8.5847e-06	0.000994498
rs7149665	1.5608e-06	0.00103827
rs2295727	1.9439e-06	0.000222279
rs17128090	6.8345e-07	0.000402924
rs2093291	8.4224e-07	0.00151082
rs4904866	9.1633e-09	0.000865689
rs12896399	1.8611e-09	0.000609791
rs4900111	1.4287e-06	2.63478e-05
rs10498633	5.2774e-09	0.000856485
rs4904947	2.434e-06	0.00150633
rs4900135	3.5971e-06	3.02308e-05
rs10498635	7.9708e-07	0.00132819
rs57949259	8.8492e-06	0.00548448
rs9791	8.8626e-07	0.00583608
rs3783933	1.7573e-06	0.00130773
rs716097	1.9912e-07	0.00291197
rs113719580	2.0632e-06	0.00121885
rs45487597	9.1654e-08	9.37961e-05
rs5021350	1.1547e-05	5.88421e-05
rs79511803	5.4598e-07	0.000240507
rs56015992	9.3609e-07	1.06581e-05
rs4496057	1.7491e-06	0.000278327
rs2402218	1.5046e-06	0.00234251
rs8020608	2.5052e-06	0.000875914
rs941588	4.1456e-07	6.35594e-05
rs941582	3.1821e-07	0.00329536
rs2295395	4.8261e-07	0.00191313
rs749619	3.3842e-06	0.00244481
rs2236131	8.5981e-07	0.00537126
rs8019022	9.8038e-06	0.00205615
rs4905048	5.2843e-06	0.000477254
rs11624776	1.4859e-06	0.00175314
rs7148455	6.2319e-07	0.00104962
rs11160106	9.3078e-07	0.00299882
rs4360853	2.4308e-06	0.000796951
rs118011007	8.9485e-06	0.000342243
rs1263391	2.5818e-06	8.2238e-05
rs2905	2.6114e-07	2.67853e-07
rs11625516	5.6949e-07	7.71707e-07
rs11625229	3.7155e-06	0.000125964
rs17128960	1.8202e-06	0.00109646
rs11626021	3.3638e-06	2.23203e-05
rs7146059	1.3886e-06	2.56581e-05
rs67803909	1.739e-06	0.00118773
rs8013511	7.1241e-06	0.00168449
rs7156323	8.1772e-06	5.97395e-05
rs28385502	3.9653e-07	0.000777634
rs2148567	3.1903e-06	0.00035073
rs8008086	9.8243e-09	0.000245671
rs11851391	1.424e-06	0.00225895
rs17129187	1.2406e-06	4.34049e-05
rs3748333	1.3247e-06	0.000851986
rs2236237	1.3072e-06	0.000123845
rs2025031	1.6717e-08	0.00233138
rs11844555	1.0762e-06	0.0013936
rs10438214	1.3443e-10	0.000167448
rs4905134	3.2164e-09	0.00147505
rs10149388	9.4509e-07	0.00377102
rs10133592	3.2086e-08	0.000278804
rs2402386	7.6383e-07	0.000162859
rs877339	2.5845e-07	0.000686744
rs8021081	3.777e-06	0.000809829
rs79237142	1.4328e-07	0.000231432
rs149206929	4.0696e-06	9.7636e-05
rs143824994	9.3819e-06	1.65353e-05
rs8004830	3.4293e-06	0.000182445
rs8011253	3.1977e-06	2.42433e-05
rs17129514	6.0346e-06	1.86828e-05
rs66954835	9.5048e-07	3.17976e-06
rs11621961	4.6481e-06	3.0265e-05
rs4905179	7.8385e-07	2.65512e-05
rs926144	1.1939e-06	2.98696e-05
rs12588394	1.05e-06	6.47369e-05
rs112635299	0.00022662	0.000307386
rs28929474	0.00013083	0.00179037
rs7160890	8.6194e-08	0.00116144
rs7151095	4.2129e-06	0.000547497
rs2011604	4.3823e-07	0.00018635
rs17825331	4.4158e-07	0.00170238
rs7149309	3.3195e-05	0.0011557
rs41412849	2.5259e-06	3.93227e-05
rs72631637	2.7067e-06	7.20942e-05
rs7159069	9.6151e-08	0.00146733
rs77060950	4.5133e-05	0.000367762
rs9671429	3.7413e-06	0.00164315
rs9671457	1.3858e-06	0.00193257
rs2284655	1.4801e-07	2.03282e-05
rs17753207	4.9099e-07	0.000380923
rs6118	2.1827e-07	0.000821761
rs6119	7.9468e-08	0.000975705
rs7151480	2.7474e-07	9.86493e-05
rs17826482	3.0726e-06	0.000117641
rs8005845	2.1199e-07	0.000174086
rs6575449	2.6616e-06	0.000232608
rs8023057	2.917e-06	0.000144007
rs72695000	3.0474e-06	0.000301596
rs1884084	6.5745e-07	0.00281044
rs7152810	1.7811e-06	0.00157493
rs7150434	2.0548e-06	0.000125601
rs880294	1.0387e-06	0.00336097
rs8004970	6.6307e-07	2.37882e-05
rs8022449	1.709e-06	5.45965e-05
rs8006225	1.7517e-07	6.12399e-05
rs61977107	3.6671e-07	0.00033297
rs12184990	3.4544e-07	0.0012409
rs1243496	5.7887e-07	0.00254864
rs11622396	1.9463e-06	5.20673e-05
rs10148231	9.5381e-08	0.000258608
rs10131361	4.2012e-08	0.000481217
rs8014827	2.4408e-06	6.57633e-05
rs3742330	4.2875e-07	0.000560376
rs73331532	2.7244e-06	0.000384171
rs1211448	4.3235e-06	0.00134092
rs10147069	2.0071e-06	7.50332e-05
rs10137032	4.8592e-08	0.00233144
rs7157268	9.8057e-07	3.68369e-06
rs11622015	2.7346e-07	0.000516625
rs942320	1.3415e-07	0.000108616
rs17092509	4.7707e-05	0.000185836
rs10143770	1.703e-06	2.19144e-05
rs10782485	6.942e-07	0.00101582
rs11160254	4.3316e-08	0.000855626
rs1007814	8.4486e-07	2.81053e-05
rs10484053	4.9475e-07	2.79573e-05
rs8005962	5.1005e-07	3.82511e-05
rs12878813	9.1429e-07	0.00216194
rs2887396	3.1053e-06	9.39837e-06
rs11625593	4.5574e-06	2.74545e-05
rs4905360	2.9196e-06	1.98104e-05
rs6575535	1.5998e-06	0.000178137
rs35135904	1.9539e-07	0.00115704
rs7150527	2.2288e-07	0.000869279
rs1748963	2.5749e-07	0.000173156
rs2075770	2.4023e-06	0.00165416
rs1743531	3.8734e-06	4.22871e-07
rs710301	5.7849e-07	9.7092e-05
rs113536769	4.9264e-06	0.00214602
rs7159713	2.0717e-06	3.21181e-05
rs17093288	7.3565e-06	0.00063617
rs1951990	2.0501e-07	0.000320811
rs12880517	1.1751e-05	2.61997e-05
rs33964628	4.3581e-06	0.000427532
rs7152020	1.4473e-06	0.000537854
rs11628091	1.8064e-06	0.000894983
rs1957124	1.053e-06	8.439e-05
rs56689052	1.5197e-06	0.00118006
rs35374043	3.928e-06	0.000263029
rs117458474	5.0363e-06	0.00230464
rs115898833	3.3072e-06	0.00170611
rs12895731	1.7471e-07	0.000923077
rs4905454	1.0579e-05	0.00067583
rs1799722	2.5773e-06	0.001308
rs1959053	5.9478e-07	0.000112161
rs11627761	2.7747e-06	0.00126647
rs2069571	1.0693e-06	0.00376896
rs4905476	8.5811e-07	0.00372393
rs1889377	9.7941e-07	0.00398063
rs2369523	9.7395e-07	7.32011e-05
rs10444759	9.6765e-07	0.000329182
rs35799372	6.7212e-07	0.00140963
rs11845059	1.0901e-06	0.00124776
rs11625259	2.6415e-06	9.36464e-06
rs144708779	2.8209e-07	1.8137e-05
rs4905506	3.2302e-06	0.000678383
rs4905507	5.2446e-06	0.000483637
rs234599	5.0892e-07	0.000900619
rs76797898	2.8279e-07	0.000957974
rs67001160	2.124e-06	0.000590123
rs145411626	3.3033e-06	0.000239982
rs4905532	7.9451e-07	0.00266456
rs10143296	3.6194e-07	0.00204091
rs12434466	4.4462e-08	0.000493543
rs17094663	7.8356e-06	0.000778626
rs10147796	3.1353e-06	0.000667355
rs17762577	9.0579e-07	0.00179197
rs5008068	6.2318e-08	0.000487786
rs12437102	7.0858e-08	0.000814915
rs7494256	5.5819e-07	0.0025622
rs4522352	2.6657e-07	0.00835579
rs146969068	1.1857e-06	7.01878e-05
rs6575618	3.1345e-06	7.99178e-05
rs8003752	2.4236e-06	6.35144e-05
rs10131745	2.2373e-06	0.000550291
rs1552126	3.4862e-07	0.000186588
rs17095561	3.2897e-06	0.00020725
rs11849453	4.2371e-06	0.000320406
rs17095631	4.2676e-06	0.000539649
rs111489537	3.7023e-07	0.0016141
rs11849535	2.9512e-06	0.00229828
rs17095814	3.0006e-06	0.000234645
rs10151565	8.6397e-07	0.000589166
rs12435663	5.1253e-06	0.000803641
rs4900377	7.7954e-07	0.00104824
rs1350922	1.074e-06	0.000797702
rs12587865	1.6845e-06	0.000292934
rs1471356	2.0805e-06	0.000727086
rs2607045	1.7551e-06	0.000196561
rs857056	1.4492e-05	0.000480389
rs864134	1.4982e-05	0.001112
rs12050469	1.4222e-06	0.00120938
rs7161307	5.544e-07	0.00224269
rs7159845	2.2964e-06	0.00397741
rs1381274	5.5351e-06	0.00152016
rs2211585	1.9612e-06	0.000619494
rs59591729	1.2581e-06	0.000732548
rs78000817	1.3862e-07	0.00117913
rs11627023	4.2992e-07	0.00216626
rs7152043	4.2301e-06	0.000654215
rs1380201	1.2045e-06	8.74671e-05
rs75425252	1.0758e-06	0.00018328
rs59787867	1.1935e-06	0.00182549
rs17594142	1.8142e-06	0.00102165
rs7150666	9.5359e-07	0.00124228
rs11620998	1.8813e-07	0.000774797
rs35019851	2.8862e-07	0.00027034
rs11627868	3.9348e-06	6.40095e-05
rs8006897	2.3211e-06	0.00026742
rs11623043	4.182e-09	0.000924687
rs17098007	5.5873e-08	0.00043913
rs9652400	8.4163e-06	0.000306271
rs10484064	9.938e-06	0.000386475
rs200297	1.3013e-06	2.88286e-05
rs807353	1.7789e-06	4.68113e-05
rs17629301	4.4301e-06	0.000128224
rs11622852	6.9125e-06	4.4102e-05
rs1152774	5.6102e-07	0.00120088
rs1257414	1.3316e-07	0.00136035
rs2693698	1.1626e-08	0.00172976
rs1405238	1.6868e-06	5.87158e-05
rs7146019	1.6663e-06	6.76009e-05
rs7153295	2.7525e-07	0.0018424
rs2089681	1.7624e-06	0.000552894
rs4905819	2.3327e-06	0.000621235
rs2102484	3.2828e-06	0.000842002
rs1257300	1.2581e-08	0.000226294
rs10129211	5.5983e-08	0.000780043
rs11160518	8.4109e-08	0.00112804
rs12882612	1.4285e-06	0.00893104
rs3918048	1.3666e-05	0.000544901
rs10135028	1.5809e-06	0.00124589
rs6575728	2.8189e-06	3.2184e-06
rs17098837	6.2523e-07	0.000171466
rs8022133	8.8786e-06	0.000497567
rs17098856	8.7284e-06	0.00269598
rs11624798	1.1006e-06	0.000266062
rs12589575	9.7656e-05	0.0160825
rs3783320	3.9502e-05	0.00578814
rs17098923	4.4569e-06	0.00122906
rs10151332	1.6039e-07	0.00232043
rs4905893	2.3317e-05	1.27731e-05
rs34198557	1.2332e-05	0.0110985
rs75078431	1.886e-05	0.00169764
rs57927478	8.9177e-07	0.00046245
rs11847579	2.5727e-07	0.000904633
rs1191030	1.8012e-07	0.00131882
rs12436408	1.357e-06	0.000318459
rs8016721	1.6503e-06	0.00255331
rs12101038	2.0757e-06	0.000507859
rs117019162	3.6926e-06	0.00116656
rs2146026	6.8738e-07	0.000569677
rs57612702	1.7481e-06	0.00136969
rs4905937	7.727e-07	0.000682938
rs7157599	3.9014e-07	0.000168081
rs8007562	2.2715e-06	0.000455499
rs2757526	2.0778e-06	0.000231298
rs2766692	1.257e-06	0.000126262
rs2766698	7.2116e-07	0.000161087
rs61992931	5.2041e-07	0.00525806
rs4905941	6.2161e-07	0.000708084
rs9291	1.0122e-05	4.44163e-05
rs61993680	1.2557e-08	0.00393195
rs3809409	1.2995e-06	0.000220565
rs34135784	1.1239e-06	9.49708e-05
rs8007427	1.2749e-06	1.58283e-05
rs9324018	1.2455e-06	0.000235379
rs4905948	2.7241e-06	0.000640766
rs35097172	9.7182e-07	0.000460334
rs3736952	1.7881e-06	0.00088237
rs3742384	1.8064e-06	0.00503201
rs2234530	1.337e-07	0.00192423
rs3783345	9.2724e-07	0.00101312
rs4900463	2.106e-06	0.000799415
rs3783346	1.4324e-06	0.000808597
rs3783347	1.6997e-06	0.00537392
rs2234519	5.2068e-06	0.000323435
rs3736825	1.3159e-06	0.000643016
rs61235940	1.0099e-06	0.00108203
rs10151709	8.4639e-07	0.00201596
rs4074037	7.6448e-07	0.000299224
rs6575792	8.7197e-07	0.00411122
rs11850952	4.9702e-07	0.00512981
rs7142298	1.2957e-06	0.00163496
rs911337	5.9517e-05	4.3278e-06
rs12881629	3.1986e-07	0.00277636
rs17099617	8.2095e-07	0.000120009
rs17099623	5.7384e-08	0.000468197
rs1555406	1.8482e-07	0.00139191
rs74819596	1.6991e-06	0.000251206
rs7142156	7.2032e-07	0.000578622
rs1190821	2.0273e-06	0.000170452
rs112324411	6.6549e-07	0.00413626
rs4906016	5.1472e-07	0.00124258
rs2295386	1.5236e-06	0.00386591
rs3742395	3.3402e-06	0.000161789
rs4906023	3.4488e-06	0.000201023
rs10144253	1.7357e-06	0.00128616
rs67216486	1.7912e-06	0.00555349
rs41286560	1.1757e-05	0.00266921
rs754303	2.3708e-07	0.00297913
rs12589854	3.4537e-06	0.000508861
rs10782494	8.2634e-08	0.000413846
rs9324028	3.5593e-07	0.000204545
rs7159227	3.2935e-07	5.21572e-05
rs12894212	4.8065e-06	0.00213333
rs2400963	8.1805e-07	3.06177e-05
rs35852222	6.8029e-07	0.000295717
rs2145504	3.4212e-06	0.000463448
rs34463495	6.2066e-07	0.000650203
rs4547276	1.042e-06	0.000660449
rs12432302	9.1675e-07	0.00132362
rs2145501	2.615e-07	0.0020872
rs7359089	8.2852e-07	0.000602134
rs12880424	3.3001e-06	0.000471158
rs10132309	8.5189e-06	0.000693745
rs1956722	1.4486e-06	0.000379225
rs7161501	3.82e-06	0.000974187
rs7140271	7.6532e-07	0.00354564
rs12435314	4.5156e-06	0.00309285
rs7154535	3.4593e-07	0.00182785
rs12892719	1.3516e-06	5.78993e-05
rs8004285	1.0392e-06	0.00018688
rs11160617	7.0384e-07	0.00445399
rs8012084	5.2024e-07	0.00239528
rs10083406	3.296e-07	0.00223616
rs7161441	1.0173e-06	0.00238866
rs12886869	1.4426e-06	0.00407979
rs74784704	5.5052e-06	0.000452212
rs4525426	4.1248e-08	1.99176e-05
rs7161194	9.8432e-06	0.00214995
rs61992671	4.1261e-06	0.000470545
rs10145088	7.1842e-06	0.00103013
rs58834075	3.0681e-06	0.000732987
rs2295654	7.9691e-07	0.00389892
rs7147503	3.9431e-07	0.000707118
rs10220507	2.6583e-06	0.000835892
rs17584795	1.4822e-05	0.00186964
rs915365	4.5263e-06	0.000956144
rs11629292	5.9831e-07	0.00165274
rs17099861	2.0179e-06	0.000301186
rs77335424	2.6439e-06	0.00269353
rs17099976	7.1251e-07	0.00153406
rs74081862	2.0565e-07	0.00365388
rs8010891	1.3115e-06	0.00275269
rs10139614	3.0841e-06	0.00095339
rs117354401	6.6365e-07	0.00125552
rs17587609	1.9188e-06	4.31096e-05
rs34820107	6.8023e-07	0.00121405
rs28636646	6.3924e-07	0.000869382
rs7493402	2.22e-06	7.23999e-05
rs12882453	7.0611e-07	0.000340998
rs7154955	8.9822e-08	0.00359517
rs12434632	1.9871e-07	0.000555815
rs72709582	1.3049e-06	0.000261134
rs8019453	4.3951e-07	0.00129165
rs36023460	1.0929e-05	0.000947576
rs2144067	1.2276e-06	0.000218399
rs1190716	8.9673e-07	0.000131467
rs141151365	5.4566e-06	0.000579624
rs2895917	1.0496e-06	0.000293518
rs118184282	2.9102e-06	0.000348004
rs79515329	6.8293e-07	0.000954861
rs7153805	1.9513e-06	0.00178495
rs141826722	2.1849e-06	0.00265701
rs11621008	1.523e-06	0.000543684
rs7143539	3.0144e-06	0.000783991
rs8015021	1.3741e-06	0.00114146
rs1746596	2.6426e-07	0.00152906
rs59007575	8.692e-07	0.000444608
rs8016021	9.4666e-07	0.000741679
rs2474675	1.9282e-06	0.00019202
rs57369378	3.7551e-06	0.00112509
rs17512996	3.6092e-07	0.000193988
rs113055560	5.2072e-06	0.000397245
rs7140813	5.6392e-07	0.00123471
rs7154553	9.7724e-07	0.000277478
rs3818666	6.7644e-06	0.00034815
rs188120581	6.3172e-06	0.000225401
rs10145749	1.3222e-08	0.00258149
rs6575909	4.4828e-06	2.76551e-05
rs12590618	2.5381e-06	0.00154994
rs7011	2.923e-06	0.00117866
rs10149146	2.1748e-06	0.000571516
rs3783381	4.2592e-07	0.000287688
rs942024	3.361e-07	2.21837e-05
rs10149469	6.2116e-06	0.000471165
rs72700655	1.0833e-06	0.00112892
rs2146430	5.2145e-06	0.00185538
rs113025579	0.00012633	0.000914049
rs4900550	2.502e-06	0.00550583
rs4906254	5.8412e-06	0.00175375
rs8008676	1.2713e-06	0.00514969
rs8010932	5.1836e-07	0.00418565
rs3803286	6.4936e-06	0.00510876
rs12586226	2.1724e-06	0.00438083
rs2015407	4.8227e-06	0.00351448
rs12435483	1.0153e-06	9.09455e-05
rs11627090	3.8681e-06	0.00150219
rs72704742	1.0432e-06	0.000777721
rs17101071	4.2626e-06	0.000145834
rs10131251	1.4933e-07	0.000158202
rs2297067	1.1459e-06	0.000263722
rs944002	8.2897e-07	0.000356819
rs7155575	2.703e-07	0.00059945
rs710100	2.1124e-06	0.000348299
rs8176373	4.8759e-07	0.000931998
rs12435506	4.2932e-06	0.00126025
rs719252	3.2932e-07	0.000539767
rs4906282	1.1903e-06	0.000186019
rs9672002	1.7009e-06	0.000924651
rs11622874	2.0736e-06	0.000804986
rs2763529	8.0189e-07	0.00034349
rs2771396	3.5801e-08	0.000746548
rs2763531	2.5434e-07	0.00195882
rs12878075	6.1134e-07	0.000542594
rs7154496	6.1308e-07	0.00165439
rs4906306	1.2211e-06	0.00184957
rs17101431	7.9735e-07	0.00062423
rs17609426	4.2503e-07	4.1837e-05
rs1079297	9.2735e-07	1.09795e-05
rs11628472	6.7503e-07	0.00152964
rs7143775	9.9915e-08	0.00170203
rs8009817	1.2013e-07	0.000277054
rs34329910	2.2567e-06	0.00129592
rs6575979	8.7991e-07	0.00136118
rs8020912	1.7631e-06	0.000660795
rs6575984	5.6685e-06	0.00270956
rs11623869	7.5854e-06	0.00378185
rs17679475	8.3581e-06	0.00107453
rs8019578	5.4701e-06	0.00170744
rs1136165	1.0481e-05	0.000352231
rs2296484	6.526e-06	0.000402197
rs12885878	1.5321e-06	1.13501e-05
rs2403193	2.3696e-07	0.000142072
rs942866	1.2293e-08	0.000364471
rs8007489	4.1246e-07	0.000121938
rs72710744	8.9948e-08	0.00200055
rs7156436	3.5174e-06	0.000907687
rs11621777	8.7034e-07	0.00104708
rs11160757	3.1313e-06	1.80337e-05
rs4906357	2.7733e-06	2.41967e-05
rs709400	1.7908e-06	0.00344945
rs861549	2.9638e-06	1.60619e-05
rs861547	9.5894e-07	0.00152164
rs3212134	6.2302e-06	0.00100902
rs861537	1.0628e-06	0.00217392
rs3212068	7.4831e-09	0.00117678
rs28483843	2.1867e-06	0.00112174
rs1535099	5.7317e-07	0.00026521
rs2295146	2.8839e-06	0.00127516
rs1955660	8.1069e-08	0.00130343
rs4900597	1.5218e-06	0.000299736
rs12885018	2.9436e-06	9.99156e-06
rs1475007	3.3902e-06	1.09055e-05
rs11627026	4.8905e-06	0.000594928
rs6576006	1.3573e-06	0.00019116
rs61995846	4.6087e-07	0.0023678
rs12432225	6.3653e-06	0.000375708
rs10438243	3.9831e-06	0.000261435
rs10131550	2.2839e-06	6.27008e-05
rs17101928	2.6905e-06	0.000127492
rs35337422	1.5676e-06	0.00232827
rs17101957	9.22e-07	0.00389223
rs1951580	5.1083e-06	8.87109e-05
rs8022184	2.0087e-06	2.79873e-06
rs78258378	5.9895e-06	0.0012237
rs75578640	5.5743e-06	7.11081e-05
rs1616542	4.1396e-08	2.73581e-05
rs1557012	9.2799e-07	0.000561532
rs12894851	5.7036e-07	0.0009633
rs1557014	9.9912e-07	0.00117924
rs2497298	8.0414e-07	0.00146456
rs10146391	3.4913e-06	5.30281e-05
rs11850370	1.3468e-06	0.00129989
rs4074325	2.4238e-06	0.00408891
rs80112741	3.3511e-06	0.000696667
rs28501378	8.1117e-06	0.00172568
rs6576049	6.3728e-06	0.000536301
rs74087108	1.0124e-05	0.00110953
rs6576051	9.4784e-06	0.000757575
rs35246301	5.4061e-05	0.00116375
rs3803316	5.854e-06	0.000909757
rs7154471	3.788e-06	0.00439903
rs56385415	6.0866e-07	0.00326267
rs8023004	6.9173e-08	0.00180166
rs8007138	7.1558e-07	0.00419793
rs4247027	5.5272e-07	0.00314565
rs34369401	3.3677e-07	0.000262997
rs4393510	4.0316e-08	0.00106221
rs7159866	3.5431e-07	2.66727e-05
rs9783669	1.3169e-06	0.000510625
rs8006310	1.3088e-07	0.000223323
rs73364507	5.4901e-07	0.000282924
rs2498789	3.4269e-07	0.000346603
rs76751100	3.2414e-06	0.00336946
rs11624762	4.4526e-07	0.00169232
rs28427389	1.5541e-06	0.00146517
rs2028416	4.386e-08	0.00151897
rs1595947	5.4054e-10	0.000286673
rs2841277	8.9756e-07	0.00337603
rs61421370	1.3259e-07	0.000138169
rs28380382	2.3617e-08	0.00039258
rs2582577	1.6807e-07	0.000114584
rs11845866	1.3404e-07	0.00226249
rs10148938	5.5675e-07	5.66274e-05
rs12147802	5.9697e-07	2.85896e-05
rs7157947	5.1569e-07	0.00145206
rs10149501	4.5136e-06	0.00711488
rs28593146	2.482e-06	1.20322e-05
rs11160835	2.2076e-06	1.40211e-05
rs3742943	1.6058e-06	0.0029554
rs9972231	1.7536e-06	0.00183346
rs10873556	1.4902e-06	0.00233985
rs61996162	8.2173e-07	0.00147068
rs77453682	3.3721e-06	0.000109807
rs3000075	1.3272e-06	0.000202757
rs2816609	3.6149e-07	1.32266e-05
rs8015997	1.8902e-05	9.59831e-05
rs56112295	2.4141e-05	0.00317152
rs55633823	3.473e-05	0.00363627
rs8013827	6.1216e-06	0.000225353
rs6576110	2.3218e-07	4.46143e-06
rs35590487	1.4621e-05	0.0040271
rs10142224	3.9459e-06	0.000616226
rs61983206	1.4299e-06	0.000124699
rs12896746	4.4587e-06	0.000414974
rs11624581	2.5489e-07	0.00115646
rs12588451	1.1767e-06	0.00144657
rs12587347	4.9546e-06	9.93718e-05
rs12897863	7.9437e-07	0.000111394
rs2879067	1.8015e-06	3.68603e-05
rs74705216	5.8983e-06	2.46276e-05
rs55742508	1.3113e-06	0.000223138
rs2731148	2.9247e-06	1.08853e-07
rs17095456	1.587e-07	0.00221472
rs4774174	1.4285e-06	0.00213225
rs8020855	2.4627e-06	5.55575e-07
rs17112078	6.0281e-07	0.00120096
rs1544317	4.2539e-07	0.000186491
rs61997833	1.7102e-06	0.000298476
rs2009435	7.1665e-07	0.000399937
rs4931862	5.2275e-07	0.00155872
rs7167694	1.3078e-08	0.000171093
rs7170864	4.6137e-07	0.000672821
rs79274534	1.2634e-07	0.0014434
rs58177803	1.4308e-07	0.000921233
rs12908502	6.4783e-07	0.000213776
rs8040193	1.8222e-06	0.000410749
rs12591295	5.4148e-06	1.28886e-05
rs12915528	1.7668e-06	0.00445111
rs12102024	1.4778e-06	0.00240972
rs11486384	7.5674e-07	0.000656016
rs12914045	5.4991e-07	0.001287
rs62009536	3.2858e-07	1.52676e-05
rs12910040	9.1765e-07	0.000370471
rs6606810	1.2109e-06	0.000243651
rs8043191	4.2862e-06	0.00106847
rs11263679	2.037e-06	0.000351051
rs12102090	2.2076e-06	0.000265776
rs10908265	1.2377e-06	0.000164071
rs4778531	5.6488e-07	0.000657919
rs141100754	4.8302e-07	0.000101625
rs28754559	2.4687e-06	0.00327442
rs4778563	1.7981e-06	9.51301e-06
rs28544508	4.3401e-06	9.76996e-05
rs7181128	5.3576e-07	0.00453937
rs850815	2.9373e-07	0.00174148
rs10519442	3.4853e-07	0.00475573
rs699330	4.2075e-08	0.00442284
rs1852029	1.151e-06	0.0024684
rs17117485	1.2701e-05	0.000167183
rs824181	9.4582e-06	0.000735482
rs12900323	8.0079e-07	0.000749925
rs7167698	1.8771e-06	7.31987e-05
rs17117836	2.2217e-07	0.00218766
rs4522375	3.8688e-06	1.16073e-05
rs7176869	4.0393e-06	0.000471269
rs8030884	9.3283e-07	0.000629557
rs8039580	5.0238e-07	0.000229911
rs328642	2.2623e-06	1.42138e-05
rs12441327	3.0945e-06	0.000555007
rs138859950	2.9137e-07	0.0024101
rs7162112	2.8297e-06	0.000674939
rs11637589	1.9581e-06	0.00203207
rs7402908	5.8033e-07	0.002646
rs148896992	6.7226e-06	0.000140667
rs12916046	5.0433e-08	0.0026453
rs76861434	1.2474e-06	0.00118748
rs74617051	7.3112e-09	0.000168587
rs952981	1.3379e-06	0.000904821
rs12594683	1.9965e-06	0.00350207
rs28653107	5.014e-07	0.00193672
rs220028	1.778e-06	0.000334612
rs975698	5.1683e-07	0.000129916
rs17115060	3.6154e-06	0.000712522
rs8036980	2.828e-06	0.000187199
rs2732050	2.8766e-07	0.000421229
rs6576402	3.8256e-07	7.89776e-05
rs6576403	2.4917e-08	8.24906e-05
rs2162240	1.4961e-06	0.00117605
rs17115176	2.8695e-06	0.000799753
rs17115191	8.3978e-06	0.000868331
rs8042796	2.0761e-08	0.000178549
rs17115198	3.1126e-06	0.00138044
rs11629573	2.2477e-07	0.000941613
rs11852525	9.6257e-07	0.000106051
rs11857592	8.7333e-06	0.000832162
rs2714717	1.0726e-06	0.00161518
rs144378268	1.8433e-05	0.000258803
rs2714736	1.4303e-07	0.000728637
rs4331321	2.1396e-07	0.000237612
rs2011010	1.4215e-06	0.00122265
rs2714767	1.4337e-07	0.00021627
rs8037028	3.8545e-06	0.000720315
rs80104800	8.4436e-06	0.000179627
rs141133985	2.4049e-06	0.000106447
rs2739784	3.8045e-06	0.00259202
rs117491128	1.2256e-05	0.000682789
rs2015598	1.6754e-06	0.000888467
rs2714761	2.1244e-06	0.00559922
rs2739804	6.5411e-06	0.00266953
rs12441992	1.1294e-05	0.000376573
rs757439	9.457e-07	0.000387488
rs4906951	8.7967e-07	0.000324157
rs4445877	7.6391e-07	0.00220817
rs8042126	3.5632e-07	0.000709884
rs7496451	1.6034e-07	0.00243713
rs11631923	5.6739e-07	0.000264847
rs7496283	9.4409e-07	3.41939e-05
rs2925296	6.4261e-07	0.00071516
rs12438533	7.8845e-07	0.00034596
rs4906762	3.8747e-06	0.00232092
rs12324063	1.6048e-06	0.0023169
rs4906632	1.5393e-06	0.0015784
rs8037418	1.9135e-07	0.00150636
rs12591964	2.8091e-06	0.00133634
rs28432183	5.3478e-07	0.00272141
rs11637218	7.0573e-06	2.36755e-05
rs7166725	1.5876e-06	0.00322653
rs12324508	5.9791e-06	0.00149855
rs11161248	6.8436e-07	0.00166013
rs10451030	1.0093e-06	0.000944746
rs17644252	7.8215e-07	0.00183137
rs138130674	2.5942e-06	7.45165e-06
rs5011160	1.0021e-06	0.00130046
rs7175002	1.0683e-06	0.00100598
rs1426896	1.6514e-06	0.00092316
rs2059637	8.6115e-07	0.00175974
rs12906560	1.0751e-06	0.000665378
rs6576591	2.1743e-06	3.85834e-06
rs7171512	2.3885e-06	0.00039998
rs7403139	1.9929e-06	0.000547785
rs140685	5.8998e-07	0.00774121
rs4887530	1.9512e-07	2.39741e-05
rs12185122	2.5354e-06	0.00451151
rs11634228	2.1067e-07	1.02058e-05
rs4410042	1.5884e-07	0.000145603
rs1029935	4.0636e-07	9.36509e-05
rs12910678	7.7466e-06	0.00012517
rs8027366	5.8781e-06	0.002745
rs9972395	5.3851e-06	0.000410938
rs6606891	6.3724e-07	0.000297477
rs67338000	8.0653e-07	0.001581
rs10083549	1.5955e-06	0.0010649
rs11853763	3.1681e-07	0.00125225
rs12439549	6.5805e-07	0.000198236
rs3097484	1.0413e-06	0.000755304
rs1382060	1.5505e-06	0.00107009
rs3098554	9.5188e-06	0.00114524
rs3097533	4.4733e-07	0.000557165
rs3101657	6.5704e-07	0.000725836
rs7180489	1.7195e-08	0.000948443
rs7177987	2.47e-06	7.13983e-05
rs7175224	8.1026e-07	0.00131774
rs17565953	2.1858e-06	0.000174989
rs7182120	2.9681e-06	0.000970211
rs2594894	4.3701e-07	0.000435048
rs2594899	2.4676e-07	0.000336168
rs1800407	4.6897e-06	0.00311284
rs1597196	4.2196e-07	0.00353188
rs12913832	2.0068e-06	0.000799417
rs13379809	1.4575e-06	0.0015016
rs59390639	3.2091e-06	5.31344e-05
rs73368768	3.4111e-06	0.00103246
rs73370633	2.987e-06	7.33501e-05
rs4611418	5.2215e-06	0.000653679
rs6493727	8.1335e-06	0.000113623
rs8036951	1.4423e-06	0.000503185
rs1655645	1.4315e-06	0.000215965
rs17670431	1.1312e-06	0.000323862
rs1543841	2.0602e-07	0.000325815
rs4303432	7.54e-06	0.000927085
rs7172400	2.0548e-05	0.000237575
rs6495807	3.5116e-06	0.00277395
rs11855457	9.4641e-07	0.00986925
rs260544	6.7627e-07	0.00815662
rs260540	6.2838e-07	0.000148857
rs260533	7.9085e-07	6.47668e-05
rs7176466	8.4585e-07	1.79055e-05
rs12908787	2.3356e-06	0.000443845
rs11073279	2.2065e-06	0.000372493
rs115535408	5.9972e-06	0.000107549
rs8036572	1.2531e-06	2.3937e-05
rs74541918	2.4525e-06	0.00105342
rs4592605	3.102e-06	0.0009594
rs2015398	3.3186e-06	0.00118149
rs4643293	1.0406e-06	0.000724298
rs34432154	2.1035e-07	0.0015094
rs10467971	5.068e-06	0.000768169
rs2046362	2.2615e-07	0.00203671
rs79946256	3.2029e-07	9.59785e-05
rs798088	4.9744e-07	0.000925339
rs12438793	3.8126e-08	0.000779743
rs12442532	1.1907e-06	0.000184071
rs58844471	1.8593e-06	0.000789251
rs78222343	3.9641e-07	0.00054448
rs2140736	2.1205e-06	1.20819e-05
rs113815887	2.8026e-07	0.00180039
rs4779792	1.3381e-06	0.00336106
rs1983459	1.8666e-06	3.075e-06
rs2955792	2.5267e-06	0.000223752
rs2860452	1.1335e-06	0.00219424
rs11638409	4.3421e-07	4.14043e-05
rs7161812	1.7641e-07	0.00411904
rs12902840	6.1278e-07	0.00128761
rs16956509	1.7002e-06	0.000725944
rs4779816	3.1185e-06	0.000350151
rs12595534	9.8669e-07	0.000559381
rs12442141	3.0657e-06	0.000173942
rs1134444	1.2655e-06	0.000831183
rs4779846	9.856e-08	0.00122807
rs755282	8.5719e-07	0.00278219
rs2241779	6.2182e-07	0.00266746
rs8042543	4.1688e-07	0.000222068
rs4779876	2.1426e-06	0.0011811
rs28533482	8.3823e-07	2.88552e-07
rs139434860	3.4716e-06	4.03339e-07
rs1017720	4.594e-07	7.12352e-07
rs11631210	7.9222e-10	1.07693e-06
rs7176903	1.8182e-06	9.43561e-07
rs959882	3.2454e-06	0.00480597
rs11071318	2.9027e-06	0.000127556
rs4779557	7.1725e-07	2.31263e-07
rs28495614	2.8464e-07	0.00174522
rs184084839	1.2201e-06	0.00263747
rs7178176	1.7821e-06	0.00573627
rs4072398	2.0909e-06	0.000366454
rs28406898	1.8613e-06	0.000218547
rs4539568	5.2306e-07	0.00140077
rs11857729	2.2479e-06	0.000458444
rs16964074	3.2693e-07	0.00090428
rs6494593	5.3664e-06	5.59297e-06
rs16969862	2.8959e-06	0.00128943
rs11638007	2.3093e-07	0.00128031
rs73376930	1.2112e-07	0.000230096
rs7497354	2.5445e-07	6.71263e-05
rs10318	8.9017e-09	0.000294505
rs1919360	1.7071e-06	0.00166176
rs1258742	1.348e-06	0.00238374
rs10519753	6.9108e-07	7.89966e-05
rs144674978	2.3907e-06	0.000107629
rs8027615	1.1617e-06	5.7944e-05
rs347942	2.9563e-07	0.000743899
rs11635343	1.8122e-06	0.000586612
rs3812926	4.9893e-07	0.000641336
rs2928023	1.1411e-06	0.00046455
rs7178197	3.2117e-07	0.00201729
rs117648907	7.5751e-07	0.000132621
rs343925	2.1078e-07	1.26702e-05
rs71462837	2.8407e-07	0.000942943
rs7169713	6.3735e-07	0.000568366
rs8024512	1.781e-06	0.000196657
rs34152137	1.464e-06	2.40585e-05
rs988302	5.4338e-07	8.81976e-05
rs8035094	8.5118e-06	4.30642e-05
rs7170840	4.839e-08	0.00092714
rs2676066	1.6382e-06	0.000279887
rs7174750	6.0823e-07	7.62895e-05
rs674155	8.1063e-07	6.05908e-05
rs10775211	8.9973e-07	0.000242833
rs891345	1.0128e-06	0.000693586
rs2059953	1.154e-06	0.00274327
rs2115747	8.0898e-07	0.00046566
rs713202	3.4074e-06	0.000958818
rs661968	9.2421e-06	2.75324e-07
rs117831737	4.0584e-06	4.76352e-05
rs11072971	1.2807e-06	1.34949e-05
rs7177212	1.0826e-05	1.099e-06
rs7174442	9.1391e-07	3.55679e-06
rs7181687	7.265e-07	0.000226962
rs113645529	2.7299e-06	0.000149097
rs2705343	9.3287e-07	4.91316e-05
rs8039233	2.5355e-06	0.000112528
rs7173	2.3347e-06	0.00073536
rs10519924	6.9499e-07	0.000628278
rs7175892	4.6682e-06	0.000896712
rs347897	3.4842e-07	0.000875651
rs4984222	3.0918e-07	0.00487558
rs7171248	1.6209e-07	0.0021244
rs4924045	1.8667e-06	1.58186e-05
rs17236925	1.6757e-07	3.56609e-05
rs6495695	3.6982e-07	0.00171223
rs1436916	4.0074e-07	0.00116891
rs685352	6.8015e-07	0.000371156
rs636751	2.8185e-07	0.000225537
rs143411936	1.3959e-06	0.00070056
rs752876	3.3659e-07	0.000733976
rs1370154	1.4874e-10	7.11851e-05
rs2070664	8.0338e-07	0.000686607
rs7166484	8.6843e-08	0.000948174
rs525720	4.4803e-08	0.00140213
rs11852984	3.5702e-07	0.00175179
rs967236	5.2878e-06	4.27516e-05
rs12594085	6.4385e-07	0.00228186
rs3816447	6.1466e-07	0.000598116
rs16960222	3.7866e-07	0.000538056
rs4923849	9.5921e-07	0.000751401
rs7180251	1.8008e-06	3.39798e-05
rs10152964	4.0725e-06	6.93198e-05
rs8038032	7.0671e-07	0.000770168
rs2339777	1.4854e-06	0.00108151
rs58813654	9.8917e-07	0.00011805
rs7175947	6.5155e-07	1.48976e-06
rs2290809	2.1506e-06	0.000484276
rs11857776	6.9221e-08	0.00135199
rs4923920	7.0436e-06	0.000182496
rs12443405	5.397e-06	0.00013561
rs72707064	3.8839e-06	0.000115968
rs17584616	7.518e-07	0.00149265
rs11853690	2.1831e-06	8.73703e-08
rs10851974	2.0093e-06	3.2914e-08
rs1391278	1.4375e-06	0.000300105
rs11073122	7.4604e-07	0.000209272
rs8030412	1.2503e-07	0.00308472
rs149304860	9.79e-06	0.000774402
rs12439433	7.1331e-06	0.000206887
rs2280033	1.7088e-07	0.000970395
rs11073147	8.0944e-06	0.00161419
rs10518863	2.9849e-06	0.00486938
rs4491463	6.0915e-07	4.38981e-06
rs16962956	1.6064e-06	0.000374345
rs12908126	3.2201e-06	7.31428e-05
rs4511485	1.064e-06	0.000233284
rs12912283	1.8089e-06	0.00231562
rs12443190	3.1721e-06	0.00163108
rs11073188	5.1856e-07	0.00192842
rs8039199	6.1373e-07	9.27163e-07
rs6495866	2.0394e-07	0.000321571
rs77477759	4.9562e-07	0.000352584
rs10851997	7.7936e-07	8.80666e-06
rs1868705	5.9297e-07	1.28958e-05
rs17431640	9.5035e-07	0.000508304
rs1450421	3.8863e-07	7.19685e-05
rs8039031	1.6994e-06	0.000287565
rs146946537	6.4398e-06	0.00213769
rs6495883	4.3514e-07	0.000704413
rs12900044	3.0005e-07	0.00348202
rs17528255	2.2921e-06	0.00309312
rs3751544	6.529e-07	0.00120331
rs868579	2.3022e-06	0.000581237
rs79749736	3.0262e-06	0.00126755
rs1402386	2.7364e-06	0.000656876
rs8025231	1.1371e-06	5.59091e-05
rs72714876	1.9212e-06	0.000265562
rs76097567	1.3934e-06	0.000197281
rs12442439	2.3698e-06	0.00045594
rs17638755	1.044e-05	0.000269785
rs9806524	3.6523e-06	3.27112e-05
rs16966213	1.1339e-06	0.00348722
rs35933649	7.3693e-08	0.000693202
rs12442727	5.8361e-07	0.00136956
rs8036823	1.2166e-07	0.00311916
rs2134333	1.954e-07	0.00119716
rs56838307	2.322e-07	0.00141613
rs4923780	1.7066e-06	0.00264158
rs8023597	4.3935e-06	2.82373e-05
rs4924250	3.8055e-06	0.00432127
rs11856370	5.2235e-07	0.000209559
rs11073328	3.0746e-06	0.000141875
rs12901652	4.3623e-06	0.0011034
rs8043085	5.4901e-06	0.00693899
rs72727394	4.3209e-06	0.00425412
rs6495979	6.1057e-06	0.00817038
rs17574546	4.2717e-06	0.0047024
rs1874252	8.2733e-07	0.000699417
rs954431	1.8833e-06	0.000840971
rs12912251	1.3664e-06	0.00110488
rs2643213	4.3719e-07	3.50224e-05
rs2929644	6.1428e-07	5.85299e-05
rs9921043	1.5826e-05	0.000626501
rs4461048	3.6827e-06	0.000420309
rs16967491	3.8134e-06	0.00154734
rs11853413	1.3303e-07	0.00132944
rs11633975	6.1862e-07	0.000329614
rs7176058	2.6588e-06	0.00122803
rs7170515	6.9362e-07	0.00187254
rs2852078	1.816e-06	0.00170139
rs11853050	2.2135e-07	6.27184e-05
rs17691608	4.3248e-07	0.000161321
rs8031007	2.5354e-06	0.000339658
rs1080066	1.1972e-06	0.000581278
rs148106383	7.3858e-06	0.000201887
rs4603529	3.7617e-06	0.000678506
rs4244571	3.3606e-06	0.000267926
rs719964	1.4776e-06	0.000221521
rs4506870	3.4495e-07	4.54065e-05
rs2292305	2.8367e-06	0.00349587
rs2228262	6.0792e-07	0.000952439
rs10152640	1.6192e-06	0.00257462
rs59180773	1.0446e-06	0.00135023
rs16969823	1.2278e-06	0.000218278
rs6492919	1.2189e-06	0.00012679
rs16952190	5.6768e-07	0.00188098
rs676455	4.0223e-07	0.00386814
rs994402	7.0931e-07	0.000228703
rs56023250	2.3498e-07	0.000427751
rs7169266	3.19e-06	0.00147936
rs2291627	1.5687e-05	0.00079224
rs16970164	6.7622e-07	0.00142031
rs711906	1.2171e-05	4.27907e-05
rs78053299	4.2991e-06	0.000105809
rs17666754	3.9766e-05	7.88913e-05
rs7181230	5.0651e-06	0.000928192
rs9972424	4.9566e-06	0.00198379
rs16970325	1.089e-05	0.00417784
rs495592	9.407e-06	6.73117e-05
rs41500744	1.0226e-06	0.00333117
rs539846	7.6793e-07	0.000102922
rs537455	5.3729e-07	6.71988e-05
rs11630670	2.2571e-06	0.00013
rs10518681	1.9301e-07	0.00147899
rs7164783	1.7413e-06	0.00381747
rs55799438	4.7306e-06	0.00159012
rs12901591	5.095e-07	0.000582125
rs3743137	3.0563e-07	0.00489325
rs936211	8.0573e-08	0.00128634
rs2305646	1.7413e-06	0.00196289
rs3784397	9.0098e-08	0.00277322
rs2289333	7.4585e-08	0.00171928
rs11856877	2.5844e-06	0.00204793
rs34766487	6.9836e-07	0.00226087
rs16970633	1.3347e-06	0.000108973
rs7174448	1.8448e-06	0.00129103
rs7165012	1.8563e-06	0.000125104
rs143621713	2.7415e-06	0.000419104
rs1001528	1.7692e-06	0.000851327
rs59424629	1.8834e-06	0.00125325
rs9972363	2.1601e-07	0.00116177
rs3743143	1.9974e-06	0.000362726
rs9672313	2.9338e-07	0.000274679
rs118118557	6.8323e-07	0.000432879
rs667623	5.8691e-07	0.000765473
rs731640	4.5103e-07	0.000105807
rs16970734	2.0204e-07	0.000930839
rs3803354	3.2587e-09	4.54959e-05
rs7172947	2.8924e-07	0.00049158
rs12437696	1.1003e-07	0.000245343
rs7171260	1.2662e-07	0.000380712
rs7161938	5.9358e-07	0.000694069
rs2412541	4.376e-08	0.000118716
rs11561564	1.862e-06	3.9376e-05
rs1142468	8.2048e-07	0.000354305
rs11638204	1.6727e-06	0.000213981
rs142725753	3.9595e-06	0.000541347
rs116917553	1.0232e-05	0.000173129
rs78059614	2.7913e-06	6.28383e-05
rs2016546	8.2158e-07	7.34e-05
rs72735627	2.1844e-06	0.00063319
rs16971001	4.5377e-06	0.00012329
rs7175221	3.6391e-06	5.91847e-05
rs114718284	5.4164e-07	0.00039947
rs117454282	5.1438e-06	0.00159068
rs658752	2.5602e-06	0.000384322
rs690365	2.1338e-06	0.000839998
rs8028660	4.8884e-07	0.000170694
rs72735657	4.3448e-07	0.000931441
rs191539894	1.9761e-06	0.00104177
rs8024961	6.0066e-07	0.00136088
rs677273	4.796e-06	6.75127e-06
rs16971177	2.4827e-06	0.000404412
rs12592197	2.2187e-06	0.000733314
rs76725115	1.6414e-06	0.000119727
rs17715742	3.2832e-06	0.000343272
rs28434362	3.1812e-06	0.000997751
rs3212277	1.2715e-06	0.000173399
rs4244583	2.1601e-06	1.64545e-05
rs11070310	2.805e-05	2.19725e-05
rs1869907	8.3746e-07	0.000232727
rs3101436	8.7788e-07	0.00235596
rs28473405	2.0913e-07	0.00652881
rs2927061	8.9576e-07	0.00263747
rs6492982	1.6815e-06	0.000398056
rs561821	3.1839e-06	0.00805902
rs7172817	1.2597e-06	0.00191496
rs11858678	7.8631e-06	0.00125218
rs117633639	1.3425e-06	0.00032986
rs143922439	1.3001e-06	0.000249622
rs7166205	7.9778e-06	0.000479679
rs6650519	2.9622e-06	8.62535e-05
rs8033095	2.2416e-08	0.00104932
rs7178634	2.6248e-06	6.55986e-05
rs11854632	2.7174e-06	4.54224e-05
rs1899	2.6739e-06	2.83433e-05
rs16971806	9.6539e-10	0.000154321
rs28655070	3.2763e-07	0.000856449
rs1942	2.8386e-05	0.000131235
rs138611272	2.3212e-06	0.00452879
rs170296	2.5402e-06	0.00562581
rs2289739	2.0276e-06	0.00302999
rs2305030	3.2128e-06	0.00118527
rs1200345	3.6089e-07	8.34898e-07
rs139970965	1.082e-05	6.95225e-06
rs141669463	1.3599e-06	1.50139e-05
rs2277537	1.146e-07	0.000196359
rs4924556	4.6853e-08	0.000733211
rs143231597	5.441e-06	0.000583367
rs17676742	1.3468e-06	0.00133031
rs16971976	7.4132e-08	1.76385e-06
rs144834282	8.2535e-06	7.28891e-05
rs1918310	1.7042e-06	0.000466346
rs2925339	5.554e-06	6.39974e-05
rs78786818	4.0942e-06	0.000339688
rs2412640	2.5129e-06	0.000111998
rs4923917	2.8184e-06	0.000559561
rs2241522	2.7458e-06	1.42241e-05
rs117260632	9.8846e-06	0.00120148
rs11070352	1.6078e-06	0.00146585
rs890509	8.2346e-07	0.00282384
rs12708402	2.3826e-07	0.00193109
rs1197697	5.9591e-07	0.00185061
rs890502	8.732e-07	0.00189245
rs4924588	2.1683e-06	0.00124439
rs16972296	3.6294e-07	0.000515823
rs1668555	0.00010604	4.18212e-05
rs1704366	8.7457e-05	3.98119e-05
rs16972470	1.9618e-06	0.000367716
rs7170413	2.4196e-06	0.00141097
rs78165678	9.6245e-07	0.000278109
rs645953	1.2039e-06	0.000312576
rs655003	7.3071e-08	0.000323781
rs649526	1.5723e-06	0.00347601
rs1624183	2.4077e-07	0.00125962
rs73407407	1.8379e-07	0.0014675
rs1712442	1.0089e-06	0.000975482
rs77215191	2.7243e-06	7.88043e-05
rs74505270	2.3992e-06	1.74795e-05
rs28364406	6.67e-06	9.5794e-05
rs17764737	9.5759e-07	9.48897e-05
rs28364531	6.3884e-06	0.000373176
rs7169521	3.6586e-07	0.000377062
rs12440118	1.0419e-06	0.000135982
rs4923947	3.3791e-06	5.54092e-07
rs9302112	2.8432e-07	0.0012717
rs10454039	1.2032e-07	0.000352069
rs34359922	3.9229e-07	0.000994479
rs3986280	2.1739e-07	0.00116534
rs12439377	1.6404e-07	0.00359808
rs28744617	1.8494e-06	0.00113254
rs8035752	1.4227e-06	0.000847169
rs149492745	6.7014e-07	0.00084527
rs6493068	1.2833e-06	0.00157051
rs16957250	1.0227e-06	0.00148213
rs62020698	2.4003e-07	0.000790195
rs117586791	2.3667e-07	0.000910533
rs28418723	3.2742e-06	0.00188152
rs520656	5.831e-07	0.000214195
rs9652444	4.1448e-07	0.00133335
rs471122	7.5585e-07	0.00334658
rs12440854	5.2186e-07	5.87738e-05
rs488756	9.2145e-08	0.00028225
rs2278858	6.3449e-07	0.000248534
rs3917221	2.7158e-07	0.0030209
rs149181595	9.4053e-07	0.00022864
rs17725343	1.172e-06	0.000114618
rs34212866	2.0367e-07	0.000432212
rs150844304	1.2184e-06	0.000137372
rs689647	1.1027e-06	0.000501678
rs147141458	4.0097e-06	0.000108054
rs55707100	2.3211e-07	0.000692374
rs2470134	1.621e-06	1.45971e-05
rs2447193	4.0868e-07	5.74811e-05
rs35028925	3.4786e-07	0.00133363
rs11857661	6.9851e-08	0.00118969
rs8042868	1.0336e-07	0.000249198
rs142194775	2.3371e-06	0.00048664
rs147233090	1.4074e-06	0.000687095
rs3862142	1.1942e-06	0.000756022
rs28697876	9.1238e-07	0.00149594
rs8023458	1.2474e-06	2.8124e-06
rs6493090	2.4434e-06	4.0839e-06
rs35302555	5.2149e-06	9.18587e-06
rs11854565	5.0733e-06	0.000457524
rs9989313	1.0631e-06	0.000688061
rs78227853	5.8928e-07	0.000601903
rs67541383	1.8942e-06	0.000594203
rs7174819	3.7126e-07	1.445e-05
rs144972973	6.6428e-06	0.000812994
rs8028907	2.3993e-06	0.00234461
rs7162802	1.7554e-06	0.00346249
rs12148618	1.468e-06	0.000583319
rs144310047	3.9248e-06	0.000215963
rs10518985	1.9531e-07	0.000620839
rs16964013	2.4167e-06	0.00128213
rs12440448	6.9667e-07	2.0582e-05
rs34327950	1.0609e-05	0.000283391
rs148770227	7.5178e-06	0.000244302
rs3759871	2.3154e-07	0.00193085
rs2444004	1.0942e-06	0.000479766
rs12592076	4.8574e-06	0.00390165
rs8026050	5.4351e-06	0.000833152
rs2084832	3.3925e-06	0.000419124
rs1473003	2.2314e-05	0.000232513
rs11629994	1.868e-06	0.000973334
rs4775657	2.2056e-06	0.000243812
rs11635322	2.8133e-06	0.00015439
rs11635466	2.7843e-06	0.000870097
rs2036831	2.5465e-06	0.0033259
rs11634010	1.3101e-06	5.05684e-05
rs2470686	7.3041e-07	0.001035
rs112590064	1.4906e-06	0.000203795
rs16975231	2.6402e-06	0.000476304
rs2554452	1.9237e-07	5.42678e-05
rs1961660	1.3704e-06	6.50384e-05
rs269859	9.8394e-07	0.000264275
rs16977681	4.4216e-07	0.000648703
rs2470667	8.1752e-07	3.74568e-06
rs7181715	1.319e-06	0.000479306
rs2458236	3.1859e-06	3.22647e-05
rs1706816	8.7512e-07	0.000177411
rs3959644	5.6135e-06	0.000675389
rs12901522	1.5501e-06	7.94319e-05
rs765787	1.3201e-05	8.07321e-05
rs11854484	1.2188e-06	0.000778969
rs117382691	1.1184e-06	0.000487485
rs1706824	1.1347e-06	0.00122402
rs16941451	7.4513e-07	0.00242153
rs62025161	8.9048e-09	3.99471e-05
rs1617984	1.0354e-07	0.000347686
rs76043782	9.5998e-06	0.000688023
rs1153862	2.7784e-07	0.000168208
rs1153860	2.082e-07	0.000703112
rs68087211	2.0939e-06	0.000263599
rs1145077	2.9528e-07	0.000232697
rs1547487	1.3063e-06	0.000774021
rs8025019	7.2709e-07	0.000453828
rs17537095	7.3678e-06	0.00082712
rs149397937	3.5435e-07	0.000715738
rs75057066	2.5091e-06	0.000345197
rs34400095	2.9059e-06	0.000713396
rs79660071	4.233e-06	0.000676706
rs150857316	1.5239e-07	0.000755179
rs56010797	1.3711e-06	0.00054727
rs6493156	1.7338e-06	8.67683e-05
rs12439639	8.0716e-06	0.0019683
rs77055952	3.784e-06	9.9374e-05
rs9672672	5.0748e-07	0.00087222
rs145770775	8.6484e-06	1.43753e-05
rs2218309	2.7346e-07	0.000333753
rs16946803	4.781e-06	2.76287e-06
rs11637587	4.6487e-06	0.000442069
rs12442101	4.7252e-07	0.00406371
rs1156601	1.4912e-07	0.000246783
rs1994198	3.0008e-07	0.000379153
rs147041270	3.6363e-07	0.000884776
rs499567	1.9615e-06	0.000332689
rs16957825	2.1225e-06	1.59569e-05
rs10519069	2.1991e-07	8.99902e-05
rs1402141	3.1381e-06	0.000279639
rs16958219	1.0096e-06	0.000183024
rs10519079	2.7363e-06	0.000474071
rs1918665	5.92e-07	0.000224347
rs13379514	4.4553e-07	0.000199973
rs16958906	5.3168e-07	0.000930317
rs113528932	2.8889e-06	0.00117131
rs34835273	1.36e-06	0.0015454
rs1823919	4.9301e-07	0.000122044
rs58146563	1.0084e-07	0.000308881
rs9944240	1.9953e-06	0.000123195
rs16959091	1.1045e-05	0.00104224
rs114185007	6.9972e-07	0.00278427
rs1470981	2.2129e-06	0.00545112
rs12910916	1.677e-06	0.000214903
rs6493274	1.6636e-06	0.00016884
rs1025145	1.6432e-06	0.00293073
rs281216	9.6198e-07	2.99397e-05
rs17311369	2.2852e-08	6.57507e-05
rs10467913	4.9049e-07	6.13398e-05
rs12900158	5.7979e-07	3.50187e-05
rs11070599	6.6356e-07	0.000287242
rs1912635	4.2077e-07	0.000209782
rs1435742	1.5476e-06	7.35834e-05
rs3809485	1.5592e-06	0.000294964
rs1439323	2.4393e-06	6.55311e-05
rs518412	4.1771e-06	0.000472704
rs560918	5.0845e-06	1.86771e-05
rs963031	1.2406e-06	0.000118832
rs660088	2.4096e-07	8.65579e-05
rs677982	5.3163e-06	0.000906414
rs481234	4.8381e-06	0.00184553
rs2100425	1.2137e-06	0.000656046
rs2965328	2.3258e-06	0.000137696
rs17425171	6.2549e-06	0.000811672
rs2413891	2.9801e-06	0.000103935
rs10519170	1.2012e-06	0.00161269
rs8042740	1.658e-06	0.000210596
rs363830	7.4601e-06	5.49235e-05
rs8042197	2.358e-06	8.2493e-05
rs1566816	1.3826e-06	0.000248977
rs7170604	3.345e-06	0.0042486
rs4775774	1.4449e-07	0.00390636
rs11857757	9.4906e-07	0.00410728
rs8025229	1.0621e-06	0.000141778
rs10519200	2.4101e-06	4.0016e-06
rs4474633	9.7063e-07	0.000375135
rs11070672	9.1303e-07	0.00112619
rs28465287	2.7724e-06	0.00237782
rs7173509	3.8813e-06	0.00015687
rs7359317	1.81e-06	0.000818888
rs4390538	1.4416e-06	0.000519909
rs4775797	2.0405e-06	0.000624477
rs10519206	1.498e-05	0.000173258
rs11070681	4.5804e-07	0.000983934
rs117512086	1.097e-06	0.000582888
rs12914876	2.7903e-06	0.00221516
rs694882	3.0361e-06	0.00122737
rs34748066	1.635e-05	0.00297449
rs7179907	2.812e-06	0.000260194
rs10851475	7.4697e-07	0.000355079
rs6493366	4.9402e-06	0.000911288
rs6493367	5.3723e-06	0.000282413
rs16962414	2.6328e-06	0.00116746
rs1429555	4.7724e-06	0.00392351
rs17478047	1.4299e-05	0.00585863
rs10220770	1.0098e-06	0.000175424
rs17403255	2.4761e-07	4.49482e-05
rs8033476	1.3125e-06	0.000383924
rs62022700	7.4578e-06	0.00243871
rs115413563	8.1012e-06	0.00149696
rs7177560	8.3906e-06	0.000668598
rs10519239	4.3405e-07	4.89495e-05
rs4414432	4.5683e-06	0.00174591
rs11632077	5.1117e-07	0.000281591
rs16963010	2.8034e-06	0.00308099
rs12440932	1.8198e-06	0.000115473
rs16953000	2.8538e-07	3.37209e-05
rs138654651	1.5108e-05	0.000104844
rs1648348	6.0487e-06	0.00349059
rs147806167	8.8969e-06	0.000664803
rs1648344	2.2187e-06	4.16252e-05
rs117258376	2.5574e-06	0.001766
rs1549521	6.4988e-06	6.30214e-05
rs860526	1.0428e-06	0.00128299
rs8042845	2.7554e-07	7.49591e-05
rs16963644	2.4778e-06	0.000416953
rs606118	6.0526e-07	0.00017801
rs17431095	1.8069e-06	0.000342734
rs4516177	7.5805e-05	0.000595413
rs17696151	3.8314e-06	4.6446e-05
rs3131568	1.3172e-06	0.00026358
rs11638390	3.3443e-06	0.000402202
rs8037553	3.9125e-06	0.000820768
rs12708423	5.4118e-06	0.000722361
rs3105593	1.5769e-07	0.00267701
rs28440118	4.672e-06	0.00119331
rs12901379	2.3165e-08	0.00674577
rs8025980	3.4534e-07	0.000320561
rs17646025	2.2302e-06	0.000234618
rs12440570	2.2567e-06	0.00187768
rs17599691	9.0731e-08	0.00182415
rs7176496	2.7376e-07	0.0026294
rs11631036	1.0131e-06	0.001432
rs11634895	4.3501e-07	0.00665808
rs17522169	2.3207e-06	0.000936427
rs17600530	6.9558e-07	0.00100193
rs2414095	1.8683e-06	0.00115441
rs17601876	5.4721e-07	0.000229216
rs17647719	1.6469e-06	0.000455001
rs2305707	1.4771e-06	0.000928284
rs16964258	3.3209e-06	0.000116162
rs2470151	1.9371e-06	0.00133461
rs6493495	5.0623e-07	0.000374529
rs1961177	1.1748e-06	8.22028e-05
rs2446425	1.7766e-06	0.000262328
rs17704365	3.0796e-06	1.29334e-05
rs12148492	1.6666e-06	0.000303636
rs2445738	3.3817e-09	0.00037403
rs7174720	8.1383e-08	0.000665951
rs2470168	1.6479e-06	2.60835e-05
rs3736485	1.4363e-07	0.00146784
rs4775962	4.0037e-07	0.000304741
rs7170980	7.4891e-07	6.44933e-06
rs4775968	6.2182e-07	0.000374465
rs147279828	2.2597e-06	0.00106975
rs2622775	1.9761e-06	0.000459862
rs76355934	5.7679e-06	0.000669065
rs16964505	4.0259e-06	0.00153125
rs11631530	2.6107e-06	0.00123018
rs11855110	7.3389e-07	0.000801658
rs72732988	1.3433e-06	0.00115468
rs2231297	5.7473e-06	0.000136002
rs2231292	8.3714e-07	0.000203209
rs2414133	7.0541e-07	0.00152188
rs2899485	5.9961e-07	0.000627474
rs73402875	1.3793e-06	0.000875691
rs12909184	9.1185e-07	0.000563003
rs12438743	1.6868e-06	0.000101313
rs4774617	2.6165e-06	2.64277e-06
rs7175545	8.2692e-06	0.000298275
rs149336329	1.1982e-06	7.32543e-06
rs1632403	7.1128e-07	0.000492823
rs1669866	1.3832e-06	0.000834738
rs4776058	2.0109e-06	0.000243787
rs117953162	1.3297e-06	0.000637741
rs12915981	2.677e-06	0.000625115
rs4548810	1.9017e-06	0.000842455
rs12442817	1.0397e-06	0.000427717
rs28493047	5.2756e-07	0.000362663
rs2440332	1.0253e-06	0.00106457
rs8025128	3.7421e-06	0.00270342
rs7161750	3.199e-06	0.000953684
rs1899734	1.7432e-08	0.00157445
rs7164316	3.2232e-06	1.34508e-05
rs10518699	1.6527e-06	0.000567859
rs2899507	8.1362e-06	0.000221482
rs690306	3.7263e-06	0.00124674
rs690394	2.8748e-06	0.00127851
rs17659514	2.8946e-07	0.00176774
rs149624078	4.6954e-06	0.000225544
rs10518733	3.1618e-08	0.000495482
rs491567	2.3126e-07	0.00296205
rs2614204	6.9535e-07	0.000640392
rs690473	1.2761e-06	4.8162e-05
rs566122	6.7689e-07	0.0011546
rs12902846	3.1956e-07	0.00229304
rs2725570	1.1462e-06	0.000254176
rs142707882	6.5416e-07	0.0003152
rs1478180	1.742e-06	3.44695e-05
rs2711595	1.5438e-06	0.00171639
rs16973935	3.5325e-08	0.000475383
rs12443437	1.5842e-06	0.000135211
rs75607373	2.5681e-06	0.00050285
rs147831319	1.4445e-07	0.00047859
rs28563057	1.2752e-06	0.00010464
rs74331653	6.5009e-07	0.00201897
rs7181383	1.1269e-06	0.00193625
rs116092621	6.1653e-06	0.000636089
rs139552414	9.8866e-06	3.48338e-05
rs185265120	3.4501e-06	0.000427736
rs17238192	1.8746e-06	0.00103885
rs2444043	3.2753e-09	0.000623292
rs148391970	4.9259e-06	0.000760419
rs678892	2.7593e-06	0.000495565
rs113509181	9.2061e-07	0.00101249
rs17819096	2.0487e-06	0.000467029
rs4380011	2.6432e-06	0.000373727
rs12440680	8.8657e-07	0.000539503
rs11856786	5.5419e-06	0.000817712
rs687623	8.4207e-07	0.00104093
rs692646	1.7901e-06	0.000484509
rs4447360	9.3001e-07	0.00749284
rs12916332	8.911e-06	0.000645092
rs7181481	6.1172e-06	0.00149504
rs7175728	2.2716e-05	0.00452265
rs12899976	1.564e-05	0.00120492
rs12907557	9.6024e-06	5.06343e-05
rs6493815	2.8984e-07	0.000241557
rs62043932	5.9294e-07	0.00218778
rs79793740	1.6002e-06	8.42431e-05
rs17238381	1.7868e-07	0.000447381
rs4774826	8.6295e-06	1.69255e-05
rs17238489	1.1907e-06	0.00240575
rs7174459	8.0682e-06	0.000528474
rs8038204	8.8537e-07	0.000313181
rs11635590	5.5158e-07	0.000556098
rs949551	1.7434e-07	0.002879
rs11631645	1.1518e-06	0.000689509
rs1509404	3.539e-07	0.00145872
rs7169431	7.0619e-08	0.000149196
rs2414459	4.2613e-07	0.0011724
rs1553737	1.7186e-06	0.000429145
rs35749329	2.1453e-06	0.000383415
rs1579370	2.8424e-06	0.000440355
rs12443042	8.8468e-07	0.00151512
rs1087837	4.3957e-06	0.000124518
rs3759868	2.4873e-06	0.000723917
rs11636802	2.2331e-06	0.000127779
rs142215530	2.1205e-06	6.69044e-05
rs2676178	5.6959e-06	9.08388e-05
rs72744938	8.0048e-07	0.00247728
rs28620278	2.3326e-07	0.000185239
rs13329610	5.9227e-06	0.00298881
rs34262415	3.2818e-07	5.0343e-05
rs11630965	5.4649e-07	0.000136052
rs967514	1.401e-07	0.000591154
rs72733982	6.8737e-07	0.00165932
rs10152152	1.2482e-06	0.0022351
rs2440943	7.1248e-07	0.00370266
rs10459625	2.5917e-07	0.000539452
rs4411458	7.3589e-07	0.000835282
rs1567616	3.4048e-07	0.00172455
rs16977452	5.454e-08	0.000217779
rs16977473	3.3462e-06	0.000141206
rs7169100	1.8012e-06	0.00221888
rs8030746	1.9195e-07	0.000422088
rs16977594	6.7545e-07	0.000138142
rs2922231	1.926e-06	0.00050577
rs2932203	4.0037e-07	1.82616e-05
rs4564513	2.0151e-07	3.17682e-07
rs12441026	4.3286e-06	5.19712e-06
rs12148857	2.8688e-06	0.000270653
rs16977655	3.1234e-06	0.000242559
rs6493964	5.5826e-06	0.00220503
rs10851628	5.1354e-06	0.000996919
rs4646626	3.3689e-06	0.00586177
rs12910509	1.8198e-06	5.18076e-07
rs2642637	5.6784e-06	0.000159465
rs8040266	5.2572e-06	0.00211447
rs16939821	2.4889e-06	0.000437131
rs4595742	7.2163e-06	8.51632e-05
rs2077735	2.5365e-06	1.00798e-05
rs34769303	2.1409e-06	0.00107317
rs17821135	5.1377e-06	0.00153691
rs1532085	4.8454e-06	0.010847
rs1800588	6.4455e-05	0.00113376
rs8192701	1.8987e-06	0.00174085
rs11631342	1.9338e-06	0.000752889
rs8028759	9.419e-07	0.000698075
rs12440246	5.2482e-07	0.00295958
rs6494025	8.087e-06	0.000964136
rs7177678	1.8249e-06	0.00184829
rs347117	8.5426e-07	0.00323071
rs593742	4.1201e-07	0.00246607
rs664936	3.8786e-07	0.00388971
rs8032298	5.0423e-07	0.00130251
rs62002433	2.1941e-07	0.00123787
rs632811	3.8566e-07	0.00074053
rs7183404	4.2008e-07	0.00220554
rs8035628	1.0763e-06	0.000961967
rs117398067	1.1057e-06	4.16708e-05
rs17302142	6.4543e-08	0.000984997
rs7177112	4.8041e-06	0.000393587
rs16953412	1.353e-06	0.000387598
rs28383542	2.4328e-06	0.000352315
rs2087123	8.8064e-07	0.00127668
rs11071409	1.4984e-06	1.841e-06
rs8036093	4.7305e-07	2.0207e-05
rs3809529	2.1782e-06	0.000337389
rs16941134	5.9341e-07	0.00140393
rs28657037	3.0568e-06	0.00142292
rs12900500	4.3269e-06	0.000305537
rs62002504	3.4124e-06	0.0028877
rs11071434	6.3448e-07	0.000414537
rs143610852	3.9358e-07	0.000733728
rs11071442	9.7123e-07	0.00802531
rs57767828	2.2619e-06	0.00126113
rs12902622	7.2061e-07	0.00253064
rs17190923	8.4861e-07	0.000651669
rs11635945	1.0355e-06	7.11694e-05
rs7179783	5.2716e-06	3.96729e-05
rs7174490	4.4241e-06	1.17021e-05
rs67697180	3.8716e-06	0.000287178
rs6151496	1.7438e-06	0.000213715
rs6151443	3.0678e-06	0.00369849
rs3087328	8.1237e-07	0.000314588
rs8025415	2.5315e-05	0.000124617
rs11629911	1.8469e-06	6.06755e-05
rs8032951	1.0313e-06	0.00215188
rs2917817	7.5269e-07	9.44925e-05
rs12900903	2.7511e-07	0.00055632
rs4774347	4.9826e-06	2.2651e-05
rs1545124	7.0905e-06	0.000293288
rs28507628	1.1674e-06	0.000155422
rs10519027	5.7254e-07	0.000173083
rs8039905	2.2269e-06	0.00299073
rs1981931	2.0977e-06	0.00150498
rs4775231	8.1992e-07	1.55753e-06
rs67293833	2.0012e-07	0.000327013
rs11857482	3.1872e-06	0.000183412
rs173036	2.216e-06	2.77906e-05
rs922751	1.6452e-07	0.000462058
rs7167122	1.113e-06	3.59753e-06
rs7181217	7.8059e-07	2.76452e-05
rs16942314	5.2455e-06	0.000145151
rs12909575	1.0028e-06	0.00403927
rs11858787	1.2033e-06	0.00218948
rs2100432	1.6607e-06	0.00137835
rs12914153	1.4276e-05	0.00019805
rs12906286	6.6664e-07	0.000317127
rs17270153	8.0055e-06	0.000359418
rs17191442	1.2451e-05	0.000279541
rs2028122	9.939e-07	0.000755083
rs974828	1.6507e-06	0.000197217
rs880625	8.7044e-07	7.24117e-05
rs16943000	5.2856e-06	0.00368639
rs16943087	8.6867e-07	0.0023747
rs12591781	1.1553e-05	0.00154798
rs11071559	4.1145e-07	0.00077846
rs17204938	9.4645e-07	0.000760067
rs72739591	2.7731e-06	0.00126113
rs77344375	2.6806e-05	0.00385558
rs17237810	1.216e-05	0.00382509
rs4774394	1.4959e-06	0.00380942
rs12592967	1.0765e-06	0.00250853
rs7168957	9.2586e-07	3.34099e-05
rs4775427	1.4763e-06	0.000816717
rs72745775	1.5208e-06	0.00124932
rs11071625	2.9488e-07	0.000719039
rs3959694	5.1367e-05	9.9862e-05
rs17303698	4.3117e-05	0.00199426
rs78802881	1.7449e-06	0.0020341
rs4774420	1.7644e-07	7.65841e-05
rs9788653	5.9811e-07	0.000171613
rs9788635	5.7612e-06	6.74291e-05
rs17238110	1.4986e-06	0.000765742
rs11637606	2.2344e-06	0.000432177
rs12595158	3.8167e-06	0.000263098
rs1436966	9.5909e-07	8.87075e-05
rs8039651	1.0555e-06	0.00109122
rs1836996	1.581e-06	2.44132e-05
rs10519154	6.0235e-06	0.000723492
rs7178424	6.1969e-07	0.0004153
rs7172432	2.4757e-07	7.60149e-05
rs1436953	4.0934e-07	9.46611e-05
rs17205603	1.4757e-07	0.000124326
rs12915183	1.5936e-06	3.61029e-06
rs12442867	6.5435e-07	0.00118189
rs66711205	5.7025e-07	0.000468212
rs2697335	1.2482e-06	0.00127484
rs62004226	1.5062e-06	0.000550045
rs2254399	2.1637e-06	0.000148788
rs746105	1.8305e-06	0.000228814
rs2678435	9.9308e-07	0.00176393
rs289163	6.9775e-07	0.00131144
rs289138	1.0839e-06	0.00205232
rs17205687	8.4465e-07	0.00367674
rs12594955	3.4457e-06	0.00148082
rs139024759	6.4569e-08	0.000895305
rs16945188	6.5009e-07	0.00074529
rs1110366	8.7014e-07	0.000498409
rs8041641	5.9952e-07	0.000714083
rs10152905	4.247e-06	2.64829e-05
rs4775528	2.9251e-07	0.000109278
rs16945735	4.6677e-06	0.000352434
rs12900510	7.4115e-07	0.00124573
rs937415	7.3292e-07	5.34187e-05
rs4775553	1.5064e-06	0.00103938
rs142875152	1.091e-06	0.000895547
rs12902258	1.0192e-06	0.00608081
rs35808913	3.4641e-07	0.000871257
rs76473752	2.2601e-06	0.000115491
rs11634578	3.9018e-07	0.00225454
rs8034321	1.7975e-07	0.00247056
rs10775183	6.8523e-07	3.68347e-05
rs8039242	8.1668e-07	0.00145883
rs55719615	1.5393e-07	0.000503267
rs78809927	6.9676e-07	0.000158575
rs8519	1.1612e-06	0.00150409
rs17826629	1.1464e-07	0.00148178
rs12904537	9.3997e-07	4.42123e-05
rs2729801	5.3107e-07	0.000115741
rs34317102	1.3222e-06	0.00025013
rs35018260	2.5002e-06	0.000329059
rs35893526	6.1279e-07	0.00204631
rs8043419	8.0077e-07	0.000256739
rs10519190	3.927e-07	2.93309e-05
rs16946717	6.4906e-07	0.000724657
rs1472500	4.9388e-06	4.42051e-06
rs11071740	1.0148e-06	4.33142e-06
rs1026988	1.9755e-06	7.87157e-05
rs10431802	5.5604e-07	0.000117136
rs289799	1.4909e-06	0.000258536
rs289804	2.1622e-06	0.000531295
rs4984288	9.6094e-07	0.000369623
rs62011287	1.7211e-06	0.00144326
rs11630468	1.835e-06	0.00215268
rs7163492	1.3046e-05	4.36836e-05
rs4984300	2.2138e-06	0.000618889
rs11852815	4.8041e-07	0.00129741
rs17186555	6.0516e-07	0.00114687
rs4776449	1.6185e-06	0.000722495
rs146904198	4.5075e-06	0.000271641
rs144734870	4.529e-06	0.000675881
rs4776636	3.5238e-06	0.000597273
rs7182950	3.6909e-06	0.000175643
rs8035983	2.321e-06	0.000378814
rs16947645	1.1783e-06	0.00148678
rs5010029	3.8496e-06	0.00153514
rs3784382	7.2251e-07	0.000158007
rs8033686	9.5233e-07	5.89219e-05
rs34999925	2.1803e-07	0.000213962
rs3784381	5.2898e-06	0.000216643
rs4904	2.5894e-06	0.000920421
rs12102207	3.4638e-06	0.00291471
rs7180079	5.9767e-06	0.000747745
rs35755513	2.75e-07	0.00343894
rs146188515	1.5134e-06	6.1805e-05
rs72758941	2.2424e-06	1.71393e-05
rs16947945	5.3527e-05	0.000141313
rs11071797	8.5796e-06	0.000377423
rs8032773	3.4549e-08	8.35392e-06
rs1562448	1.9548e-05	0.000949063
rs11071799	6.7192e-08	3.98278e-05
rs16948148	4.9114e-06	9.14609e-05
rs147436158	3.4819e-05	0.00194454
rs11633399	5.3355e-06	0.000841248
rs7165925	4.8311e-07	0.000500721
rs16948191	7.5162e-06	0.000814286
rs57615894	5.3586e-05	0.00190858
rs7173216	7.6636e-07	0.00183548
rs8035677	2.0412e-05	0.00102767
rs936860	2.3704e-05	1.41906e-05
rs17208301	5.2409e-07	5.14624e-05
rs832886	3.1172e-06	1.36661e-06
rs1043690	3.4149e-07	1.74e-05
rs1719271	1.9782e-07	0.00047093
rs1522745	2.9033e-06	0.000543671
rs1684053	1.6532e-06	0.000798
rs139188075	2.506e-06	0.000244233
rs34988193	1.5683e-06	5.74764e-05
rs143858796	0.00015707	0.000263208
rs16948457	1.6193e-07	0.000245227
rs8029145	6.0929e-08	0.000197736
rs66800537	7.8274e-07	0.00409451
rs10851744	2.06e-06	5.81897e-05
rs4238399	7.5758e-08	0.00456271
rs3784447	3.4459e-07	0.000885839
rs2919358	4.2562e-07	8.34826e-05
rs140286289	2.9779e-06	7.24675e-07
rs62012491	3.5505e-07	0.00217852
rs28444654	1.7762e-06	0.00404079
rs12591312	8.4046e-07	0.000435485
rs556177	4.7197e-06	3.49668e-05
rs11071838	7.9506e-07	0.000168774
rs28611245	7.6275e-07	0.000390571
rs7167839	3.2253e-06	4.09965e-05
rs33918653	6.7237e-06	0.000110608
rs612401	1.714e-06	2.4708e-06
rs600193	2.603e-07	0.000155849
rs11455	2.6074e-06	0.000236986
rs12595213	8.4053e-06	0.000184983
rs4338743	1.921e-06	0.000867419
rs12904184	1.1126e-07	0.000210606
rs2279854	1.4586e-06	4.33292e-05
rs17809330	1.3962e-07	1.86396e-06
rs8035639	1.2039e-07	0.000175103
rs11636247	2.8925e-06	0.000474199
rs8042807	2.6745e-08	0.000648851
rs934542	1.8378e-06	4.80622e-05
rs2727099	2.4686e-07	0.00061075
rs2572207	3.9322e-06	0.000318311
rs2727087	1.5667e-06	0.000319779
rs11634367	4.3118e-06	0.000152935
rs12904203	1.7912e-06	0.000951339
rs2660622	1.4199e-06	2.55663e-06
rs12899971	2.828e-07	0.000548144
rs8034534	9.9797e-06	3.92068e-05
rs111550848	6.0127e-06	7.09031e-05
rs8040520	9.4912e-06	0.000715247
rs6494560	3.2527e-07	5.96125e-05
rs4776774	1.941e-06	0.000351832
rs3803412	1.2199e-06	0.000370909
rs12916105	5.3718e-06	0.00113318
rs77339262	1.1291e-06	0.000483589
rs907893	9.9257e-07	0.0013205
rs12912609	3.6219e-06	0.00253015
rs111572611	2.2933e-06	0.00298327
rs12899170	5.8342e-06	0.00231939
rs11636407	2.0561e-06	0.000355883
rs12910822	6.411e-06	0.00226389
rs142212703	7.8205e-07	3.19482e-06
rs11071896	2.9277e-06	0.00097045
rs74634457	3.2173e-06	0.00010584
rs16953566	1.7305e-06	7.55792e-05
rs11635545	3.1038e-06	8.60681e-05
rs7178615	2.6766e-07	2.37145e-05
rs2469126	6.1427e-07	0.000155029
rs730708	6.0044e-06	0.000118804
rs78850189	3.8067e-09	0.000258058
rs11857194	7.8373e-07	0.00273651
rs9806624	1.3787e-06	0.00174837
rs77127478	8.1925e-07	0.000662767
rs11071921	3.3263e-06	0.00165508
rs4561408	2.7667e-06	0.000117096
rs3101487	7.6567e-07	0.000348562
rs266325	8.9961e-07	0.000896723
rs266380	1.0451e-06	5.99481e-05
rs12595715	2.0525e-07	0.00128976
rs615404	1.0744e-07	0.00129156
rs62005950	1.4145e-06	0.00143422
rs12900849	1.3003e-06	0.000444489
rs426612	3.7649e-07	0.00320709
rs266347	1.5966e-06	0.00149516
rs1498507	5.776e-07	0.00881631
rs10518714	3.1128e-07	0.000206362
rs7167532	2.52e-06	0.00243693
rs35874463	6.059e-06	0.00851492
rs8031500	1.8608e-07	0.000103294
rs117044723	9.8498e-06	1.14904e-06
rs4641686	1.0291e-07	0.000518287
rs17526859	8.7102e-08	6.29754e-05
rs7176278	1.8628e-06	0.00196644
rs12905628	4.9444e-06	0.000515861
rs997295	1.4596e-06	0.000566352
rs8030456	1.3714e-06	0.000272331
rs28670272	1.6497e-06	0.000186998
rs4776982	1.8597e-06	0.000147551
rs7183168	6.1462e-07	0.000279517
rs4776990	1.0544e-06	0.000358035
rs16951361	1.5787e-06	0.000137857
rs44410	1.677e-07	6.50763e-05
rs58712838	3.3587e-06	0.00146064
rs9788678	3.6485e-06	0.000128857
rs11636268	5.9418e-07	3.55151e-05
rs116157065	1.1597e-05	2.02553e-05
rs17317291	1.1867e-06	0.000998373
rs7182574	1.6706e-06	0.000782764
rs149536079	1.9878e-06	0.00099509
rs4777030	1.1441e-07	1.02027e-05
rs1850352	5.7267e-06	8.7813e-06
rs6494732	8.0851e-10	6.70698e-05
rs16951777	2.1203e-06	0.00137475
rs4777048	5.4384e-07	0.00116272
rs11638741	3.1172e-07	1.10445e-05
rs16952287	1.2625e-06	0.00058018
rs8023980	3.0452e-06	0.000471366
rs10851794	5.0004e-07	0.000342286
rs4777085	1.2563e-05	0.000159388
rs28533330	3.9899e-07	0.00193319
rs8023606	2.8903e-07	0.000946382
rs1470902	3.1201e-05	5.75683e-05
rs3743090	9.4673e-06	2.49213e-05
rs749380	5.1444e-06	2.74983e-06
rs1377770	6.6649e-06	3.94026e-06
rs921686	5.9242e-06	9.49612e-05
rs11631742	4.1964e-05	3.12109e-05
rs6494777	3.1605e-07	0.000154239
rs77471963	2.2856e-06	0.00461631
rs12442025	4.4086e-06	0.00161622
rs311893	1.3114e-06	5.47288e-05
rs12907196	1.0949e-05	0.00277103
rs3825853	3.0428e-06	0.000717985
rs28605289	2.8857e-06	0.00116206
rs16952780	2.2027e-06	0.000699951
rs7163556	3.593e-07	0.000318308
rs1159987	1.3794e-07	0.00041738
rs12439146	3.7558e-08	0.000225506
rs17360351	1.3945e-06	0.00517597
rs12440300	4.4724e-07	0.00100576
rs74860015	3.4841e-07	0.00116628
rs12441411	3.128e-06	4.24988e-05
rs8025182	1.9311e-06	2.26804e-05
rs1013888	2.839e-06	0.000175818
rs141856670	4.0919e-06	0.00123173
rs61751119	1.7975e-06	0.000162617
rs3809504	2.0904e-06	0.000554651
rs2134927	4.1942e-07	0.00199003
rs116909641	1.1183e-06	0.000632431
rs4777161	5.8779e-07	6.48709e-05
rs76516327	6.051e-06	0.000187853
rs8028391	4.3422e-07	0.000533712
rs116707381	2.2451e-07	0.000159813
rs4777183	5.2277e-07	0.000341967
rs7176508	1.6369e-06	0.0025055
rs4776477	1.4207e-06	0.000461501
rs16953685	1.178e-05	0.000198265
rs10152591	1.2583e-05	0.00116121
rs17322978	1.1503e-06	0.000752653
rs305033	2.9385e-06	0.000211384
rs305052	2.4807e-07	0.00149279
rs117345272	3.658e-07	0.000201168
rs11072121	7.5505e-07	0.00085797
rs149588676	8.9634e-06	0.000766789
rs415642	1.1379e-05	4.11346e-06
rs16953998	2.4912e-06	0.000316835
rs1878884	2.6346e-07	2.50114e-05
rs11855650	1.181e-06	0.000812817
rs112118768	1.0893e-06	8.44898e-06
rs66580735	4.4995e-07	4.24214e-06
rs11072147	4.7111e-07	0.00355672
rs117890949	1.239e-06	0.00118553
rs872369	1.3751e-06	0.000767086
rs12913440	4.0979e-07	0.000315897
rs11631996	3.3512e-06	0.000650024
rs7162398	2.7674e-07	0.000458809
rs17699949	5.4403e-07	0.00142756
rs7173630	7.1563e-07	0.00395787
rs34199676	9.6166e-07	0.000888596
rs1469162	1.6331e-06	0.000830779
rs150945637	1.2535e-06	3.84572e-05
rs72755496	1.0222e-05	0.00047222
rs8040890	5.9082e-07	0.0013518
rs72757921	8.3613e-07	0.000309291
rs141921677	5.9589e-07	9.16853e-05
rs7177070	2.375e-07	0.00137958
rs17781350	1.5256e-06	0.000391729
rs1549318	9.6039e-08	0.00154028
rs9944194	1.6662e-06	0.000332912
rs11635165	1.4857e-07	0.00076563
rs11072226	2.7107e-07	0.00210387
rs12595787	2.8439e-07	0.000121967
rs2955035	1.0512e-06	0.000132871
rs1713551	6.7481e-07	0.000504184
rs72758002	4.4812e-06	0.000700978
rs627680	1.6721e-06	0.00099886
rs1348318	2.7337e-06	0.0013548
rs687124	5.2748e-06	0.00271094
rs113423631	3.5813e-06	0.000531918
rs6494906	2.9198e-06	0.00155189
rs12902263	2.059e-05	9.38434e-05
rs2415116	6.9805e-06	0.000973522
rs11639050	2.1845e-06	0.000315707
rs11072332	1.1913e-07	0.00495649
rs12898728	9.5145e-08	0.000762298
rs2306577	1.942e-06	0.00379793
rs2929531	4.1216e-06	5.15441e-05
rs8032957	3.9847e-06	1.77594e-05
rs12593857	4.5361e-06	0.000429479
rs12916039	2.827e-06	0.000907155
rs7178613	4.8449e-06	0.00102751
rs113430359	1.0754e-07	0.000495445
rs16956602	4.6419e-06	0.00024619
rs34815962	2.7275e-06	1.91465e-07
rs9806204	3.4195e-06	0.000472779
rs1426169	3.8061e-06	0.000726098
rs9672916	6.0285e-06	0.00059656
rs2912221	6.0336e-06	0.000660893
rs2162236	4.7086e-06	3.54905e-06
rs10468051	9.8111e-07	0.000521722
rs4777506	1.8845e-06	3.39541e-05
rs4776596	2.738e-06	9.52523e-06
rs2415137	5.0386e-06	3.48133e-05
rs17753089	8.5755e-07	5.70976e-05
rs11634683	2.7137e-06	1.73838e-05
rs7497390	1.4304e-06	0.000196013
rs71397261	2.7805e-07	0.000637067
rs2016661	1.5606e-06	5.6584e-05
rs12441929	2.0911e-06	7.65377e-07
rs17753627	1.6859e-06	0.00278372
rs8024986	8.792e-06	0.00018357
rs12916236	5.5961e-06	0.00125977
rs16957293	1.4947e-06	0.00158089
rs8032586	2.5477e-06	0.000803823
rs3850986	6.1283e-06	0.000271849
rs7164727	6.0372e-06	5.89878e-05
rs12908492	2.5842e-06	0.000258774
rs72737395	6.2117e-06	0.00195442
rs1449269	2.8052e-06	0.000995476
rs4468585	1.3811e-05	0.00124142
rs56269104	2.1409e-06	0.00117761
rs115435973	1.9922e-05	0.00177603
rs11072404	2.8256e-06	0.000106736
rs17762600	7.5989e-07	0.00322817
rs2680342	3.9689e-06	0.000370559
rs11857639	6.2866e-07	0.00164812
rs11630367	1.3194e-07	0.000131425
rs8038766	3.8777e-07	0.000833517
rs74022964	5.4836e-07	0.00280086
rs16957901	5.001e-05	0.000156001
rs10162605	2.9648e-06	0.000636357
rs7176074	1.2418e-06	1.11437e-05
rs7166504	1.2459e-06	0.000418354
rs1564494	3.6353e-07	0.00064195
rs78709247	2.0641e-06	0.00274649
rs8038465	3.2184e-06	4.57765e-05
rs1038094	8.5203e-06	0.000130772
rs2279155	6.8043e-06	6.01853e-05
rs4887111	1.7662e-06	0.000420974
rs896598	6.2776e-06	1.14263e-05
rs7162423	5.4461e-07	3.71266e-05
rs11858842	3.1125e-06	6.72298e-05
rs4887164	1.4247e-06	0.00467165
rs7169087	3.6515e-07	0.000737047
rs41449350	4.1792e-06	0.000510379
rs4445847	2.3991e-06	0.000291981
rs12902040	4.5942e-06	0.000547048
rs72745338	1.6385e-07	0.000289811
rs8029844	2.5138e-06	0.000132637
rs1550437	3.9112e-06	0.00410617
rs1078967	1.5714e-05	0.00172429
rs12440667	2.1293e-06	0.00049904
rs72745376	2.2989e-06	0.000233469
rs12898704	7.3933e-06	0.000248142
rs2289413	6.7089e-06	2.40551e-05
rs5742914	1.1095e-05	5.81997e-05
rs1036673	8.4861e-06	0.0022095
rs6772	7.4032e-06	0.00130686
rs8029133	8.9263e-06	0.00578612
rs62005678	2.3639e-06	0.000632844
rs7163410	2.9479e-06	0.0023556
rs3848158	2.2312e-06	0.000108689
rs4886574	2.5366e-06	0.00045505
rs3848161	1.4881e-06	0.00044294
rs117633166	5.1671e-06	0.00452194
rs78755728	1.5938e-06	0.000411163
rs351180	5.2417e-07	0.00216295
rs61182982	5.4704e-07	0.000967434
rs11072478	1.8972e-06	0.003687
rs117641050	3.3795e-06	0.000513101
rs11632698	2.3273e-06	0.000124798
rs139878511	3.4905e-06	7.94011e-05
rs150562828	2.3239e-07	0.00152577
rs74916693	2.4304e-06	0.000357844
rs28362912	4.1215e-07	2.39531e-05
rs4887145	3.2545e-06	0.000455505
rs750607	2.7377e-07	0.000316263
rs7166701	2.111e-06	0.000456978
rs117919094	1.8078e-06	0.00041922
rs35107470	9.9763e-09	0.000196025
rs74218425	3.4217e-06	0.00048502
rs8025068	1.9912e-07	0.0020887
rs11072494	2.5852e-06	0.000112557
rs12443108	2.0433e-06	0.000264534
rs74025818	4.9001e-06	0.00291109
rs1799814	1.7798e-07	0.000433997
rs2470893	3.157e-07	0.000521259
rs2472297	2.9509e-07	0.00146988
rs2472299	4.8532e-06	0.00142781
rs4646425	5.8685e-06	0.00198882
rs79149102	3.2321e-07	0.00156339
rs11632414	4.5523e-06	0.00302317
rs16972620	2.1495e-06	0.0011311
rs16972628	4.1211e-06	0.000939671
rs12442901	3.1614e-06	0.000871054
rs34862454	3.1812e-06	0.00042622
rs11630478	3.1584e-06	3.75652e-05
rs12917376	2.3404e-06	0.000319985
rs6495122	2.7558e-06	0.000737104
rs936227	2.9617e-07	0.000748421
rs16973078	6.3734e-06	9.07522e-05
rs8029351	1.827e-07	0.00140014
rs75128970	3.7257e-08	0.000693893
rs67411922	1.6882e-06	0.00250576
rs6495127	1.7233e-06	0.00161452
rs11072512	1.9395e-06	0.000174994
rs116072292	7.0977e-06	0.000328047
rs6495131	1.1424e-06	0.000460243
rs59270710	4.25e-07	0.000281364
rs60228621	5.3172e-07	0.000343978
rs2004278	6.3697e-07	0.00370549
rs35933822	8.7426e-07	0.00448807
rs12592377	8.6469e-07	0.00140398
rs67271490	1.1288e-06	0.00336153
rs17421513	1.8352e-06	0.000840202
rs6495151	6.924e-07	9.14294e-05
rs2029519	3.533e-06	0.000441316
rs8040372	1.2824e-07	0.000557527
rs16966785	4.7864e-06	0.00351831
rs17338413	9.0179e-06	0.00271382
rs11636245	1.1673e-06	0.00237155
rs34838371	1.6539e-06	0.00129372
rs79735502	1.0081e-06	0.000894729
rs117638262	5.6739e-06	0.000430141
rs12594013	7.8708e-07	0.00201396
rs8031650	5.6981e-07	0.0017703
rs11853141	1.8436e-06	1.88046e-05
rs7182283	3.5751e-06	0.000585905
rs9972533	8.5986e-07	0.000244525
rs117174465	8.8067e-08	0.00146971
rs4886707	5.8136e-06	0.00012553
rs111336837	7.0199e-07	0.000136803
rs8027365	4.576e-06	9.77432e-06
rs11636199	4.4288e-06	0.000681402
rs11635080	5.0955e-06	0.000863557
rs113023713	2.5512e-06	0.000774733
rs74845979	1.1751e-06	0.00378466
rs8025681	1.3024e-06	0.00466895
rs13737	1.2107e-05	0.000142499
rs4886728	2.9983e-06	0.00199029
rs4616261	3.4524e-07	0.000816909
rs77237106	1.3507e-06	0.000112239
rs8023621	3.8402e-07	0.000120513
rs55905564	2.3922e-06	0.00355965
rs17424999	5.0962e-07	0.00189973
rs4886457	4.3205e-07	0.00194761
rs117106613	1.7603e-06	0.000177479
rs56290532	1.5526e-07	0.000196051
rs12708521	3.3426e-07	0.000540893
rs11072561	1.9635e-07	0.000377323
rs2405779	2.3303e-07	0.00120465
rs79972752	2.1821e-07	7.94687e-07
rs1562404	1.8876e-05	6.36966e-07
rs1976748	9.4693e-07	4.01762e-07
rs1039547	1.3285e-06	7.42162e-09
rs16967626	1.9604e-06	0.000179122
rs2648435	6.6894e-06	8.21238e-06
rs335679	3.1046e-06	9.05694e-06
rs335732	1.7307e-06	3.47282e-05
rs57737646	2.3058e-05	2.53032e-05
rs10851885	9.4628e-07	2.81302e-05
rs62028650	3.5653e-07	0.00019881
rs2955725	8.5881e-08	0.000256834
rs34154477	5.6798e-06	0.000616984
rs1518964	2.2352e-06	9.24943e-05
rs2456075	9.8538e-07	0.00243385
rs4886792	1.5883e-06	0.000670293
rs4886793	2.1623e-06	0.00310029
rs62028361	2.4617e-06	0.001135
rs1810348	1.1698e-07	0.000134613
rs166906	1.2431e-06	0.000391027
rs16968382	2.2836e-06	0.000306304
rs4886823	5.4705e-06	0.000458399
rs71398948	4.3097e-06	0.000433601
rs4886841	2.1649e-06	3.41323e-05
rs932046	1.4871e-06	2.17799e-05
rs2469205	2.5712e-06	0.00196028
rs2221867	8.0949e-06	3.73421e-05
rs2469200	2.245e-06	0.00288309
rs56131741	7.1419e-06	0.00104167
rs4075475	5.158e-07	0.000210563
rs11636613	5.3702e-06	0.00164905
rs2404233	4.1088e-06	0.00116064
rs11856538	1.8951e-06	0.000734669
rs17466480	1.4128e-06	0.000285984
rs12909704	4.5077e-06	0.00123185
rs117510536	1.4042e-06	0.000442752
rs7178572	1.9404e-06	0.00222971
rs907399	9.1121e-06	0.00593497
rs7119	1.7855e-06	0.00476885
rs117677295	1.9585e-06	0.000553661
rs12901503	1.7703e-06	0.00271811
rs17394732	4.4741e-07	0.000641512
rs75238644	2.8647e-07	0.00043583
rs2667782	1.2353e-06	8.7326e-05
rs141261719	5.2868e-06	0.00063077
rs16969027	2.3911e-06	0.000240856
rs2292415	1.8468e-06	0.000156198
rs4886521	2.2755e-07	0.00146601
rs4886937	3.3752e-06	0.00182605
rs7169661	7.7237e-07	0.000160726
rs4886958	4.4634e-07	0.00759453
rs11635174	4.2587e-07	0.000549651
rs8031828	1.9123e-06	0.000176791
rs11634300	5.5133e-07	0.00020132
rs4377127	7.3598e-07	0.000144713
rs7167778	5.121e-06	0.000732408
rs16969423	2.5499e-06	4.78646e-05
rs16969424	2.9907e-06	0.000178962
rs12593545	3.8232e-06	9.27109e-06
rs17399424	1.5044e-06	5.04882e-05
rs12910083	2.6206e-06	0.00205495
rs12593575	3.1902e-06	0.00258484
rs117464595	6.5477e-07	0.000213228
rs2007540	2.3492e-06	5.29432e-05
rs7180781	2.1284e-06	1.23613e-05
rs16969577	1.8661e-06	0.000969722
rs9888664	5.7318e-06	3.36048e-05
rs3169166	6.5044e-08	0.00023623
rs11853191	1.2698e-05	0.000378097
rs2867933	1.5104e-05	3.8536e-05
rs7170960	4.2297e-07	0.000125813
rs2280364	8.7618e-06	0.000185831
rs4887029	7.1294e-07	0.000118778
rs6495287	5.7339e-07	9.2435e-05
rs870731	3.6959e-07	0.000262903
rs16969711	2.2899e-06	0.00166866
rs11072756	3.3281e-07	0.000330742
rs1964678	7.4124e-06	0.00399808
rs8042238	7.9732e-06	0.00465619
rs4887059	6.9424e-06	3.83122e-05
rs9788721	8.4453e-07	0.000834584
rs3885951	3.7637e-06	0.00149205
rs72738786	2.0361e-06	0.00307174
rs12901682	4.0826e-06	1.50612e-06
rs72740955	1.9653e-06	0.00238788
rs569207	3.3873e-06	0.000806674
rs76474922	1.1807e-05	0.000557815
rs6495309	2.3161e-06	0.000951075
rs17487223	8.9795e-07	0.000277495
rs17487514	4.8041e-07	0.00208133
rs143527274	1.0372e-05	0.00385227
rs12899135	1.1707e-06	0.00245333
rs11638490	3.7999e-06	0.00495443
rs8039034	0.00013772	0.00727492
rs56354501	9.3762e-06	0.00507516
rs3861180	9.6849e-07	2.91179e-06
rs2589373	2.6933e-07	2.28098e-05
rs1994016	0.00010131	0.00288585
rs3825807	7.6985e-05	0.00956619
rs117159923	1.5531e-05	0.00420409
rs11072811	2.0298e-05	0.0144565
rs12442152	7.5381e-05	0.0100479
rs4778909	3.3432e-06	0.00205166
rs17244648	5.876e-06	0.0101405
rs2289702	4.7229e-07	0.00661194
rs12903619	9.8182e-07	0.000775932
rs28758422	2.3361e-07	0.000218319
rs13380104	2.678e-07	0.00433653
rs1879648	3.6022e-06	0.000230747
rs2870111	1.0695e-07	0.00175145
rs7181191	1.2939e-06	0.000126829
rs1560895	1.6978e-07	0.000354559
rs12592646	1.3106e-06	0.000978775
rs12916375	4.2696e-07	0.000195222
rs7180169	5.2204e-07	0.00013437
rs12708526	7.9058e-08	0.000803817
rs17178444	1.1506e-06	9.37634e-05
rs7166623	2.793e-07	0.00114053
rs12913470	1.9872e-07	0.000394541
rs35781573	7.2806e-06	0.000189819
rs1685168	7.0561e-07	0.000132463
rs1685154	9.0477e-07	0.000782621
rs76657973	1.3984e-06	0.000546742
rs8034036	1.5798e-07	0.000300339
rs1604502	6.5655e-07	0.000464279
rs443394	2.5145e-06	0.00117045
rs282787	8.5195e-06	1.47382e-05
rs4779148	3.8319e-07	0.000147223
rs401380	9.8187e-06	0.000857242
rs1077965	2.0202e-07	0.000445322
rs7167313	3.8971e-06	0.000194894
rs1114170	5.2694e-07	0.00350535
rs642697	1.4415e-06	0.00043379
rs186543326	9.2096e-06	0.000691569
rs3826008	5.2972e-07	2.02651e-05
rs2115536	5.8021e-07	5.81982e-05
rs77810163	1.535e-06	0.000796267
rs2115534	4.9217e-07	0.00189872
rs2733100	5.0459e-06	0.000247114
rs11854390	4.2625e-07	0.000634457
rs12102032	7.0796e-07	7.2516e-05
rs11636338	8.6682e-07	0.00109436
rs3826007	7.7095e-07	0.000580098
rs1138358	9.8484e-07	0.00049637
rs1879894	2.2425e-06	0.000438435
rs12372938	7.2678e-07	0.000327017
rs11631733	2.243e-06	0.000526228
rs17287997	1.675e-06	0.000470385
rs77161014	2.2312e-06	0.00225371
rs7178708	7.0884e-07	0.000125115
rs11635107	2.0177e-07	0.000190062
rs117247288	2.0111e-06	0.000638351
rs11634397	7.6414e-07	0.000586511
rs8041120	9.1224e-07	0.00103468
rs11852901	2.9585e-06	8.84738e-05
rs71399406	4.3994e-08	0.00234279
rs8032896	2.0253e-06	0.00067223
rs3858964	1.9391e-06	0.000834592
rs12908004	5.4912e-07	0.00965244
rs3848170	3.1075e-07	0.000244907
rs7178949	4.1701e-06	0.00027169
rs55968147	8.3497e-07	4.55744e-05
rs7162617	6.2019e-08	4.1995e-05
rs11072930	2.5624e-06	0.000750245
rs73497000	1.5577e-06	0.00026369
rs11632439	1.6423e-06	0.002766
rs34769775	2.5911e-06	0.00106717
rs2627325	1.2813e-06	9.44302e-05
rs2627323	2.8133e-07	0.00045269
rs12593036	1.4011e-06	0.00491665
rs12592700	4.0859e-06	0.00506055
rs12324314	1.4185e-06	0.00188639
rs906429	1.4336e-06	0.00156649
rs12594845	7.2811e-07	0.000641426
rs10519298	1.8588e-06	0.000385722
rs72740129	8.3836e-08	0.0015703
rs2280441	1.9784e-06	3.14023e-05
rs10851942	6.5146e-08	0.00129584
rs17328684	1.3823e-06	0.00297076
rs57967327	2.1205e-07	0.00192816
rs16972638	5.029e-07	0.000961025
rs12593687	8.538e-06	0.00102523
rs2280440	1.0366e-06	0.00108413
rs11857713	7.8896e-06	0.00104418
rs11073001	6.4479e-06	0.00183491
rs3926279	1.0491e-05	1.12074e-05
rs28613351	1.0883e-06	1.97444e-06
rs10162788	2.5228e-07	0.00876063
rs55904609	3.7397e-06	0.00489907
rs7162538	1.4166e-05	0.00130434
rs6495577	2.2455e-06	0.00123159
rs118023532	6.5118e-06	0.000575658
rs8035809	2.1613e-07	0.000117611
rs8040202	2.4685e-07	0.00069671
rs12441915	3.4184e-07	0.000206652
rs28593714	1.5769e-06	0.00029668
rs7163180	1.6366e-06	0.000233925
rs8039662	1.5402e-06	0.000237199
rs983353	6.0325e-08	0.000752933
rs6416519	1.0213e-06	0.000505167
rs12917110	3.4562e-05	0.00783405
rs12324750	3.7637e-06	0.00154558
rs12443390	3.0156e-06	0.00100048
rs146851283	3.2921e-06	8.64768e-06
rs11638911	1.4301e-06	2.99884e-06
rs957942	6.7503e-07	0.00235334
rs56105962	6.1838e-06	7.9982e-06
rs8029884	4.7429e-07	1.70246e-07
rs11852706	1.5101e-06	2.2073e-06
rs8033451	9.5381e-08	0.000800236
rs12148293	5.856e-07	0.000926847
rs2654209	2.3116e-06	1.33079e-05
rs78646964	4.1051e-06	2.31015e-05
rs1501372	8.048e-07	0.00411666
rs11631813	4.1125e-07	0.00431349
rs16973457	1.5529e-06	0.00247909
rs1267659	5.8491e-07	0.00256381
rs1267656	2.17e-06	0.000105814
rs12903954	6.0733e-07	0.000667827
rs12438371	5.2005e-07	0.000199034
rs9806591	1.6804e-06	0.000738359
rs7163990	1.3736e-06	0.00117994
rs17841171	2.6202e-07	0.000959214
rs140207494	6.1776e-07	0.000335258
rs28607761	1.2978e-06	0.00192556
rs7163848	2.0195e-06	0.000605234
rs3803383	3.6202e-07	0.000885376
rs1108134	8.474e-07	0.000210298
rs35270670	4.622e-07	7.65417e-05
rs1256441	1.6861e-06	0.00227656
rs869498	8.6744e-08	0.00170074
rs2167602	1.2251e-06	0.00145784
rs6603042	6.294e-07	0.00297527
rs4842860	7.7195e-08	0.000585857
rs7757	7.4043e-07	0.000849625
rs28662361	4.3982e-06	0.00100691
rs71412290	6.2132e-07	0.00190202
rs17507300	2.5215e-06	0.0013497
rs1989	8.5224e-07	0.0034579
rs113474861	6.3759e-06	0.00103502
rs3816450	4.3637e-07	0.00153475
rs55893521	3.2726e-06	0.00203129
rs117988632	5.3155e-06	0.000766452
rs1510473	2.9484e-06	0.000655278
rs77274766	5.1951e-06	0.000699974
rs1896796	4.6773e-06	0.00153035
rs2562784	2.1722e-06	0.00182334
rs149649828	4.0196e-07	0.000225543
rs2554380	8.7831e-07	2.12676e-05
rs17158662	1.4389e-06	0.00134315
rs74467360	2.0081e-06	0.00198307
rs7164141	2.2499e-06	0.000180435
rs4842838	3.1653e-06	0.000607454
rs2277849	3.0916e-06	0.000263397
rs6603018	2.0091e-05	0.000364112
rs113329244	4.8072e-08	0.00235051
rs1567085	8.4306e-07	0.000382647
rs4842939	1.1988e-06	0.00056641
rs78597714	1.1281e-05	0.00207364
rs117682697	3.0271e-06	0.00146704
rs62021164	5.5593e-07	0.000308162
rs2271433	1.6982e-05	0.000166323
rs7180952	6.0233e-06	1.23279e-05
rs17532346	7.8672e-08	0.00378388
rs2292463	6.7334e-06	0.000600354
rs6496284	7.2154e-06	5.13031e-05
rs17598561	9.0116e-07	0.00077513
rs1051168	1.847e-07	0.000935143
rs2292462	5.3278e-06	8.42794e-05
rs6496318	4.5018e-06	0.000108863
rs11638290	5.1351e-08	0.000482284
rs8033459	4.4232e-06	0.000152802
rs1808795	2.7432e-06	0.000322214
rs11637142	3.28e-07	0.000501337
rs2879828	3.0837e-06	0.000111639
rs11073739	2.1941e-06	1.19696e-05
rs1545470	4.9151e-06	0.000315647
rs8033895	4.8895e-06	1.84516e-05
rs16974632	6.4761e-06	0.000573428
rs4843008	1.6885e-06	7.30133e-06
rs289375	2.8878e-06	8.02407e-05
rs12900736	2.1821e-05	0.00118006
rs4843024	2.3307e-05	0.00110948
rs7170703	2.8667e-06	0.000521193
rs3964197	2.206e-05	0.00221578
rs62020882	3.3975e-05	0.000312371
rs4643289	1.4842e-06	0.000770292
rs2277574	1.1449e-06	0.000436688
rs117734579	4.3853e-06	0.00040491
rs12591489	1.9295e-06	0.000650404
rs4286084	3.1371e-06	0.000267353
rs7183651	7.4771e-08	0.000321845
rs17552193	1.6722e-06	0.000593664
rs17552700	4.0494e-06	0.0043563
rs118024695	1.4657e-07	0.000643893
rs338496	8.6573e-07	0.000591385
rs338540	5.3741e-06	0.00353343
rs11631660	2.9544e-08	0.00168132
rs78572940	3.4107e-06	0.00235771
rs11073502	2.6975e-07	0.00173029
rs10852054	2.3497e-06	0.00110447
rs17638001	3.9737e-06	0.000852865
rs17577611	2.8717e-06	0.00736674
rs35582838	1.0051e-06	0.000294601
rs11637283	1.9641e-06	0.00175693
rs4842899	4.1629e-07	0.000874205
rs80116809	1.0672e-05	0.0010319
rs2937941	1.4941e-07	0.00156501
rs17641331	2.6309e-06	0.00316382
rs13380162	1.553e-06	1.89376e-05
rs146607960	5.1738e-06	0.000869292
rs8042390	3.6747e-07	0.000359537
rs11852394	2.7099e-06	2.24757e-05
rs6496303	2.712e-06	0.000209697
rs7167642	5.084e-06	0.000121517
rs11635881	4.2679e-08	0.00247363
rs7173050	1.6987e-06	0.000535519
rs12594338	8.6708e-07	0.000708974
rs74698164	1.4149e-05	0.000463403
rs117266692	2.8499e-06	0.0013309
rs7169987	6.4043e-09	0.000101351
rs8033013	1.8979e-06	0.000248154
rs151338685	5.4595e-08	0.00113135
rs2346733	5.165e-07	0.000208245
rs2346734	4.9974e-07	0.00085353
rs112852827	2.5259e-06	0.000245224
rs2469193	2.8445e-07	0.00073899
rs4887494	1.6133e-06	0.00298311
rs2881582	1.4153e-08	0.000392199
rs1368627	3.2912e-07	0.00102105
rs8038098	3.9908e-07	0.00154407
rs56024931	1.5798e-06	0.00235802
rs6496420	4.208e-08	0.00209222
rs11858667	1.5312e-06	0.000209688
rs143994476	5.594e-06	0.00228506
rs55997425	6.6812e-07	8.01618e-05
rs117762258	1.7443e-06	0.00126159
rs9806762	7.8128e-07	0.000650174
rs1105962	1.1332e-06	0.00070392
rs16941652	2.8035e-06	4.21871e-06
rs17188013	1.6202e-07	3.39961e-05
rs6496486	2.5527e-06	0.000156641
rs11634144	1.0596e-07	0.000158903
rs12915845	8.1134e-07	0.000835062
rs61278814	2.3638e-07	0.00272873
rs56837504	8.8854e-07	0.000537229
rs8043389	1.9425e-07	7.98403e-05
rs10438429	4.046e-07	0.000617011
rs11073790	4.327e-07	0.00104052
rs11637983	1.3957e-06	0.000692194
rs12595270	4.7174e-07	2.01825e-05
rs7164861	7.3064e-06	0.000567956
rs12908122	4.0475e-07	0.00133328
rs11858257	1.8664e-07	0.000202225
rs12148410	1.3074e-06	0.00049541
rs12899592	6.5442e-06	0.000299873
rs6496519	1.5295e-05	4.69887e-05
rs4932424	1.0443e-06	0.000748694
rs35056443	6.1522e-07	0.000319033
rs16942341	7.5733e-07	0.000220088
rs28407189	1.9925e-06	0.00108565
rs17201864	3.011e-06	0.000395331
rs8029053	3.834e-08	0.000538445
rs1878326	1.8771e-07	5.74735e-05
rs12440803	3.0376e-06	0.000678692
rs12914174	3.7935e-06	9.26951e-05
rs1807214	0.00055896	0.0044328
rs4932206	0.0002766	0.00518271
rs12593383	0.0004703	0.00414029
rs75932671	8.0321e-06	0.00057656
rs293347	4.6404e-07	0.000502355
rs293392	8.1737e-06	0.000876472
rs293391	8.3327e-06	0.00226088
rs293397	5.2427e-06	0.00299131
rs4932471	2.8245e-06	0.00124754
rs11858720	5.1846e-06	0.000254602
rs6496557	4.2705e-08	0.000396426
rs4932483	2.2617e-07	2.6705e-06
rs12593363	1.0179e-07	1.68306e-06
rs17803620	1.3706e-07	8.77387e-06
rs976072	1.7993e-07	1.23647e-05
rs758130	3.0932e-07	0.000612304
rs2247233	2.8942e-08	0.000664739
rs176641	5.7551e-07	0.000263151
rs4932217	8.6619e-07	0.000871299
rs62022627	3.9911e-07	0.00128654
rs176644	7.5753e-07	0.00141858
rs150354	1.8112e-06	0.00158454
rs12442795	2.5246e-06	0.000764652
rs181200382	1.0248e-06	0.00100541
rs11632393	9.1565e-07	0.000687258
rs34991064	5.3154e-07	0.000798858
rs11629584	6.9151e-07	0.000844551
rs1540503	9.1444e-07	0.000368597
rs8038028	1.8656e-06	0.0027562
rs3743372	4.2748e-07	0.00144135
rs12899599	7.1306e-07	2.54229e-05
rs4932244	3.4992e-06	0.00257026
rs8035597	1.3987e-06	0.00203387
rs7181125	5.2958e-07	0.002139
rs35365973	1.2877e-06	5.67171e-05
rs3743115	2.7161e-07	0.00124494
rs11073889	1.6255e-06	4.70372e-05
rs141117801	2.1505e-06	0.000739625
rs2305443	2.1557e-06	0.000460742
rs11073891	1.6443e-06	0.00355262
rs12440213	7.7151e-07	0.000538224
rs893617	1.8154e-06	0.00133941
rs12438019	9.8911e-07	0.000820065
rs8027198	4.5118e-07	0.000869414
rs10852123	2.7911e-07	0.00147359
rs2279849	3.2439e-07	0.000372395
rs1256843	1.6671e-07	0.000361232
rs1256854	3.6879e-07	9.91584e-05
rs1256845	3.553e-07	0.000187221
rs59044616	3.1068e-06	0.000317703
rs17821167	2.2941e-06	0.000434926
rs7179486	1.624e-06	9.17597e-05
rs12324904	1.1636e-06	0.000576182
rs1256842	3.9699e-07	1.18673e-05
rs7177165	2.8164e-07	1.59962e-05
rs28547012	4.3266e-07	0.0013917
rs28508560	1.1981e-06	0.00340989
rs7182369	1.5844e-06	0.000910068
rs9672635	9.1067e-07	0.00258958
rs2943221	8.2573e-07	0.000341382
rs2352213	1.647e-06	0.000318334
rs12901213	7.9244e-07	0.00344862
rs908048	5.0373e-07	2.77605e-06
rs11632753	4.2748e-07	0.00054601
rs2063738	6.3429e-07	0.00125235
rs10153004	2.0413e-07	5.17501e-07
rs11855930	9.1538e-07	0.00021567
rs2063743	9.5185e-07	0.000263111
rs1059495	4.1643e-07	0.000977732
rs11910	1.1733e-06	0.00425718
rs35925382	7.0642e-07	5.45189e-05
rs11638027	2.6611e-07	0.000744364
rs7183707	1.5039e-07	0.000727448
rs1452408	1.0138e-07	0.000860943
rs3803539	2.5076e-07	0.000427637
rs8023776	2.1307e-07	4.92477e-05
rs2589957	8.3929e-07	4.38638e-05
rs2601172	8.0513e-07	7.17966e-05
rs2601181	8.2167e-07	0.000532468
rs8032687	1.5766e-07	0.000342594
rs2253419	1.4755e-06	0.000433004
rs2256388	1.2121e-06	0.000538589
rs2238325	6.821e-08	0.00192662
rs7182610	7.68e-06	0.000219775
rs17264145	4.722e-06	0.00293139
rs7175391	2.4057e-06	5.58932e-05
rs9652517	4.4797e-07	7.45549e-05
rs7176303	9.1033e-07	0.000953306
rs7495132	2.8262e-06	0.000780091
rs7165170	5.9329e-07	2.24431e-05
rs6496717	4.368e-07	8.07039e-05
rs13379889	5.7376e-08	0.000457494
rs12593759	1.2585e-08	0.000924875
rs1125280	6.0063e-08	0.00114656
rs2611651	5.5738e-06	2.99094e-05
rs6496724	1.3924e-06	0.0031788
rs62025113	2.5064e-06	0.000439163
rs3213196	1.5792e-06	0.00844792
rs56079360	1.2131e-05	0.0052255
rs12185121	3.3716e-06	0.00168999
rs11631655	1.9361e-06	0.00174869
rs12904679	8.3352e-06	0.00213261
rs12903530	1.1648e-06	0.0015946
rs4932178	7.9928e-05	0.00549955
rs8027450	0.00029593	0.0139976
rs7497304	0.00025569	0.00218908
rs1550636	8.5911e-07	0.000269029
rs117918230	1.6348e-05	0.00236684
rs7173521	9.7515e-06	7.32275e-06
rs8041035	1.002e-05	0.00151204
rs6496741	3.1249e-07	0.00102469
rs12910825	8.7639e-07	8.20711e-06
rs2290202	4.4936e-06	0.000799318
rs72759311	1.3377e-06	0.000612119
rs7167128	1.1781e-07	0.000727354
rs11857612	8.2953e-06	0.001077
rs78029804	3.4013e-06	0.000107509
rs11073964	3.419e-08	0.000627367
rs12899811	2.4188e-06	0.002746
rs3743445	4.9963e-06	0.000982022
rs8026678	6.6431e-08	0.000763507
rs76447756	1.1963e-06	0.00207646
rs4273013	1.2553e-06	0.0013271
rs7173977	3.4311e-06	0.00202298
rs1075839	2.5937e-06	0.000677724
rs7166063	1.7984e-06	0.00151747
rs10520694	7.3617e-06	0.000934697
rs10438410	2.2192e-07	0.00133158
rs10852151	4.9828e-06	6.23501e-05
rs6496829	1.0782e-06	0.00435154
rs12910625	1.5159e-06	0.00842675
rs55948563	1.0078e-06	0.00443541
rs4130130	2.3535e-07	0.000392096
rs11856247	6.7884e-08	0.00144391
rs11854922	9.6037e-07	0.000764623
rs12905486	3.6411e-08	0.000634012
rs11855064	1.3425e-06	0.000667357
rs8038628	1.1321e-06	0.00179859
rs57163574	9.904e-07	0.00171256
rs10520704	3.444e-07	0.00304808
rs4777930	3.3713e-06	0.00400433
rs2387686	1.1248e-06	0.00508787
rs16946748	1.442e-06	0.00185787
rs4586379	2.3264e-06	0.000264829
rs2200674	9.553e-06	0.00280165
rs4777711	3.5785e-07	0.000920522
rs12912127	1.0966e-06	0.0023168
rs1496721	2.0561e-07	0.00115953
rs72751776	1.5509e-06	0.000725185
rs8040431	9.6747e-07	0.000470886
rs17647421	2.6268e-07	0.000220785
rs386357	1.1417e-06	0.000498167
rs56401526	1.2322e-07	0.000645018
rs446268	4.9789e-07	3.22348e-05
rs1530026	7.0173e-06	7.84089e-06
rs2387911	4.7391e-06	0.00106806
rs2387916	3.3953e-06	0.00075776
rs7174515	2.5053e-06	0.000410126
rs6496981	4.3791e-07	0.000438738
rs62020769	3.0423e-06	0.000163311
rs7183797	8.9583e-07	0.00237482
rs8040146	1.1336e-05	2.52577e-05
rs112332882	4.7826e-06	0.0013326
rs12592960	7.1248e-06	6.69593e-05
rs1439620	4.6049e-07	0.00323189
rs11074115	3.1605e-07	0.00299754
rs1439618	1.025e-06	0.00582653
rs9672839	3.2829e-06	0.000535152
rs10744972	9.0731e-07	0.00438454
rs16947406	1.5821e-06	0.00077712
rs10852187	8.7777e-07	0.000452815
rs4598860	2.7208e-06	0.000710357
rs4777769	1.0906e-07	0.000423608
rs8041800	9.3482e-07	0.000208743
rs7169390	3.3862e-06	0.000742163
rs62043618	7.1157e-07	0.00253388
rs66669041	1.2994e-07	0.000879044
rs4777801	4.9997e-06	0.00185421
rs4777639	9.1887e-07	0.000115219
rs11074159	2.9996e-06	2.28001e-05
rs936679	2.86e-06	3.36234e-05
rs8035550	9.3831e-07	0.00154478
rs4777647	1.0352e-06	2.13407e-05
rs12909691	1.1198e-07	0.000394729
rs11856891	2.286e-07	0.00108839
rs11633272	5.8982e-08	0.00168667
rs1873116	3.975e-07	0.000362431
rs7161920	2.3186e-06	0.000249189
rs116886275	2.7869e-06	0.000759377
rs7162520	5.9964e-06	0.000282772
rs12591369	4.8927e-07	1.86901e-05
rs62029466	5.1063e-09	0.000383173
rs10852203	1.5298e-06	0.000456932
rs882815	1.5994e-06	0.000557985
rs2051041	8.8607e-07	0.00022212
rs1342523	1.7753e-06	0.00149077
rs12911109	1.637e-06	0.000253354
rs7162038	1.5176e-08	0.00236042
rs11855480	7.3221e-07	0.00158785
rs10852206	1.832e-06	0.000383608
rs7181724	1.3712e-06	0.00206558
rs1479817	4.4473e-07	0.000645663
rs721184	2.3544e-07	0.000332569
rs9806514	3.629e-06	0.000502138
rs4488398	4.3536e-06	9.32704e-05
rs11856931	6.0127e-08	0.000567521
rs117923014	3.6218e-06	1.99081e-05
rs6497178	4.9563e-07	8.6461e-05
rs16948855	5.3013e-07	0.000342496
rs8030522	2.1295e-06	0.000350076
rs12438228	1.9024e-07	0.000970914
rs7181323	7.8877e-07	0.00062128
rs1424699	1.4338e-06	0.000252935
rs7162031	4.7237e-09	0.000134169
rs17552981	7.1561e-07	5.2562e-05
rs142813691	1.9684e-07	0.000247893
rs72755799	1.4909e-07	0.000424029
rs147788503	2.6251e-06	7.72685e-05
rs145572293	2.591e-06	0.000207242
rs7172770	1.1168e-06	0.00229001
rs11635863	1.0915e-05	0.000110455
rs2168843	7.098e-07	0.000834159
rs12912439	2.6762e-06	0.00332312
rs11629709	2.4751e-06	0.000335179
rs2052650	2.4548e-06	0.000286645
rs12595031	1.3397e-05	5.47567e-05
rs2397829	3.5293e-06	5.79862e-05
rs12324270	5.1318e-06	6.80553e-05
rs7162250	4.5769e-06	0.00066576
rs16975603	2.2297e-06	0.00244183
rs4984419	4.3353e-06	0.00191494
rs6496147	4.204e-06	0.0016799
rs7163466	1.0573e-06	0.00141505
rs11629627	1.8492e-06	0.000888984
rs7174546	5.1232e-06	0.000239997
rs35576280	9.09e-08	0.00287245
rs16976271	7.0086e-06	0.00033521
rs16976295	2.999e-06	0.00124837
rs2577015	1.342e-06	0.00332673
rs79198436	1.2555e-06	0.000181206
rs11073473	3.1548e-06	0.000917373
rs1807198	5.6054e-06	0.00170779
rs11045	6.7369e-06	0.00606116
rs72751292	1.2908e-08	0.000282579
rs12442674	1.8116e-06	0.00123808
rs4984541	3.0974e-07	0.000548116
rs7496591	3.0867e-08	0.000491184
rs3812941	0.00016856	0.000419967
rs12438687	2.2202e-05	0.00393917
rs11631027	3.9334e-06	0.00188492
rs28638458	1.1169e-06	0.0036401
rs9806552	1.6042e-07	0.00119795
rs11856664	1.2148e-06	0.00326444
rs56185934	7.6117e-07	0.000919924
rs10852050	9.8643e-07	0.000361387
rs4984440	9.0361e-07	0.00044565
rs8038559	1.0359e-06	0.00041861
rs75187468	4.7137e-07	0.000156619
rs2164810	1.4069e-06	0.000722486
rs75342386	2.374e-06	0.000750347
rs2177043	1.3623e-05	0.00241697
rs11856772	1.043e-06	0.000262327
rs78781133	2.9832e-06	0.00266013
rs3812907	1.0171e-06	0.00379881
rs1503341	4.1157e-07	0.00418674
rs7178064	5.2135e-07	0.00064682
rs150402135	4.3934e-06	0.000223789
rs7163534	2.3576e-06	0.000701829
rs12904121	3.7702e-08	0.000274221
rs11852342	1.0439e-05	0.000593966
rs11853246	1.1028e-05	0.000272131
rs80128808	6.8319e-07	0.0011305
rs8041786	3.4631e-07	8.94422e-05
rs62028012	2.2031e-06	0.000869745
rs12903357	2.4059e-06	0.000911178
rs12910147	1.6386e-06	0.00233389
rs4286088	2.4402e-06	0.00181066
rs11638539	4.1836e-06	0.000720852
rs28397581	5.965e-07	6.53355e-05
rs8024394	6.9286e-06	0.000713036
rs1500635	9.204e-07	0.00172506
rs12324742	2.6911e-07	0.00185615
rs11629893	2.8089e-07	0.000816055
rs12915016	2.905e-07	0.000892967
rs77166399	6.2797e-07	0.000480768
rs11637870	2.2268e-06	0.0017381
rs35678823	8.9008e-07	0.00302354
rs57339193	1.507e-05	0.00354228
rs9783701	1.2514e-06	0.00021889
rs28758826	1.7643e-06	0.00441745
rs1021394	4.0955e-07	0.000288889
rs7175605	3.2932e-07	0.000517908
rs75347331	2.8945e-06	0.0020794
rs9708233	2.7565e-07	0.00499962
rs4598889	3.3157e-08	0.00421266
rs7162717	8.3447e-08	6.74804e-06
rs28500670	2.9369e-07	0.00134717
rs4417535	8.4594e-07	0.00110849
rs58945496	1.2457e-06	0.000996774
rs148153810	1.252e-06	0.000998086
rs28449535	1.0469e-07	0.00078659
rs1383145	6.371e-07	0.00198902
rs7183808	5.5116e-06	0.000527991
rs7496642	1.2792e-06	0.00152592
rs1963244	1.2419e-06	0.000727734
rs12592664	6.1955e-07	0.000260249
rs9806766	1.1424e-07	0.00114027
rs4965421	3.3704e-08	0.000698429
rs7170126	1.7736e-06	0.00041603
rs28456063	3.2074e-06	0.00288556
rs1319868	3.6683e-06	0.000759223
rs8028620	3.1529e-06	0.0078396
rs6598550	4.8729e-06	3.32088e-05
rs1464433	5.9968e-07	0.00161871
rs8038415	3.7552e-06	0.00201801
rs61743493	2.8393e-06	3.11625e-05
rs2593028	3.9806e-06	0.000920977
rs4965446	1.0462e-06	0.00316497
rs2292288	4.1785e-07	6.94674e-05
rs8039637	1.3957e-07	0.00234836
rs2290352	9.634e-07	3.63338e-05
rs2602027	5.3971e-08	0.000471462
rs1968699	6.4455e-06	1.88394e-05
rs78534478	4.874e-06	7.85266e-05
rs138549308	1.7835e-06	0.0004396
rs4965473	8.7762e-06	3.29574e-05
rs75646336	1.675e-06	0.001032
rs7169075	1.0985e-06	0.000805968
rs56380125	1.3658e-06	0.00191518
rs11855683	4.8356e-06	0.00161138
rs6598241	9.5562e-07	0.0015529
rs117374782	1.1e-05	0.00164958
rs4965499	4.915e-06	0.000858645
rs7162270	4.121e-06	0.00112071
rs79396786	7.8995e-06	0.00136064
rs5027395	2.8736e-06	0.000206676
rs74497777	7.619e-07	0.000280257
rs325410	7.1816e-07	0.000230242
rs12591986	7.2726e-07	0.00115607
rs325380	2.7961e-07	9.94329e-05
rs2924786	1.4697e-06	6.81885e-05
rs117152927	3.1388e-07	0.000644479
rs749516	3.2527e-07	0.00173205
rs2958959	3.9992e-08	6.60396e-05
rs2860318	4.3223e-08	3.50933e-05
rs80307560	2.222e-05	0.000603857
rs10902553	2.5121e-07	0.00176922
rs2573611	5.622e-07	0.00257075
rs72768019	1.8213e-06	0.00168767
rs12440996	8.0275e-07	0.000748159
rs2727200	8.052e-07	0.000470792
rs2437425	3.1896e-06	0.000901255
rs8025913	4.4559e-07	0.00107939
rs11852671	1.0886e-06	0.000939962
rs75974898	3.5898e-06	0.000262192
rs1078168	1.8055e-06	0.000864495
rs7162993	1.0799e-05	0.00321322
rs74917211	6.7849e-06	0.000898944
rs144767203	1.352e-06	0.00181564
rs2247758	1.9291e-07	5.15206e-06
rs2654619	2.9248e-06	2.83119e-06
rs2245690	2.83e-06	5.34248e-06
rs28685143	7.8602e-07	0.000153429
rs57936483	1.2969e-06	3.3543e-05
rs11631248	2.661e-07	0.000422029
rs6598375	5.9544e-07	1.49236e-05
rs77950337	9.5036e-08	1.10105e-05
rs4536451	2.407e-06	0.000409897
rs12591984	4.7127e-07	0.00630629
rs12912579	2.1051e-06	0.00258362
rs4646655	6.4294e-06	0.000855146
rs4646660	9.5547e-07	0.00024695
rs1886	1.5724e-05	0.000179985
rs3825926	6.4272e-07	0.000605483
rs72765008	2.0818e-06	0.000489836
rs3803426	4.0945e-07	0.000839754
rs11635914	1.9324e-07	0.00017156
rs17161174	2.2391e-07	0.000437632
rs80327469	3.8714e-07	0.000191629
rs11631445	3.2729e-07	0.000468759
rs897486	1.6387e-07	0.000377454
rs114063127	5.5591e-09	0.000476737
rs2124135	1.8571e-06	7.67236e-06
rs1965875	2.4957e-06	0.000320366
rs4965802	3.8083e-06	0.000548684
rs329293	8.5685e-07	0.000374011
rs9806366	5.2953e-07	0.00073575
rs4965373	1.4184e-06	0.00151345
rs4965815	1.628e-06	0.00171325
rs755867	1.4561e-07	0.00298756
rs7167668	4.5065e-06	0.00173227
rs4965855	1.3034e-06	0.00125961
rs1562253	3.0905e-06	2.60736e-05
rs4965898	3.8872e-07	0.000605828
rs8038697	5.9201e-07	0.000305318
rs4965398	5.8228e-06	0.00016889
rs12900200	2.1459e-06	0.00031926
rs11853386	2.2383e-06	0.000118486
rs9920596	5.0036e-06	0.000276497
rs572705	4.5075e-07	0.000749082
rs62027593	5.2318e-07	3.24266e-05
rs7172905	4.618e-07	3.14691e-05
rs113757886	4.7394e-07	0.00376604
rs352733	2.0797e-06	0.00105914
rs352717	1.9478e-06	2.96527e-05
rs352742	5.854e-07	6.09607e-05
rs975471	1.8753e-06	4.61343e-05
rs2203349	7.3266e-07	0.000360737
rs12148910	9.053e-07	0.00304395
rs7181527	2.7263e-06	0.00189032
rs3930589	2.1106e-08	0.0018229
rs1088641	9.1019e-08	0.000279616
rs74003635	5.1111e-07	0.00191403
rs216596	3.3053e-08	3.60118e-05
rs216610	5.0714e-05	0.000785387
rs710079	1.8366e-05	4.72396e-05
rs710080	1.8792e-05	2.56544e-05
rs878380	1.9522e-06	9.22535e-05
rs2562181	5.752e-07	0.00147346
rs2238368	1.6473e-07	0.00133993
rs13331107	6.5711e-08	0.000418141
rs73478371	1.3776e-06	0.000196184
rs62030337	1.7967e-06	0.000679114
rs2858931	6.1321e-07	0.00293408
rs3785309	8.3194e-07	6.03616e-05
rs139440886	7.3335e-07	0.000807017
rs28444102	1.1151e-06	7.99961e-06
rs3929997	2.302e-06	0.000264797
rs1203834	4.7838e-06	0.000617085
rs1211375	8.2487e-07	0.00127115
rs1203956	2.7189e-06	0.00356782
rs3918352	2.2087e-06	8.14924e-06
rs17135705	1.3739e-06	0.00101876
rs8045291	2.3465e-07	0.000251476
rs6600190	1.1525e-07	0.000176999
rs9806942	3.0704e-06	0.000218398
rs2685126	2.0453e-07	5.21369e-05
rs1048786	9.3379e-07	0.0006819
rs11649040	3.0866e-06	0.00979843
rs7206329	6.4481e-08	0.00237758
rs7186612	2.4919e-06	3.46295e-05
rs2363754	2.9854e-06	0.000923944
rs1573735	2.3121e-07	2.78356e-05
rs11648403	8.8627e-07	0.000286383
rs390229	9.0333e-08	0.00116099
rs12719806	2.7585e-07	0.00165003
rs7205963	3.8584e-06	0.00117205
rs12919493	1.9728e-06	0.000294819
rs111811257	3.925e-06	0.00281521
rs180937014	4.9405e-07	0.00169816
rs11862022	4.2034e-07	0.00160863
rs12598643	8.6365e-07	0.000428163
rs2071979	3.2137e-07	0.00145986
rs4262946	2.0072e-08	0.00050633
rs4984898	7.1492e-08	6.75753e-05
rs35585285	7.8088e-08	0.000150975
rs9929621	1.0817e-06	0.000151173
rs7200434	6.2416e-07	0.000193484
rs12934086	4.5868e-07	0.00190195
rs11642546	7.8854e-07	0.000366518
rs3177338	8.2886e-07	2.89189e-05
rs1045763	8.1225e-07	2.67639e-05
rs3830141	3.7534e-07	0.000429266
rs80275448	2.0604e-06	0.00143955
rs78410329	1.3659e-07	0.00222953
rs4984913	3.0865e-07	9.63385e-05
rs66649828	5.3475e-06	0.00157895
rs2071950	2.394e-06	0.000144305
rs12443803	9.2304e-07	0.000198553
rs9928077	3.0248e-06	0.000144
rs1135210	3.5254e-06	0.000337321
rs3765263	2.2611e-06	0.000938723
rs76252125	1.1086e-06	0.000215726
rs4984943	3.5121e-06	0.000540674
rs8046999	1.5716e-06	0.000955052
rs4984969	6.5804e-07	0.000807492
rs12918782	3.1315e-08	0.00168057
rs12448994	2.1801e-05	0.00105158
rs3751667	1.347e-06	0.000109853
rs12595929	1.2684e-05	0.000240685
rs3803700	2.203e-06	0.00055524
rs3751668	5.4493e-07	0.00309549
rs4984745	2.0821e-06	0.000467821
rs611862	3.9866e-06	0.000137287
rs213653	1.4614e-06	0.00122839
rs213657	5.1529e-07	0.000200393
rs11649498	9.4491e-07	0.000701846
rs169068	2.0547e-07	0.00076901
rs197056	9.9359e-07	0.00172181
rs17558245	3.3821e-06	1.62117e-05
rs2745129	2.6933e-06	0.00106565
rs12928460	2.9203e-06	0.00376977
rs12929165	1.6574e-06	3.79231e-05
rs9924677	5.9401e-07	0.000180961
rs3751664	2.4303e-06	0.0045471
rs3751886	4.1851e-06	0.0055365
rs1004041	2.4963e-06	0.000171823
rs35262813	3.3915e-07	0.000383334
rs112783753	9.6015e-06	0.00123663
rs3765436	5.4164e-06	0.000337785
rs12446440	4.6588e-08	0.00192314
rs9940055	3.0823e-07	0.00132936
rs4984802	1.9717e-07	0.0032257
rs11248862	2.6071e-07	0.000584249
rs4984805	4.7363e-07	0.000468852
rs117520248	8.9257e-07	5.63009e-05
rs8063	8.5028e-08	0.00721101
rs1132356	6.4449e-07	6.31893e-06
rs11248873	2.8934e-07	0.000365964
rs11865211	1.8652e-06	6.08919e-05
rs4984834	7.8232e-07	1.77742e-07
rs7201572	3.242e-06	9.3004e-07
rs7192331	1.2826e-06	2.41236e-05
rs742408	1.9242e-06	0.00017371
rs8045185	5.7242e-07	0.000831032
rs12926089	2.1755e-06	0.000769286
rs8055287	2.1377e-06	0.000724408
rs116404366	7.0607e-06	0.00194346
rs67284550	2.5923e-07	0.000932173
rs2745098	7.0895e-07	0.000974628
rs2745103	4.4435e-06	0.0022991
rs2235624	5.139e-07	3.13685e-05
rs2745181	7.0391e-06	7.67612e-05
rs9932984	2.8697e-05	4.32615e-05
rs8052868	2.0274e-06	0.00116312
rs9927202	3.8294e-06	0.000972409
rs112788374	3.6511e-06	0.00122894
rs9924715	3.2935e-06	0.00134803
rs8050447	1.8105e-06	0.000557448
rs8047180	1.9575e-06	0.000185027
rs36064904	2.7362e-06	0.00015368
rs9888765	1.7354e-06	5.51557e-05
rs1136070	4.9957e-07	7.02927e-05
rs17135499	8.7966e-07	0.00236328
rs7199735	5.6705e-07	0.00182898
rs11552431	4.451e-07	1.34774e-05
rs2745170	1.4796e-07	0.000160206
rs33933410	8.5357e-06	0.000495412
rs3751893	2.1485e-07	4.38493e-05
rs1028590	5.1942e-07	0.000446821
rs238678	2.2855e-07	2.91038e-11
rs2492883	7.8666e-08	7.19972e-05
rs2754189	1.2347e-06	0.000109781
rs7187716	1.0282e-05	0.00110931
rs2575337	2.5394e-07	0.00178036
rs2906910	3.0228e-06	1.92479e-05
rs1742399	9.6426e-07	3.25453e-05
rs344365	9.1163e-07	0.000603919
rs344368	8.6802e-07	1.53828e-05
rs11640479	1.0338e-06	0.00140616
rs2252523	1.5862e-06	0.000304394
rs438339	1.4446e-07	2.24512e-06
rs2302175	8.5268e-06	0.000105194
rs758335	9.4788e-07	6.99742e-06
rs2286466	9.7668e-07	4.30628e-05
rs8053843	1.7223e-07	0.000213988
rs17135745	2.6062e-07	0.00265018
rs12324993	6.5097e-08	0.000450246
rs2286469	7.3397e-07	0.00081149
rs12596630	1.6611e-06	0.000271637
rs2286472	9.8075e-07	0.000115646
rs12447809	8.3724e-07	0.00116194
rs185056867	5.8647e-07	4.35607e-06
rs1800720	1.4722e-07	0.00469324
rs12920267	1.4886e-06	0.0007479
rs2369068	1.1164e-06	0.00232668
