## Supplementary Tables for "An interpretable omnigenic neural network architecture for the human genome" (part 3 of 3)

### Sheet: raw_data_f3d (continued)
ID	abs_pgs_weight	abs_ig_cov_input
rs258281	1.4835e-07	0.000674577
rs78391622	1.8553e-06	0.00227709
rs258282	1.1846e-06	0.000352252
rs146381039	4.0815e-06	0.000127829
rs9926191	3.3521e-06	0.00182847
rs26866	1.6804e-07	0.00015436
rs143231814	7.7877e-07	4.66716e-05
rs27699	3.4788e-07	4.62854e-05
rs26857	8.5259e-07	7.25551e-06
rs26848	5.6781e-07	0.000585277
rs77316573	3.9697e-07	1.52113e-05
rs74367875	8.7883e-07	0.00119573
rs26840	1.0299e-06	0.000571354
rs78398423	7.0746e-06	8.53201e-05
rs26842	3.3124e-07	0.001095
rs77407216	1.0025e-06	0.0017142
rs11645942	3.7169e-07	0.00323228
rs2302035	4.866e-07	0.00290276
rs76820730	5.978e-07	5.12102e-05
rs8052046	4.0645e-07	0.000666766
rs34610373	1.6606e-06	0.000232911
rs10866	2.7724e-07	0.00121308
rs11646366	1.1379e-06	0.00325313
rs11648529	1.2817e-07	0.00183639
rs3094473	3.4081e-07	0.000249921
rs3094481	4.31e-06	0.000477376
rs1981539	2.562e-07	0.00100291
rs12918081	6.937e-06	0.000226197
rs2240144	2.5689e-06	1.27241e-07
rs3094773	5.6622e-06	1.3949e-06
rs75646271	2.6889e-06	0.00184581
rs8017	1.2378e-06	0.000161918
rs9925824	3.1372e-07	0.00174291
rs12599113	6.5616e-08	0.000667452
rs2015682	3.0839e-06	0.00080206
rs2074907	2.1393e-06	0.00292005
rs7190558	1.0501e-06	0.000190025
rs10744990	1.0237e-06	6.48813e-05
rs7202470	6.07e-07	0.000368836
rs7200575	1.8796e-07	3.56181e-05
rs149193056	1.1474e-06	0.000300266
rs12935415	6.1467e-07	0.000367941
rs757164	1.5245e-06	5.54269e-06
rs6500757	2.429e-06	0.00203287
rs66859825	6.5141e-06	1.10919e-05
rs4238844	5.4746e-06	2.20689e-05
rs7189958	4.4815e-06	0.00169078
rs886427	4.6208e-06	4.115e-05
rs4149795	2.2484e-06	4.27719e-05
rs7187296	1.0656e-05	0.00141615
rs11860795	1.3447e-06	0.000812238
rs13332975	1.6892e-07	0.000759691
rs2526269	9.1296e-07	4.67625e-05
rs111948238	6.3033e-06	8.96603e-05
rs2717700	1.1442e-06	0.00226786
rs10508	2.6897e-06	0.000429083
rs960274	2.3578e-06	0.000137102
rs11862977	2.5729e-06	0.00013352
rs4045136	1.1286e-06	1.58787e-06
rs2360168	1.2994e-06	7.35456e-05
rs10431961	1.5474e-06	9.45769e-05
rs10438593	1.6353e-05	0.000660432
rs11860424	8.9369e-07	0.000296696
rs12917910	1.7037e-06	0.00518346
rs118180952	7.5522e-07	7.29679e-05
rs4786383	1.1712e-06	0.00117439
rs4785926	1.1984e-06	0.000204709
rs4786386	2.6718e-08	0.000719279
rs224177	1.1253e-06	0.000762367
rs909410	1.2616e-06	0.00198131
rs224185	3.2058e-07	0.000555359
rs2194337	7.0649e-07	0.000749966
rs224200	3.2345e-07	0.000605136
rs224176	1.0474e-06	6.623e-05
rs7200320	2.155e-06	0.000236803
rs2238400	1.0383e-06	0.00105221
rs8054015	1.3727e-07	0.00055865
rs224243	3.6318e-07	0.00031728
rs1149484	6.8792e-07	0.000126768
rs45541431	1.2887e-07	0.000355563
rs72776310	4.6512e-07	0.000253476
rs37845	5.8305e-07	0.000677188
rs37846	1.8868e-06	0.000368648
rs117076479	1.2437e-06	8.72297e-05
rs149855327	1.2606e-06	0.000165198
rs117928535	7.2835e-07	0.00235941
rs37802	5.5045e-08	0.00039616
rs27230	4.0901e-07	0.00039817
rs250459	1.9855e-07	0.000124544
rs118039939	3.7782e-07	0.00175014
rs37766	1.0821e-06	0.00096811
rs72778116	9.5005e-07	0.000764472
rs9932807	1.1432e-05	0.000199643
rs9790	2.1865e-08	0.000435106
rs758747	6.7772e-07	0.000362955
rs758748	4.9526e-07	0.000483801
rs35628215	8.3673e-07	5.15415e-05
rs35192564	5.395e-07	7.15727e-05
rs2158442	2.624e-06	0.000118256
rs12929402	8.1827e-07	0.000683894
rs8052927	2.1028e-05	0.00240822
rs130021	6.5506e-08	0.00158481
rs17199009	3.92e-07	0.00202873
rs12446940	1.1764e-06	0.000822958
rs11076792	6.7803e-08	0.00266784
rs11647921	1.0072e-06	0.00106612
rs2238425	5.1099e-06	0.000786249
rs2531995	4.751e-07	0.000158987
rs879620	2.8506e-07	0.000304525
rs2601814	3.0662e-06	3.39741e-05
rs4786456	1.645e-06	0.000438916
rs2526295	5.5847e-08	0.00123957
rs11645792	3.297e-07	0.000710394
rs7186481	4.0432e-07	0.00352264
rs4786467	3.9412e-07	0.00114729
rs11642004	3.5902e-08	5.11476e-05
rs9922726	8.7696e-07	0.00104785
rs73503276	1.1705e-06	0.00173666
rs233948	8.2708e-07	0.000553557
rs3901638	3.6339e-07	0.00495987
rs3888627	4.0237e-06	0.00128
rs112606201	0.00025638	0.000726337
rs8057701	2.5157e-05	0.00722577
rs611704	3.2573e-06	0.000113587
rs7191812	7.983e-06	0.001057
rs3810818	3.735e-06	0.000100752
rs3747579	3.2792e-06	0.000848646
rs6500596	5.5741e-06	0.00178057
rs3789037	3.799e-06	3.61231e-05
rs4786493	1.0224e-05	0.000639283
rs4786500	1.0408e-05	0.00138021
rs4786501	7.0942e-06	4.47007e-05
rs17761715	9.0794e-07	8.57831e-05
rs4786510	9.0046e-06	6.07918e-05
rs72768367	3.4339e-07	2.00741e-05
rs11862083	1.6281e-07	0.000808479
rs7188811	9.1653e-07	0.000673394
rs3848375	5.3012e-07	0.000297998
rs11640681	2.384e-06	0.000515557
rs1684620	3.4835e-06	0.000914099
rs859321	7.0863e-07	4.96449e-07
rs737700	2.5514e-07	2.388e-08
rs77245739	1.0489e-07	0.00116547
rs61733564	4.12e-06	0.00019995
rs118116570	1.2504e-06	0.000417708
rs759992	4.5715e-07	0.00188158
rs8064024	1.8134e-08	0.0015287
rs77120311	3.8484e-06	0.00141262
rs10500326	7.7784e-08	3.90656e-05
rs12445265	1.7258e-06	2.82878e-05
rs760117	6.3955e-07	0.00140543
rs1049205	4.2755e-07	0.00129488
rs2972274	7.1364e-06	0.000490825
rs9937749	1.0582e-07	0.000230178
rs4786571	1.2672e-06	0.000888089
rs11864122	1.4124e-06	0.000252178
rs717344	1.7157e-06	0.000875967
rs17706797	4.0544e-07	0.000272475
rs7110	3.3668e-06	0.000243004
rs1974660	9.0304e-07	0.00138738
rs9932909	7.712e-07	0.000364802
rs9673906	2.5015e-06	1.35408e-06
rs11645188	6.4291e-07	0.00364616
rs2333967	1.3877e-06	0.000447859
rs12927295	3.0982e-06	0.00085422
rs79452806	9.4481e-06	0.00432543
rs11648111	8.4939e-07	0.00127194
rs10459837	1.7216e-06	0.000938297
rs4786017	1.2044e-06	7.3653e-05
rs1919060	1.2053e-06	0.000859223
rs7190523	1.2486e-06	0.000268729
rs9928320	3.1621e-07	0.00115395
rs11649669	8.9029e-06	0.00037353
rs495375	2.7863e-07	0.00336057
rs1011489	1.5932e-06	0.000412957
rs12933988	1.494e-06	0.000217822
rs6500718	1.3055e-06	0.000730004
rs7186318	1.7353e-06	0.00224213
rs6500759	6.3085e-06	0.000607532
rs9806914	1.3106e-06	0.000894954
rs17140355	2.1184e-06	0.000657129
rs12928607	7.143e-07	0.000630397
rs147522794	2.6734e-06	0.001048
rs17671037	1.0591e-06	0.00217993
rs17141598	3.9158e-07	0.000190147
rs139297650	8.1376e-06	2.40508e-05
rs12921822	9.0213e-07	0.000132309
rs9936520	2.413e-06	0.000288059
rs7184522	4.6714e-07	0.000291803
rs17143669	4.0106e-06	0.00132222
rs73490606	6.6589e-07	0.000138275
rs59372213	2.4093e-06	3.45767e-05
rs9930542	4.979e-07	0.000179977
rs11648289	1.6748e-06	0.000138431
rs7189950	1.6184e-07	0.00106905
rs9939737	2.2997e-06	0.00491158
rs74894390	3.2405e-06	0.00243378
rs1015990	8.4151e-07	0.000418827
rs117054834	5.8737e-07	0.000957823
rs74754058	6.0347e-07	0.00022809
rs40645	7.854e-07	0.000316233
rs77405527	1.4773e-07	0.00138835
rs76083428	3.1924e-07	0.00040106
rs35508105	9.6302e-07	0.00195518
rs2887671	1.0583e-06	0.000341029
rs4787249	1.0595e-06	0.000173295
rs13337196	1.2042e-06	4.84953e-05
rs10431954	3.9389e-06	0.000362413
rs7198383	4.6188e-07	8.83855e-05
rs7197392	7.2784e-08	5.35873e-05
rs7500465	1.2858e-06	2.57848e-05
rs17650602	1.8559e-06	2.3685e-05
rs12922295	2.2149e-06	2.21675e-06
rs4985105	5.1438e-07	1.77905e-05
rs1641108	5.5592e-07	0.000199483
rs1730938	2.0309e-07	0.000154306
rs12447371	2.278e-06	0.000132858
rs8055836	7.2554e-06	0.00015348
rs9935422	1.0533e-06	0.00061366
rs1640988	2.2172e-07	1.06121e-05
rs1731017	1.0334e-06	0.000159565
rs1641029	7.2066e-06	5.85142e-08
rs17747560	1.9886e-07	6.83674e-07
rs7192073	5.0495e-06	0.000174076
rs6498107	5.5269e-06	0.000162474
rs9940854	5.5063e-07	0.000245652
rs4985053	3.3878e-06	6.01205e-05
rs8050692	1.1674e-06	0.000254776
rs117486085	3.3558e-06	0.000180443
rs16964628	9.9098e-07	0.00551868
rs76426500	6.2648e-06	0.00101538
rs75172776	5.8119e-06	0.00101085
rs74010349	3.5463e-06	0.00151941
rs12931602	5.5468e-07	0.00585521
rs8055136	1.8693e-07	0.00151705
rs8048330	1.3453e-06	0.00119541
rs8061017	1.4296e-06	0.000658365
rs9673524	8.9443e-07	0.000548446
rs17652208	3.7621e-06	0.00163009
rs7186634	4.7334e-07	0.000575704
rs11862745	3.4778e-06	0.000519057
rs7206773	8.5107e-07	0.000423845
rs12933086	2.1533e-06	0.000436525
rs2955394	3.4328e-06	0.00171721
rs2965844	5.0197e-06	0.000248504
rs2941374	2.7617e-06	0.000535428
rs249292	2.4834e-07	0.000911359
rs12918413	4.6807e-06	0.000275215
rs8051532	2.1384e-06	0.00146727
rs9940644	9.7312e-08	0.000800703
rs11075334	7.8639e-07	0.00142517
rs2075152	2.5899e-07	0.00127358
rs16965282	9.7376e-09	0.000263565
rs9926063	5.3541e-08	0.00113652
rs4780426	1.6519e-07	0.000506434
rs2080273	3.5402e-07	0.00397001
rs74787028	6.9306e-08	0.00289198
rs12919014	4.9456e-07	0.000272631
rs977540	1.2867e-06	0.00597003
rs4781599	1.9043e-06	0.000211468
rs17568614	1.9546e-06	0.000116512
rs11645485	1.0185e-06	0.00152586
rs72781928	2.7583e-07	0.0033217
rs11866328	3.164e-07	0.00186689
rs17569226	7.7794e-08	0.000267024
rs143630069	8.4481e-06	0.000208684
rs1375077	9.9811e-07	0.000525733
rs1550959	6.5675e-07	0.000114638
rs4782266	1.2755e-06	0.000498943
rs7195891	2.0474e-07	2.9828e-05
rs12918497	7.0424e-07	0.000166035
rs16957179	2.873e-06	0.00103087
rs10852286	2.2418e-06	0.000395814
rs6497940	2.7898e-06	0.000182653
rs7184236	3.3417e-07	0.00753238
rs1985207	1.1093e-06	0.000374103
rs16957347	2.3453e-06	0.000971638
rs7199179	1.5418e-07	0.00362925
rs28631297	2.0337e-06	0.00278086
rs28583574	2.4439e-07	0.000523304
rs1110336	1.6456e-06	0.00174458
rs4780959	3.5672e-06	0.000143169
rs2541497	2.4127e-06	6.02197e-05
rs2248005	2.1954e-06	1.87378e-05
rs2541483	3.4977e-07	0.000678004
rs1592561	1.2235e-06	0.00367789
rs9928573	1.4236e-06	0.00308067
rs1084539	2.3319e-06	0.00607329
rs12443997	7.7454e-07	0.000144333
rs2257150	7.5037e-07	0.000206829
rs112397287	2.7977e-06	7.44687e-05
rs7189585	1.9431e-06	0.000330868
rs9788964	2.7965e-06	0.00213073
rs77457481	2.9692e-06	0.00045925
rs78126281	5.6802e-06	0.000269637
rs6498114	1.8087e-06	0.000290666
rs4072865	2.4872e-06	0.00184406
rs6498135	9.5892e-07	0.00463245
rs4781025	1.1326e-06	0.00333153
rs7194545	6.3358e-06	0.00405632
rs741175	9.017e-07	0.00256315
rs12708716	3.6109e-08	0.000566142
rs36045143	3.5504e-07	0.000435321
rs2052594	6.7932e-07	0.00370574
rs74596054	7.9027e-07	0.00094678
rs11074956	5.1865e-08	0.00391198
rs193778	3.6255e-07	0.00377942
rs413024	1.2522e-06	0.00551971
rs243323	1.2931e-07	0.00115675
rs415595	3.6264e-06	0.000754544
rs405500	3.9954e-08	6.62103e-05
rs423674	5.1085e-07	0.000207356
rs949429	8.1112e-07	0.000224481
rs1646025	2.1805e-07	0.00041323
rs12928822	2.7498e-07	0.00307388
rs12598646	1.0376e-07	0.00262929
rs7191700	2.5613e-06	0.00430771
rs12922090	1.3223e-07	3.3974e-05
rs12599600	4.8363e-07	0.00113059
rs9936459	3.7738e-07	0.000538953
rs7199847	3.9495e-07	0.00631499
rs11864333	6.2728e-06	0.000182387
rs12446034	5.4847e-08	0.000669157
rs8050530	3.8107e-06	0.000480967
rs4513118	4.1147e-07	0.000107365
rs62022813	6.02e-06	0.00252637
rs12931135	4.4338e-06	0.000227393
rs7191330	4.3897e-07	0.000345389
rs76935804	5.7163e-07	0.000397446
rs7195296	2.0215e-07	0.00358881
rs12446730	5.1232e-07	0.000118251
rs1050069	1.2701e-07	1.03042e-05
rs7185656	2.0962e-06	0.00213724
rs1429076	3.3487e-07	0.00120512
rs6498245	4.9448e-07	0.000874851
rs11075016	2.7519e-06	0.00117206
rs13330068	1.4274e-06	0.000101027
rs4561483	1.1263e-06	1.61898e-05
rs9927739	1.3925e-06	0.000220079
rs7202234	1.3521e-06	0.000828203
rs33659	6.051e-07	0.000412222
rs117504159	2.4377e-05	0.000450763
rs33635	1.7804e-06	0.000468586
rs456681	6.4475e-07	0.00097656
rs11075033	7.1991e-07	0.00019611
rs10852344	5.156e-07	0.00022997
rs7193780	2.7059e-06	0.000407024
rs373496	2.0417e-06	8.07396e-07
rs12923439	1.6694e-05	0.000309764
rs12149419	1.8371e-06	0.000178988
rs2869807	1.793e-06	3.25041e-05
rs11648228	1.3651e-06	0.000617114
rs350229	6.6641e-06	0.0015023
rs16959252	4.6043e-07	0.00301735
rs7185731	1.8169e-06	0.00148227
rs34777382	3.5239e-07	0.00126517
rs74009122	5.9881e-06	0.00331168
rs78634617	1.5275e-05	0.000441988
rs41461544	1.6226e-07	0.000270989
rs12926426	1.1858e-06	0.00378602
rs1075844	2.2432e-06	0.00138344
rs8053381	1.0063e-06	0.00519175
rs1612572	9.7512e-07	0.00067242
rs7185373	1.2559e-07	0.000175088
rs8182207	6.4532e-07	0.00706324
rs117660087	6.6168e-06	0.000402161
rs2865628	1.6263e-07	0.00269771
rs16960791	3.1683e-06	0.00106523
rs16960800	2.9845e-06	0.00114879
rs12932603	9.9605e-07	0.00281231
rs7203843	1.0957e-06	4.38216e-05
rs74245921	2.448e-07	0.00010187
rs4781348	4.401e-07	0.000373361
rs4781357	1.8e-06	0.00157928
rs4781375	2.6044e-06	0.000991008
rs17240162	2.042e-06	0.00444307
rs16961066	1.2777e-06	0.000955717
rs153091	8.7796e-07	0.000125465
rs372941	1.4243e-06	0.00315874
rs8061642	4.9515e-06	7.84493e-05
rs2903305	3.6773e-07	0.000784062
rs999602	8.1101e-07	0.00132781
rs717212	1.49e-05	0.00036457
rs10521096	1.0266e-06	0.00139856
rs17199331	9.646e-07	0.000123517
rs16962588	3.4551e-07	0.000360205
rs7197103	2.0927e-06	0.000166927
rs7192696	1.38e-05	0.000139803
rs73517782	3.2674e-06	0.000701314
rs7193571	1.627e-07	0.00114526
rs1800124	1.1882e-05	0.00014437
rs8053423	2.8082e-07	0.000511933
rs9925917	1.1809e-06	0.000555168
rs113834345	2.1902e-06	0.00039855
rs7184976	4.7105e-07	0.00392105
rs4781565	1.1955e-05	0.000753218
rs4127542	2.3281e-07	0.000197699
rs4780558	9.8112e-06	0.00147319
rs77243250	2.5923e-06	0.000125535
rs246173	1.8619e-06	0.000336615
rs246174	2.0347e-06	4.19172e-05
rs173474	5.5929e-07	0.00119001
rs12924081	2.5025e-06	0.00358072
rs35358903	1.2438e-06	0.00219128
rs7499658	3.8802e-06	0.00216839
rs7404076	2.6989e-06	0.000178598
rs2867427	4.845e-07	0.000338881
rs17198566	1.468e-06	0.000893917
rs1812591	4.552e-06	0.00052329
rs1810125	3.534e-06	0.00233521
rs62036306	1.9721e-05	0.00020929
rs35611097	1.822e-06	0.000717273
rs35811052	9.7127e-07	1.62754e-05
rs4985155	7.7637e-07	0.000814063
rs7200543	2.4261e-06	3.19397e-05
rs2966128	1.4702e-06	8.97435e-06
rs8048552	5.7721e-06	0.00385763
rs151160356	1.0663e-05	0.00395718
rs4140665	1.4978e-06	0.000311741
rs140903773	1.6328e-05	0.00317846
rs10221046	2.523e-06	0.000727353
rs222135	6.5471e-07	0.000563479
rs222133	7.3606e-06	0.000817814
rs113172126	7.0796e-06	0.000849724
rs138906632	3.8506e-06	0.000108792
rs12447593	1.8972e-05	0.000167616
rs12923453	1.5679e-06	0.000277677
rs8058678	5.3948e-06	0.00116856
rs16967494	2.3887e-05	0.00546596
rs72772025	3.2584e-06	0.000928577
rs17286488	1.4171e-05	0.000849257
rs2733855	7.4694e-06	0.00258963
rs7192821	2.0519e-06	0.000296385
rs12596557	2.2662e-06	0.000167721
rs7202597	1.4294e-05	0.000862402
rs215034	1.1492e-06	0.000294988
rs215040	9.396e-07	1.11496e-05
rs62031973	1.3051e-07	0.00145666
rs62031975	2.9492e-07	0.00469639
rs8058694	1.3593e-06	0.000593285
rs12931472	5.9535e-07	0.00282789
rs9931639	2.0041e-06	0.000160424
rs7404377	3.875e-07	0.000453004
rs12596089	7.969e-08	0.000500555
rs113898861	1.433e-06	4.61013e-05
rs74864840	1.714e-06	1.61382e-05
rs6498644	3.0103e-07	0.00184216
rs8049474	4.0046e-08	0.00052395
rs116967139	1.6913e-06	0.000332737
rs13380472	1.239e-06	0.000396558
rs4782031	2.7653e-07	0.000114836
rs12598082	1.0064e-06	0.000269297
rs8048621	2.8661e-06	0.000324067
rs6498678	9.5013e-08	0.000241773
rs9929487	1.2084e-07	0.000259693
rs4782010	6.3464e-06	0.000222749
rs12918227	2.373e-07	0.000353839
rs1364319	1.4415e-07	7.30841e-05
rs12923427	5.2059e-07	8.05704e-06
rs7190877	3.8132e-06	0.000259905
rs4300634	5.8144e-07	0.000103735
rs9928313	1.6871e-06	6.46918e-05
rs1493868	6.1816e-07	0.00369987
rs1428103	8.4508e-07	0.00328304
rs12930532	6.9662e-06	0.000544091
rs62046458	1.0005e-05	0.00149595
rs10451103	6.9155e-07	0.00291737
rs9939825	3.8899e-07	0.00474809
rs28653528	2.4657e-07	0.000228672
rs2650628	2.6258e-07	0.000596099
rs2641888	9.3521e-07	0.000506592
rs12447002	3.4957e-07	0.00161178
rs2650611	3.91e-07	0.00135765
rs7184905	1.6405e-06	0.000249494
rs11074347	2.465e-06	7.39854e-05
rs4426336	9.9253e-08	0.000295858
rs4258597	8.053e-07	1.07423e-05
rs12447880	1.6826e-06	4.00643e-05
rs11646974	1.2386e-06	2.72549e-05
rs9673167	2.3972e-06	0.000441473
rs11074359	2.2972e-06	9.26261e-05
rs12920711	3.4576e-07	0.00397874
rs3743955	1.7256e-06	0.000853005
rs11074363	2.1515e-07	0.000788613
rs7184549	1.3898e-06	0.000504338
rs7191687	4.6302e-06	0.000822382
rs7196430	2.4668e-06	0.00139
rs179209	6.6769e-07	0.000209686
rs11860712	1.9837e-07	0.00208043
rs79117596	9.1176e-07	0.00186887
rs11862829	8.5107e-07	0.000209886
rs4780795	1.6263e-06	0.000241706
rs12934669	8.2274e-07	7.68971e-05
rs7185569	3.0762e-06	6.967e-05
rs13338936	1.0294e-06	4.57504e-05
rs16972065	4.015e-06	0.00110031
rs12708624	1.4845e-05	0.00202503
rs3794697	3.9484e-07	0.000658385
rs13333955	3.4762e-06	5.47592e-05
rs4238674	1.1403e-05	0.00155289
rs121235	2.4429e-06	0.000238753
rs226864	2.9476e-06	0.000293958
rs11640454	3.5165e-07	0.00181828
rs8063404	2.4424e-06	3.00911e-05
rs2354584	4.9244e-07	0.00470562
rs4782284	2.6802e-06	0.00305667
rs13330623	2.8021e-06	0.00113466
rs6497416	3.3903e-07	0.00174215
rs12444979	9.0631e-07	0.000143515
rs11639988	1.116e-06	7.38169e-05
rs2608174	8.37e-07	0.000115332
rs1886715	5.3377e-07	3.27473e-05
rs12447513	2.054e-07	8.10913e-05
rs13331339	3.4874e-06	5.00655e-06
rs4780862	4.5867e-07	0.000893981
rs11861451	3.1392e-06	0.000685376
rs4539605	1.5399e-06	0.00224342
rs4432271	5.4806e-06	0.000507359
rs4238585	5.2421e-06	0.000210998
rs4780280	1.3441e-06	5.8437e-07
rs11642182	1.6627e-06	1.57896e-07
rs13333226	5.1225e-06	0.00119268
rs12922822	2.6445e-06	0.00184804
rs11864909	2.8594e-07	0.000151266
rs11641045	3.8374e-07	0.00133706
rs12920708	6.6214e-07	0.00041227
rs118156848	2.1324e-06	0.000131038
rs12920537	1.5163e-07	0.00938088
rs71384450	5.619e-06	0.00136717
rs34015405	9.4094e-06	0.000360193
rs1133607	1.1738e-05	2.89087e-05
rs7500220	7.8044e-07	0.000929756
rs7500658	9.8603e-06	0.000487736
rs7499304	5.2071e-07	0.00116785
rs7405412	1.8636e-07	0.000496728
rs3743690	1.5956e-06	0.0020835
rs113298888	8.6538e-06	0.00100189
rs55792109	1.3886e-07	0.00346872
rs7196128	2.3239e-06	0.00151696
rs7198770	4.3916e-07	0.000612334
rs2301771	7.0485e-07	0.000181814
rs757303	1.0034e-06	8.20916e-05
rs146046980	4.8164e-08	0.000330128
rs113397478	8.5707e-06	0.000920484
rs2023693	9.3741e-07	5.87582e-05
rs11643676	1.2474e-06	6.3417e-05
rs8062877	7.7166e-06	0.000542379
rs330137	1.3964e-07	5.3108e-05
rs4619385	1.5288e-06	0.000576248
rs72780891	2.3543e-06	5.99096e-05
rs1063087	3.9947e-07	1.73767e-06
rs9933746	2.4278e-06	0.0011599
rs16971214	4.8629e-06	3.93121e-06
rs16971219	4.2677e-06	3.25633e-06
rs4783389	1.8066e-06	0.00164988
rs12445673	1.145e-06	3.58602e-05
rs8045456	2.7797e-06	0.00044208
rs161330	1.0709e-06	0.000139771
rs34384390	1.0818e-06	0.000228981
rs12923444	3.7315e-07	0.00593039
rs2290613	4.2967e-06	0.000291009
rs3091404	3.8259e-07	0.000531985
rs3785083	3.79e-07	0.000447281
rs11646204	4.4325e-06	0.00130343
rs16972658	1.1234e-06	0.00110344
rs215901	1.0033e-06	0.000501069
rs683501	1.0898e-06	0.000918752
rs9934359	1.4761e-06	1.53514e-06
rs35980692	7.643e-06	0.000185955
rs2059226	1.1373e-06	0.000147092
rs10521120	1.4483e-06	0.000315753
rs16972550	6.41e-07	0.00773257
rs1105929	1.3042e-07	0.00664497
rs715462	1.4505e-06	2.53706e-05
rs13336483	1.8084e-06	0.00170382
rs9927282	1.5617e-06	8.73695e-05
rs11864382	9.6462e-07	0.00153943
rs138209270	6.0094e-07	0.000491032
rs1423713	0.00030693	1.87101e-06
rs16951783	2.2747e-07	1.2655e-06
rs16973865	9.7075e-07	4.22908e-06
rs141568393	3.9733e-06	1.25733e-05
rs75753503	2.0558e-06	1.46614e-05
rs12926455	2.0288e-07	0.00118249
rs17728207	1.0996e-06	0.000290159
rs8045190	9.0386e-07	7.83447e-05
rs2285393	5.2752e-07	0.000587658
rs11641239	4.3483e-07	0.000285593
rs2106247	8.4911e-08	0.00129294
rs4302034	6.039e-07	0.0010206
rs34606639	1.0556e-07	0.00136378
rs5728	3.344e-07	0.000813529
rs74483343	2.5952e-06	0.000262602
rs78207248	1.7476e-06	0.000644124
rs250563	3.7085e-06	0.00157391
rs8057712	3.8014e-06	0.000301358
rs3096175	1.6135e-07	0.00477891
rs8061917	2.8127e-06	0.00052147
rs2106457	2.5186e-06	5.1489e-05
rs7186519	1.996e-06	0.000681025
rs2269767	2.2394e-06	0.00290389
rs8058061	3.9496e-07	0.000145234
rs7201848	1.7379e-06	9.06779e-05
rs17806470	8.6934e-07	5.32474e-05
rs7190264	1.606e-06	0.000335612
rs75376446	1.65e-06	0.00258492
rs35633	4.3651e-07	0.00231404
rs780166	4.0418e-06	0.00019135
rs12928296	1.351e-06	0.00106349
rs152042	4.2958e-07	0.000564368
rs194790	2.1366e-07	0.00109721
rs113049961	3.9264e-06	0.00133027
rs4238948	4.3432e-07	0.00274401
rs56006396	6.0602e-07	0.000249508
rs198160	1.4745e-07	0.00487456
rs198167	3.4721e-07	0.000623574
rs9940796	3.1154e-06	0.00338606
rs2107118	2.6735e-07	0.00158071
rs56181736	3.9749e-07	0.000232134
rs75691480	6.5597e-08	0.000121743
rs7196097	7.4964e-07	0.000343492
rs11645623	1.4885e-06	0.0019807
rs12929236	4.4744e-06	0.0032617
rs9934989	1.3123e-06	0.00214706
rs271011	6.1191e-08	0.00676216
rs8055948	6.1422e-07	0.000606576
rs17767765	4.4351e-07	0.000316854
rs9922288	3.3352e-06	0.000315326
rs12051373	1.9215e-07	0.00011994
rs11074634	7.025e-07	0.00244744
rs71391572	6.3089e-07	0.000555425
rs4787647	8.1483e-08	0.000514708
rs75469380	8.9959e-07	0.00470215
rs8058098	3.2303e-07	0.000733217
rs802757	1.1403e-06	0.00113195
rs72768619	2.9766e-06	0.00115609
rs72768626	1.3823e-06	0.00236778
rs7185291	1.4841e-06	0.0017875
rs2343606	7.9492e-07	0.00110346
rs17177078	1.7445e-06	0.00047644
rs2287783	1.8263e-06	0.00117696
rs11646987	2.3129e-07	0.00101632
rs12923918	1.2146e-06	0.0015346
rs8052587	3.8175e-07	0.000163328
rs78457529	4.5644e-06	0.00206947
rs3815951	2.4422e-07	0.00224299
rs7206132	1.4321e-06	0.00721748
rs28591601	5.2779e-07	0.000555991
rs4787675	8.5382e-07	0.000389665
rs7499311	5.7759e-06	0.00175891
rs7187605	2.159e-06	0.00202638
rs115968571	8.0172e-06	4.91786e-05
rs145478822	2.0001e-07	0.00109169
rs35106740	1.5538e-06	0.000847814
rs9888821	8.7591e-07	0.00278301
rs7201010	1.6256e-06	0.0010762
rs4787310	6.4113e-08	0.00040901
rs12920684	1.266e-06	0.00246669
rs1423057	1.3075e-05	0.000628204
rs1989807	1.4249e-07	0.00586352
rs116969507	1.4937e-05	0.00142094
rs4787730	6.7532e-07	8.97159e-05
rs6497863	1.7114e-06	0.00018867
rs4787732	1.0435e-07	6.91514e-05
rs205117	3.4602e-06	9.61891e-05
rs58885170	2.494e-06	0.00219655
rs12925973	5.072e-06	0.000505669
rs72778358	6.2345e-06	0.000417767
rs113469389	5.0451e-06	0.00124502
rs3803712	1.2994e-06	0.00149173
rs4129576	1.8751e-06	0.00124078
rs1834069	6.9629e-08	0.000477494
rs12102839	2.404e-07	0.000218943
rs78714007	7.2789e-06	0.000892742
rs4787368	7.0439e-07	0.00228886
rs56271327	7.0889e-08	0.000348254
rs11863159	9.8902e-06	0.00226158
rs73515278	3.026e-05	0.00124029
rs237174	2.164e-06	0.0021296
rs693323	1.2256e-06	0.00354492
rs7203372	3.2874e-08	0.000999266
rs182679	1.2152e-07	0.000570294
rs4787875	8.3867e-07	0.00147001
rs76661303	4.1938e-06	0.00198648
rs12926642	8.0627e-06	8.43683e-05
rs8061323	7.2747e-06	7.98676e-05
rs112420245	1.9048e-05	0.000155763
rs10521142	3.3985e-07	0.000379181
rs1913895	7.2318e-06	0.000650052
rs4787926	1.0733e-06	0.00168977
rs868440	2.648e-07	0.0021882
rs62028273	1.957e-06	0.00237208
rs76649632	4.3638e-07	0.00299189
rs2347935	7.1438e-07	0.00347262
rs117222790	2.9272e-06	0.000256394
rs7196634	2.0061e-06	0.000113454
rs908382	2.4337e-06	0.000374469
rs8054431	6.1178e-07	0.00273714
rs4553637	4.4091e-07	1.01161e-05
rs62028359	5.5158e-07	0.000492537
rs4238954	4.6312e-07	0.000223847
rs4547336	5.3261e-07	0.000177784
rs3024655	7.9068e-06	0.000434077
rs3024668	6.5343e-06	0.000217041
rs16976728	2.6998e-07	0.00276547
rs1119132	7.6701e-07	0.000169896
rs3093391	2.953e-06	3.01209e-06
rs179760	4.176e-07	2.1024e-06
rs12919017	4.3302e-06	4.45356e-05
rs61739285	5.9568e-06	2.75312e-05
rs963999	1.095e-06	2.81021e-05
rs12445740	5.3594e-07	0.000296662
rs6498040	1.8073e-06	0.00116453
rs1644589	2.0666e-06	7.1283e-05
rs749115	6.0239e-07	6.65935e-05
rs17587118	1.1498e-06	0.000756938
rs4788029	3.3624e-07	0.00139913
rs7197877	8.2744e-08	0.000574258
rs205427	7.3026e-06	0.00226481
rs17590103	1.5798e-06	5.51946e-05
rs9926820	4.0021e-06	0.000344772
rs9939733	2.2333e-06	0.00323277
rs17639827	2.5254e-06	0.00020627
rs9889107	1.5475e-06	0.00235681
rs33957528	5.9861e-08	0.00244079
rs2650494	1.3586e-07	2.11047e-06
rs13338835	5.4592e-07	7.2842e-06
rs62031393	2.3491e-06	3.07335e-05
rs34835	1.6659e-06	0.00171905
rs151233	6.5642e-07	0.000153142
rs181206	2.3022e-06	0.00673128
rs34833	9.0633e-09	0.00340148
rs4787458	1.4986e-06	0.000702939
rs4788084	3.1833e-06	0.000369856
rs3785354	2.4764e-06	0.000889966
rs4787457	2.2343e-06	0.000618089
rs4787456	2.2227e-06	0.00123192
rs151320	5.2635e-07	0.000363882
rs480400	2.7162e-06	0.000507687
rs35175818	1.8729e-06	0.0015665
rs7192601	1.5891e-06	0.00124858
rs56148728	4.7639e-06	0.00372191
rs72793807	4.6683e-07	0.00190146
rs56186137	2.383e-06	1.93943e-05
rs28472312	1.1659e-06	0.00322418
rs8062405	4.0077e-06	0.000329748
rs12448482	2.0223e-06	1.58061e-05
rs12443881	2.218e-06	6.78764e-06
rs4788099	2.7691e-06	0.000464198
rs8061877	2.748e-07	0.00049898
rs7187776	3.2768e-06	4.86172e-06
rs11150623	3.999e-06	0.000502206
rs7498665	4.1103e-06	4.11835e-05
rs7359397	2.714e-06	0.0018961
rs9933198	1.6982e-07	0.00226528
rs8055138	4.1475e-06	0.000451931
rs8061590	3.2338e-06	5.90106e-05
rs2071342	5.0275e-06	6.98963e-05
rs35979293	9.5325e-06	4.68238e-05
rs2070961	1.739e-06	0.000383196
rs145650870	5.6144e-06	0.000594819
rs8047616	1.9346e-06	0.00040032
rs8044999	5.3554e-07	0.000354052
rs8060015	2.1644e-06	0.00350107
rs4788114	4.0217e-06	0.00458562
rs7202093	3.089e-07	0.00121088
rs9929088	1.444e-06	0.000575807
rs111708809	1.9706e-07	0.00153663
rs8053800	2.1035e-06	0.00751401
rs112780074	7.3091e-07	0.000497981
rs118040062	1.0959e-06	0.00172727
rs11644806	4.1063e-06	0.000423848
rs192537440	9.0088e-06	0.00301621
rs3881431	6.1343e-07	0.000111552
rs11859842	8.995e-07	0.00199463
rs3764275	1.759e-06	0.00123775
rs2071420	3.0116e-06	0.00209843
rs12596308	1.928e-06	0.00036161
rs9922666	2.6068e-07	0.000817197
rs34286592	9.2472e-08	0.000844844
rs72798129	2.1739e-06	0.00129279
rs747973	4.6028e-07	0.000279962
rs12917823	4.6362e-07	0.00110336
rs7498372	5.8005e-07	0.000103524
rs7201384	1.1733e-06	0.000540418
rs8052502	1.1464e-06	0.000491651
rs4609871	1.1209e-06	0.000233109
rs12716972	9.7466e-07	0.000109016
rs76712312	3.4236e-06	1.15053e-05
rs3814883	1.2785e-06	0.000137429
rs112997245	8.4572e-07	1.79213e-06
rs4787491	9.1577e-07	5.70244e-05
rs12851	1.137e-06	0.00121552
rs1140239	1.2282e-06	0.00013921
rs11642612	1.0307e-06	6.04091e-05
rs1129062	1.3321e-06	1.25482e-05
rs3814878	9.2407e-08	0.00124474
rs7190269	2.0312e-07	0.000527145
rs11642740	2.7966e-06	0.000264252
rs7201518	3.6964e-07	0.000425121
rs11861842	2.5361e-06	0.000764749
rs11863129	2.5717e-06	0.000525394
rs6565174	1.2682e-06	3.82275e-07
rs7205802	5.426e-07	0.00199707
rs56079926	3.8986e-07	3.47933e-05
rs34564246	2.1609e-08	0.000372225
rs7201780	1.126e-06	0.00221886
rs7202714	9.9314e-08	9.08039e-05
rs2911213	3.9754e-07	0.000389206
rs190486351	3.2136e-06	0.00038411
rs17839551	3.0396e-06	1.39797e-06
rs13330462	1.3085e-06	1.03269e-06
rs9926426	1.6129e-06	8.33306e-05
rs12446288	1.9122e-06	3.46167e-05
rs8060853	1.9533e-06	0.000321088
rs9936065	4.6989e-07	0.0012222
rs12929884	1.7686e-06	0.000955739
rs4465620	1.2144e-06	0.000578736
rs35598865	2.8121e-06	9.14944e-05
rs4788418	1.1276e-07	7.70445e-05
rs12599614	9.0052e-07	0.000457536
rs10871452	2.0145e-06	0.000148062
rs1064524	1.1126e-06	0.000122424
rs8060136	7.3525e-08	8.38712e-05
rs4630562	9.0546e-07	0.00268942
rs11574945	1.744e-05	0.00097239
rs1557672	2.7716e-07	2.34683e-05
rs4243232	2.9081e-07	0.00115454
rs138415138	6.1918e-05	0.000107856
rs36063822	7.4739e-06	0.00120629
rs17839549	3.8307e-06	0.000340915
rs34699226	4.8452e-06	0.00102234
rs12918327	5.0215e-06	0.0013147
rs7186852	1.8444e-06	0.000200397
rs7197475	1.4507e-06	0.000253209
rs3747481	2.1764e-06	0.000661531
rs1036696	0.00011737	5.43587e-05
rs72793372	1.1788e-06	0.00995285
rs62057184	1.8763e-07	0.000322499
rs11642466	4.2039e-06	0.00115221
rs11642862	3.424e-06	0.000461262
rs11645175	5.1771e-06	0.00127221
rs4889490	2.8122e-07	5.40955e-05
rs8046001	1.0918e-07	0.00106069
rs12926295	9.888e-08	0.00130272
rs80095680	8.1183e-07	0.000192459
rs117210898	1.3069e-06	0.00115302
rs12924903	1.8683e-07	8.84515e-05
rs4889514	1.9613e-07	0.000185174
rs7200879	5.3179e-07	7.09142e-05
rs11640961	8.6819e-07	0.000216348
rs4889603	1.0437e-06	0.00030408
rs9938550	2.5206e-07	1.66595e-06
rs9926533	5.2126e-07	0.00141515
rs7184567	2.07e-07	0.00053304
rs10871454	1.0435e-06	0.000454587
rs732172	1.9692e-07	5.57954e-05
rs9927295	9.2032e-07	0.0010482
rs749670	1.2927e-06	9.20097e-05
rs750952	1.7877e-07	0.000141819
rs7294	1.9499e-07	0.000386268
rs2359612	1.0534e-06	0.00105125
rs2884737	5.6477e-06	0.00240126
rs9923231	1.0947e-06	0.000201578
rs2032915	1.1371e-06	0.000660236
rs889555	6.6826e-07	2.91682e-05
rs749767	6.5851e-07	0.00113054
rs9925964	1.0002e-06	0.000825413
rs9936329	1.0493e-06	0.000776773
rs17855606	1.8559e-06	0.00274749
rs9972727	6.6094e-07	0.000391881
rs8056505	3.1409e-06	0.000326992
rs7186832	2.4133e-06	9.82611e-06
rs12926702	1.5788e-05	0.00141214
rs889551	4.2082e-07	0.000135171
rs13338069	4.592e-07	0.0016572
rs11860650	4.4927e-07	0.00176345
rs11645917	1.2396e-06	0.00358736
rs116945837	2.2517e-06	0.000522434
rs9931651	2.1571e-06	4.84282e-06
rs9936992	2.7859e-06	5.48137e-05
rs4312323	3.9936e-06	2.94337e-05
rs4889657	2.4116e-06	5.96237e-06
rs76210462	1.7453e-06	0.000514833
rs4889661	1.4597e-07	0.00043977
rs4536493	6.9243e-07	0.000870262
rs79371355	1.3461e-06	0.0013057
rs8047112	1.153e-07	0.00148458
rs11866003	2.605e-07	0.00178947
rs17709110	3.7868e-07	0.00308274
rs75695224	7.3534e-06	0.00199501
rs6565242	1.0057e-06	0.000120674
rs8048218	2.739e-07	0.000103031
rs8056084	2.0434e-06	0.00132544
rs58790407	4.0857e-06	0.00351271
rs8057029	1.8473e-06	0.00030284
rs190551738	4.4565e-06	0.00073314
rs79373714	9.883e-06	0.00110226
rs139044487	1.867e-06	0.000233325
rs4483861	1.266e-05	0.000298855
rs4889549	6.6051e-06	0.000658055
rs12149755	5.6867e-07	0.000262432
rs74249997	2.3449e-06	0.00158522
rs56946315	2.8252e-06	0.00178752
rs9674389	6.5224e-06	0.00156759
rs117111311	1.4064e-06	0.000309601
rs28880723	4.3882e-06	0.000369686
rs139236687	3.7706e-06	0.000773632
rs140052635	6.3528e-07	1.8664e-05
rs144413635	6.332e-06	0.000253552
rs8059500	2.3331e-06	6.21679e-06
rs187915869	1.0664e-06	0.00124379
rs11648801	2.3436e-07	0.000784341
rs61452152	8.3574e-07	0.00205219
rs17711752	1.4999e-06	0.000625036
rs2404521	4.1595e-07	0.000591454
rs72485966	5.6631e-07	0.000340608
rs4887584	1.2294e-06	0.000246524
rs12929970	1.8893e-06	8.72415e-05
rs189378	1.9091e-06	0.00475174
rs58556632	1.7434e-06	2.1161e-05
rs4887603	2.7418e-06	0.00139037
rs79350750	2.4726e-06	0.000956453
rs116953610	6.3549e-06	0.000972441
rs7203265	4.1885e-08	0.000842969
rs17788654	2.6654e-07	0.00327881
rs12928618	6.8305e-07	2.5163e-06
rs183672	7.7554e-08	0.000874916
rs59979850	1.5893e-06	0.000456624
rs8053297	1.4834e-07	0.000283653
rs12930613	3.9011e-07	0.000814416
rs11540355	1.4905e-06	0.00124896
rs76523137	1.6941e-06	0.000151392
rs9923192	1.2445e-06	3.1608e-05
rs8060193	1.4632e-06	1.51019e-05
rs4966794	1.4873e-06	5.37367e-05
rs7199772	5.3592e-07	0.000118508
rs7199379	1.2944e-06	6.87116e-07
rs933511	3.6058e-06	1.28437e-06
rs16952174	1.3038e-05	2.04591e-06
rs9926965	1.4467e-05	0.00124673
rs74354079	7.2383e-06	0.00301258
rs264329	1.8354e-06	4.71855e-05
rs8055882	9.0257e-06	0.00147054
rs185529	3.0576e-06	0.000166433
rs8053323	6.3059e-06	0.000403118
rs9930000	1.0117e-05	0.00175897
rs16945357	6.5923e-06	3.18739e-05
rs7185915	8.377e-06	7.03953e-05
rs56257827	4.0702e-07	0.000217337
rs16945408	8.1425e-06	0.000708984
rs11863178	8.9548e-06	0.0010429
rs1551300	2.4048e-06	8.39655e-05
rs144897822	1.8207e-07	0.000403924
rs7195967	7.4361e-06	0.000819011
rs8050306	1.4282e-06	0.000338151
rs17821664	1.8414e-06	0.00121732
rs16945930	2.4183e-06	0.0011057
rs17822931	6.8037e-07	0.00112352
rs9302758	3.3572e-07	0.00325171
rs75736976	6.509e-06	0.000619804
rs11648245	7.0209e-06	0.000583194
rs17752448	2.9925e-07	0.000397129
rs11076566	1.1176e-06	0.000194163
rs7184700	4.8022e-07	0.000792444
rs12386020	8.4429e-07	0.00059965
rs8056201	1.1002e-06	0.00224869
rs6500393	2.1615e-06	0.00105022
rs2291399	2.565e-06	0.000221393
rs79676426	1.3838e-07	0.000129671
rs1872656	2.0547e-06	0.000830772
rs7185541	2.1743e-06	0.000505209
rs7194570	3.8111e-06	0.000660466
rs1420722	3.859e-08	0.000698531
rs61659275	1.3461e-06	0.00117396
rs11861659	6.2621e-07	0.000534696
rs17828898	1.8824e-06	0.00062443
rs58134931	1.3998e-05	0.00114462
rs12709069	3.2496e-07	0.00146719
rs8050408	3.388e-07	0.00191972
rs16946848	9.854e-07	0.000153017
rs1355379	3.8146e-07	0.00376444
rs4785163	6.1583e-07	0.000325354
rs4536476	7.5448e-08	0.000667493
rs41206	1.9098e-07	0.00244248
rs77540993	4.0982e-05	0.000542198
rs115894246	1.2335e-05	0.00132379
rs1437109	1.8994e-06	0.000199566
rs8055192	1.1672e-06	0.00201596
rs27791	5.8338e-07	0.00260416
rs27793	6.0376e-07	0.00192779
rs27822	7.3368e-07	0.00175488
rs152646	2.4741e-07	0.00189744
rs747762	3.2195e-07	0.00424345
rs4785295	2.1348e-08	0.00278169
rs17788691	5.2803e-07	0.000681045
rs117959836	9.4233e-07	2.0469e-05
rs7186711	2.9698e-06	0.00202445
rs139716217	1.9586e-06	0.00042338
rs193908	9.402e-07	0.000550261
rs7192776	3.0593e-07	0.002191
rs75461591	2.2776e-07	0.000238815
rs16947741	2.3839e-06	0.000485587
rs8062654	1.9275e-06	0.00103851
rs2080352	5.6398e-07	0.00314568
rs2080499	7.2509e-06	0.000848773
rs17212761	2.8085e-06	0.00219152
rs6500266	8.2262e-07	0.00325253
rs8063649	6.1186e-07	0.000993991
rs8050299	2.2748e-06	0.00133057
rs1420692	4.8072e-06	0.00027982
rs4785201	8.7077e-07	0.000186493
rs11649294	4.4546e-07	0.000223456
rs2287196	3.727e-07	1.1583e-05
rs1477128	3.4666e-06	0.000406255
rs8046148	2.0995e-06	0.000473256
rs12931417	4.3409e-07	0.00160833
rs79726587	1.9747e-06	2.62034e-05
rs17286761	2.4231e-06	0.00065581
rs11076522	9.6155e-07	0.00117232
rs9937930	2.0598e-07	0.00140492
rs7191958	5.0899e-08	0.000533154
rs4494538	7.7577e-06	0.00278601
rs8047812	6.3872e-07	0.0006024
rs7500958	4.3259e-07	0.00313892
rs1125066	9.9985e-06	0.00300157
rs141316058	8.6643e-06	0.00025315
rs1990684	3.8707e-06	1.01189e-05
rs11648136	4.5937e-06	0.00157087
rs4598913	3.4049e-06	0.00153457
rs4511529	2.1242e-06	0.00290543
rs140035696	4.7096e-06	0.000846944
rs1990623	3.1842e-06	0.000221804
rs41332949	1.7058e-06	0.000458896
rs4785434	1.9008e-06	0.00269062
rs4785217	2.4391e-06	0.00126346
rs7204135	5.0827e-08	0.000194076
rs8047443	3.1587e-06	0.000101538
rs16948672	6.4816e-07	0.000115705
rs2066849	3.8385e-07	0.00164635
rs2357623	2.299e-07	0.000240004
rs4785447	2.5212e-06	0.000332078
rs2066842	1.0463e-06	0.00184375
rs17313265	6.3775e-07	0.000347245
rs2076756	7.1855e-07	0.00250267
rs117388257	2.2443e-07	0.000618617
rs7342715	1.1156e-06	0.00127514
rs2066852	2.1351e-07	0.00563196
rs3743781	8.5442e-06	0.00446179
rs4785227	1.6273e-06	0.00023533
rs12922698	1.7241e-07	0.00106916
rs8062570	1.4011e-06	5.46222e-06
rs78413347	6.9778e-06	0.00332829
rs10521212	1.7007e-06	0.00047984
rs1496647	1.8145e-06	0.000940771
rs62029939	9.2026e-06	3.64529e-05
rs35184192	1.3821e-06	0.0027083
rs1496643	2.1283e-06	0.00166875
rs12918191	1.167e-06	0.000957873
rs17226979	7.4249e-08	0.000482209
rs4785492	7.8046e-07	0.000976099
rs17327407	1.4343e-07	0.000341248
rs117739065	1.602e-06	0.00121594
rs8060595	2.1785e-07	0.000550897
rs6500363	4.5389e-06	0.00026055
rs138937927	5.4026e-06	0.000502792
rs11640223	4.6707e-06	0.00188791
rs11646341	1.3254e-06	0.000671422
rs17250989	1.95e-06	0.0021797
rs10521222	1.5241e-06	0.000221588
rs11649006	5.8403e-06	0.00222147
rs116971887	5.2596e-07	0.0018964
rs117695016	6.7121e-07	4.20753e-05
rs62039703	1.5665e-06	9.40958e-05
rs56983910	6.2173e-06	0.000975378
rs16949576	3.9959e-06	3.93954e-05
rs7189060	9.0704e-07	0.000350424
rs4627345	3.6548e-07	2.41707e-05
rs62041783	7.9831e-06	0.000536597
rs1547540	1.2335e-06	0.000693548
rs17616063	1.0562e-06	0.000171457
rs73589411	3.367e-06	8.3156e-05
rs13335365	1.2579e-07	0.000345888
rs4457988	5.4864e-08	1.83555e-06
rs7193984	2.9172e-07	3.2061e-05
rs1563999	1.1465e-07	0.00260793
rs11642517	2.3026e-07	0.00157176
rs12927956	1.1546e-06	0.00227845
rs58388434	2.5867e-06	0.00143466
rs79376728	2.1447e-07	0.000465965
rs72797914	5.6066e-06	0.000256504
rs1592477	2.243e-07	0.00162518
rs4785068	8.0498e-07	0.00107252
rs3095538	6.9244e-06	0.0026417
rs72792200	4.4347e-06	0.0014446
rs9646281	1.8288e-06	0.000514761
rs67505663	1.4696e-06	0.0018111
rs144313880	2.6799e-06	0.000814081
rs112797109	3.9178e-07	0.000494895
rs4784178	1.6433e-06	0.000178511
rs117417631	9.1574e-06	0.000229149
rs112149573	8.6894e-08	0.000258195
rs3803662	5.8563e-07	1.74583e-05
rs4784227	1.4546e-07	0.000783303
rs3104785	2.3313e-06	0.000347882
rs1112135	1.1691e-06	0.000473529
rs72807666	1.3627e-06	0.000464627
rs77574320	5.809e-06	0.00160631
rs12927162	1.8836e-06	0.00043879
rs16951533	3.0843e-06	0.00122672
rs4784253	7.5826e-07	0.000928201
rs9933516	1.2948e-06	0.00110463
rs7184273	4.6845e-06	0.000228464
rs9930367	2.4801e-06	0.000167236
rs8051957	4.839e-07	0.00021845
rs56278234	4.0263e-07	0.00247662
rs3931698	4.5485e-06	3.07779e-06
rs113465432	3.6767e-06	1.66033e-05
rs9937509	1.2899e-06	2.72738e-05
rs7191003	4.2446e-07	0.000199956
rs141673756	3.1171e-06	0.00126049
rs11865052	6.1066e-07	0.000814055
rs3743771	1.5011e-07	9.93579e-06
rs2892439	5.4002e-08	0.000192167
rs3095573	6.2473e-07	0.00161439
rs2908787	1.1442e-07	0.000624522
rs11640533	6.6146e-07	0.000334616
rs12051480	5.2819e-07	0.000466651
rs113555064	5.7106e-06	0.00121883
rs8056923	2.887e-06	0.00268227
rs62048489	8.406e-06	0.0032119
rs72801817	1.1318e-06	0.000428147
rs4784311	4.0793e-06	0.000645558
rs16952251	1.203e-06	0.00025154
rs7189819	9.5558e-07	1.8647e-05
rs140569371	3.7178e-06	0.000184167
rs16952304	2.8463e-06	0.0048404
rs12444305	2.3621e-06	0.00124232
rs1477199	3.1171e-06	0.000532438
rs17817288	7.7162e-06	0.000870295
rs1121980	1.0115e-05	0.00533195
rs1861867	2.7695e-06	0.00236038
rs11642776	2.9938e-07	8.03002e-05
rs1125392	2.4583e-06	0.00019288
rs34570989	1.3851e-06	0.00114936
rs140539431	2.8984e-06	0.00120798
rs860713	5.194e-05	0.0025421
rs17236863	9.1464e-08	0.00339668
rs2689254	8.3565e-07	0.00250264
rs9921416	2.4831e-06	0.00369573
rs7191857	3.0524e-06	9.57158e-05
rs10521300	1.9895e-08	0.000595587
rs16953283	4.6191e-08	5.07265e-05
rs1868690	3.462e-07	0.00172441
rs7201454	3.2161e-06	0.000666222
rs8046599	2.4914e-07	0.00109075
rs11861062	1.1864e-06	0.000388706
rs12448816	2.3715e-06	0.000359197
rs7206352	2.7839e-06	0.000454643
rs11649421	3.6901e-07	0.00161294
rs11645463	2.2501e-06	0.000258587
rs7187550	1.7986e-05	0.00113822
rs4423419	5.1262e-07	0.00392862
rs12932315	3.9615e-07	0.00149392
rs4493037	2.3018e-07	0.00137049
rs11076060	3.0031e-06	0.00207241
rs7198163	3.105e-06	0.000983523
rs4784435	2.7055e-06	0.00184634
rs8063280	1.9086e-06	0.00133045
rs77513659	5.4372e-07	0.00397787
rs11644542	9.2079e-07	0.00500432
rs6499736	1.587e-06	0.00201206
rs1486743	1.4311e-05	0.000332771
rs11076089	3.1253e-07	0.000351919
rs13336302	8.9753e-06	0.00186649
rs114075487	7.105e-06	0.00023297
rs1020065	2.2654e-06	0.0004026
rs16954875	3.7829e-06	0.00208222
rs13337095	3.6873e-06	0.000140205
rs117996310	8.3904e-06	7.52714e-05
rs12931375	7.1054e-07	0.000238317
rs7189232	2.9141e-07	0.00100952
rs1053605	7.1045e-06	0.000295505
rs1861319	6.5531e-07	0.000288562
rs10521319	3.8115e-05	0.000401256
rs1501998	7.4863e-05	0.000255903
rs7205176	2.2621e-06	0.000733022
rs40612	8.8211e-08	0.00552725
rs1805065	1.3888e-05	4.70219e-06
rs1948773	1.0451e-06	0.000331261
rs2397775	7.2959e-07	4.65183e-05
rs71393094	1.8148e-06	0.000257055
rs9938863	9.7527e-07	0.000174837
rs8192935	1.9832e-06	0.000528077
rs4783907	3.9061e-06	0.000164468
rs3859103	3.8358e-06	0.000206944
rs72810507	2.925e-06	6.09596e-05
rs4784622	7.4119e-08	2.59129e-06
rs11076139	2.6485e-06	0.000526967
rs7188730	2.0207e-06	0.0014609
rs9929277	2.7491e-07	0.000923383
rs8055487	1.6619e-06	0.000289783
rs146636868	2.5924e-07	0.00105177
rs61491388	5.9113e-07	0.000233167
rs2550298	1.436e-05	0.000667591
rs1065375	1.4236e-05	0.000223008
rs139910874	2.1414e-06	3.24986e-05
rs2432539	1.0201e-06	6.67857e-05
rs78022251	2.4833e-06	2.70924e-05
rs4238787	1.8444e-06	0.00012562
rs117448735	1.1651e-06	0.000385816
rs10438565	2.2026e-06	0.000589627
rs142531519	8.4874e-06	0.000446535
rs145205375	5.9228e-06	3.23705e-06
rs11645011	3.6334e-07	5.05484e-06
rs10492886	3.3449e-06	0.000207674
rs1909749	2.142e-06	0.000176298
rs4784688	8.6788e-07	0.000239039
rs9938618	3.7435e-06	0.000211394
rs112786175	2.4557e-07	0.000547823
rs4784695	3.1086e-07	0.000527174
rs35649278	4.3787e-06	8.0456e-06
rs8058803	1.2561e-06	3.31023e-05
rs8055724	1.9662e-06	0.0004319
rs13333413	2.4536e-06	0.000292907
rs12934166	2.0499e-06	0.000599673
rs117777471	2.8178e-07	6.65523e-06
rs708274	2.4669e-06	2.26907e-05
rs1827211	7.1453e-07	0.0012279
rs9673491	7.4315e-07	0.00333314
rs117115473	2.3301e-05	0.001583
rs74707086	1.5684e-07	0.000702792
rs1875232	8.8797e-07	5.173e-05
rs2070839	1.0971e-07	1.94315e-05
rs1875228	1.6923e-06	9.94398e-06
rs3859113	5.6223e-06	2.85216e-07
rs2010012	1.6384e-06	5.85828e-05
rs71387133	1.5884e-06	1.03289e-05
rs114248146	1.9187e-06	7.12506e-05
rs13336936	3.454e-06	1.45681e-05
rs8064100	6.8696e-06	0.00236756
rs7188819	3.3406e-08	0.00168541
rs34462085	2.4747e-06	0.00038202
rs76388213	1.3452e-06	0.000472905
rs4783955	4.6958e-07	0.00229251
rs16962114	4.1171e-06	5.60816e-05
rs77780456	4.4008e-06	4.34386e-05
rs735144	9.2817e-07	0.000821795
rs8044804	7.8676e-07	2.11109e-05
rs9938413	1.5344e-06	2.92253e-05
rs3903056	1.2846e-06	0.00203142
rs9989419	9.9868e-07	0.00426019
rs12446515	1.5975e-05	0.0116316
rs173539	2.1638e-05	0.00543352
rs56208677	1.5266e-06	0.000315627
rs12934552	6.176e-07	0.000942865
rs12928552	3.3906e-06	0.0032556
rs16942394	4.9717e-06	0.000764394
rs9938543	9.5239e-08	0.00205493
rs72780017	6.5728e-07	0.00114768
rs3751711	3.9305e-06	0.000104212
rs4784766	1.6956e-07	1.92414e-07
rs17372800	7.4996e-06	3.59753e-07
rs7186799	4.8676e-07	5.24816e-05
rs77353290	1.6273e-08	0.000154152
rs6499869	0.00024681	2.71393e-07
rs17373185	2.2879e-06	3.73471e-05
rs16968135	2.0012e-07	0.000246121
rs7191091	1.5447e-06	0.000835585
rs2046532	2.8832e-07	0.001795
rs146035976	2.7377e-06	1.5866e-05
rs8044834	3.9985e-08	0.000548382
rs948705	1.4136e-06	0.000105034
rs1273576	1.8942e-06	0.00260207
rs654974	6.8291e-06	0.000126216
rs77575411	4.9486e-06	0.000619
rs3760071	8.8504e-06	0.000238514
rs73557194	4.383e-08	2.24371e-05
rs8062666	2.4117e-06	0.000197998
rs223894	7.5558e-07	0.00355539
rs184402	2.1808e-06	0.00365977
rs121570	1.636e-06	0.00123384
rs1114157	7.0288e-06	1.48092e-06
rs56281420	6.3724e-06	0.000641511
rs223875	1.2397e-06	0.00030036
rs3785335	1.7074e-06	0.00034383
rs7359447	9.0261e-10	0.000260858
rs12448418	2.3876e-06	6.34309e-05
rs7185200	1.1006e-06	3.49927e-05
rs8062400	1.1958e-07	0.000481886
rs11863709	2.3439e-06	0.000464764
rs6499904	2.8223e-07	6.27012e-06
rs9939524	5.3418e-07	0.00248603
rs7204155	1.5337e-06	0.00392259
rs8054495	5.8612e-07	0.000265828
rs7202070	1.0346e-07	0.00080804
rs3809611	1.3929e-06	0.00199746
rs12447041	2.1189e-07	0.000145596
rs16959398	7.3263e-07	2.39989e-05
rs112186310	1.0319e-06	0.000136542
rs8060399	2.277e-06	0.000280029
rs247068	6.7908e-06	5.54596e-05
rs17411006	1.2173e-06	0.000153025
rs6499918	1.8277e-06	0.000141608
rs12598051	8.166e-06	0.000172249
rs3784900	1.3765e-06	0.000408643
rs3784901	4.1027e-07	0.00129796
rs152142	2.1918e-06	4.57501e-05
rs7350847	4.0745e-06	0.000659436
rs7189329	1.0086e-06	0.00134124
rs149567273	7.0794e-07	9.0219e-06
rs16959623	1.6569e-07	2.67163e-06
rs12447804	1.3257e-06	0.00195828
rs117175998	1.261e-05	8.43279e-05
rs12920639	6.1785e-08	0.000212175
rs3817070	8.6757e-06	0.00031205
rs6499936	2.1987e-06	1.35367e-05
rs1847031	3.2431e-07	0.00147272
rs16959717	5.5454e-06	0.0015285
rs6499937	5.6211e-06	0.000820772
rs16959812	2.0881e-06	8.26772e-05
rs11648448	2.9892e-06	0.00118901
rs1974876	6.4952e-07	0.000229179
rs1052276	6.6874e-07	0.00031117
rs16960035	6.8401e-07	0.00279596
rs3743581	1.7255e-05	0.000299947
rs76649222	1.7908e-05	8.40898e-06
rs17241126	1.5965e-06	0.00170862
rs34696101	3.4646e-07	0.00145483
rs8058872	8.107e-07	4.0818e-06
rs4784934	1.9527e-06	0.00146561
rs7196666	1.8925e-07	0.000172467
rs11076243	2.9754e-06	0.000857402
rs246193	3.5609e-06	0.000305764
rs37054	2.8108e-06	0.00404761
rs28307	2.798e-06	6.53535e-05
rs246258	2.7807e-06	0.00056877
rs1549607	3.4639e-06	0.00131772
rs7199856	3.1964e-06	0.00228075
rs41445346	2.5755e-06	0.000175642
rs8049393	3.7298e-06	0.00378701
rs9923128	8.8049e-07	0.000588296
rs9806843	1.9022e-06	0.00131926
rs4784972	1.2031e-06	0.00238397
rs30842	3.4447e-06	0.00144778
rs11076256	1.7628e-06	0.000323041
rs1615326	1.8791e-06	0.00435394
rs4393564	5.6275e-07	0.000444404
rs7187332	2.3617e-07	0.000533669
rs16960546	4.2133e-06	3.09351e-05
rs10083735	7.4248e-07	0.00219393
rs11646417	2.6656e-06	0.00321321
rs11640898	4.5165e-07	0.00160561
rs9939788	1.2516e-06	0.00017582
rs16960887	6.3356e-06	0.000124133
rs67662764	2.6341e-08	0.000116649
rs8059657	6.8126e-07	0.00209546
rs8051529	1.8137e-07	0.00142861
rs72786253	1.3669e-06	0.000552703
rs12929202	2.2845e-06	0.00052131
rs1482248	2.3809e-07	0.000263217
rs2048319	7.0401e-07	0.000478744
rs41360449	3.3252e-07	0.000576647
rs73558722	1.4976e-07	0.0024993
rs12446321	3.696e-08	0.00152407
rs6500046	2.4962e-07	0.00213896
rs4368157	2.1012e-06	0.000790377
rs146247079	3.8705e-07	0.00173162
rs16961303	4.6627e-06	0.00323731
rs1566435	2.0875e-07	0.000330792
rs3743706	9.3878e-07	0.00136224
rs7189493	4.4777e-06	0.00161925
rs147944407	5.181e-06	2.97011e-06
rs76838773	4.4764e-06	0.00160796
rs12935667	5.7785e-07	0.000202185
rs9940222	1.1079e-06	0.00111635
rs9938230	7.1473e-07	0.00167965
rs16962104	6.1418e-06	0.000162814
rs2161663	5.5476e-06	0.00120694
rs58969272	7.529e-07	0.00470921
rs16962198	3.8467e-06	0.00166608
rs1423882	1.6282e-07	0.00085586
rs17822114	1.974e-06	0.00225502
rs116911870	3.3238e-06	0.000656648
rs13334604	5.4515e-06	0.00137889
rs1424206	1.7818e-07	0.00357221
rs7197935	4.2521e-06	0.000941543
rs10438550	8.9642e-07	0.000687806
rs16962960	2.5092e-06	0.00236177
rs116982006	2.4397e-06	0.000410263
rs10500444	9.3647e-06	0.000581844
rs11863254	1.1974e-06	0.000275943
rs4261531	1.1618e-06	0.00213356
rs58564120	4.8722e-07	0.00374756
rs3784847	3.9543e-07	0.00165577
rs16964149	6.6181e-07	0.000284229
rs12928526	4.5377e-06	0.000488606
rs9936983	2.6521e-06	0.000809849
rs11861272	3.0741e-07	0.00174637
rs8044889	5.5614e-06	0.000841039
rs10500461	5.1634e-07	0.000162356
rs16964613	3.2341e-06	0.000462243
rs16964618	2.6881e-06	0.00050056
rs8046622	3.0615e-06	0.00204609
rs4346220	6.3278e-06	0.000260644
rs288579	3.6073e-07	0.00381738
rs17428476	4.561e-07	0.00183752
rs12925698	9.4381e-07	0.000254384
rs12446268	8.1324e-07	0.00254298
rs16965247	1.3807e-06	0.00067285
rs8051889	1.0723e-06	0.000487179
rs13333728	1.0098e-07	0.00585199
rs57198521	4.8656e-07	0.000164442
rs8045963	3.5686e-07	0.000900689
rs13339343	2.6187e-06	0.000176155
rs219570	7.4034e-07	0.000832486
rs117910740	4.9492e-05	0.00012401
rs12922390	2.8953e-06	0.000821187
rs6498915	1.2189e-06	0.000563874
rs74882443	4.3126e-06	0.0015377
rs12925231	7.4035e-07	1.14052e-05
rs9926921	3.4144e-08	0.00155752
rs7204388	1.0233e-06	6.27902e-05
rs366666	6.837e-07	0.000211468
rs16966746	4.1903e-06	0.000292414
rs1559331	2.5886e-07	0.000461003
rs3826116	1.4763e-06	0.000764307
rs17399883	1.0721e-05	0.000558476
rs8062385	7.4709e-06	8.14043e-05
rs586435	1.6535e-07	0.00086555
rs10500496	1.5312e-06	0.000594699
rs2113245	1.2862e-06	0.000673209
rs17405026	2.1258e-06	0.000675448
rs9924423	5.5369e-06	0.000171234
rs2905927	3.9898e-06	0.00124439
rs78801969	1.5968e-06	0.00432913
rs142058	3.5327e-06	6.61761e-05
rs1010563	1.1611e-06	0.00364835
rs16968004	7.4902e-07	0.00247348
rs7188546	3.3389e-06	0.000753088
rs7192855	1.378e-06	0.000259672
rs116853950	1.1754e-05	0.000837144
rs11644282	4.6492e-06	0.000405136
rs12923714	4.5408e-06	0.000116987
rs8045564	5.6316e-07	0.00334572
rs149849264	1.2764e-05	0.000147654
rs16968841	9.4325e-07	0.000278479
rs9302573	1.4348e-07	0.000659797
rs874725	1.2843e-06	0.00202888
rs6499012	1.355e-06	0.000599542
rs7200685	6.8493e-06	0.000175959
rs6499016	4.6279e-06	0.000153666
rs16969228	6.7549e-06	0.000417719
rs12373039	2.6297e-06	0.00135275
rs9302577	1.5447e-06	0.000129962
rs185271	4.6273e-07	0.000433309
rs7197043	7.5629e-07	0.000359297
rs12933381	1.4019e-06	0.00112276
rs9937567	2.9292e-06	0.00190919
rs3809648	1.5715e-05	3.92293e-05
rs7403990	2.0778e-06	0.000535086
rs11647799	1.3606e-06	0.00106385
rs8045810	3.5795e-06	0.00131387
rs9934752	3.4049e-07	0.00631897
rs4783597	2.3583e-06	0.000580243
rs1008053	2.9463e-07	0.000866918
rs74962019	1.5069e-07	0.000317455
rs40191	9.5891e-07	4.80772e-05
rs3743713	3.2771e-06	0.000257436
rs9933115	4.9544e-06	0.00015733
rs11867053	1.3786e-06	0.00342036
rs4783695	2.6368e-06	0.00156328
rs16956806	2.8279e-08	0.0014582
rs355944	2.397e-06	0.000278066
rs35837672	1.0013e-06	0.000672258
rs355954	2.11e-06	0.00044815
rs9926649	1.1828e-06	0.00257711
rs9921803	3.0761e-06	0.000123668
rs138605737	6.768e-06	0.000171651
rs459378	1.457e-06	0.00344701
rs113163918	1.1527e-06	0.00168064
rs16957058	5.3072e-06	0.000316413
rs77234291	6.599e-07	9.66035e-06
rs45474499	4.9728e-07	9.99853e-06
rs145667986	1.4608e-06	0.000491965
rs7188181	2.3671e-06	0.000597281
rs28382814	1.488e-06	0.000365036
rs11568310	1.2443e-07	0.00106742
rs8192925	4.4808e-06	0.00163506
rs12935169	5.8471e-06	0.0010053
rs11645675	1.1235e-06	0.000802972
rs56915049	5.7918e-06	0.000250103
rs28571100	2.3796e-07	0.00026636
rs8050375	1.8905e-06	0.000981387
rs79484094	8.8753e-06	0.000131198
rs2031005	3.4001e-06	0.000614304
rs35190484	2.3287e-07	8.87655e-05
rs1881466	2.383e-06	0.000197083
rs9033	4.9741e-07	0.000140861
rs13312735	3.0684e-07	2.96887e-05
rs140579779	1.0841e-05	6.12732e-05
rs2233455	1.8824e-06	0.000426135
rs111810144	6.7809e-06	0.000361435
rs3729639	1.8266e-07	9.78814e-05
rs3730397	7.0563e-06	0.000284435
rs11700	7.4187e-07	0.00112728
rs12923138	2.2523e-08	0.000194175
rs113839546	8.1766e-06	0.00024817
rs3852699	3.4794e-06	0.000174957
rs4783585	7.8078e-07	2.46041e-05
rs7200971	9.558e-06	0.00276987
rs8050508	3.7581e-06	0.000665846
rs1061356	3.1023e-06	7.77266e-05
rs8044843	5.8016e-07	9.80777e-05
rs785029	1.6885e-06	0.000119245
rs117853216	1.646e-06	0.000207266
rs10852437	2.8296e-06	0.000222788
rs9925727	3.2043e-06	0.00261758
rs10500541	1.6201e-06	0.000311641
rs2242140	2.7989e-05	3.61295e-05
rs9938631	2.7226e-06	4.26981e-05
rs34229857	3.0211e-05	0.000225654
rs6499129	2.4045e-08	0.0001097
rs8063771	1.6532e-08	0.00219538
rs5030980	2.4694e-06	0.000161733
rs13338499	3.831e-08	0.000147704
rs13334182	3.016e-06	0.000129827
rs34697097	7.827e-07	0.000757217
rs77971272	3.877e-06	0.000492834
rs1210978	1.2001e-06	0.00178589
rs8061001	1.2828e-06	9.59549e-05
rs34012739	2.0413e-06	0.00266857
rs6979	5.1313e-07	0.000489401
rs7202185	2.1911e-06	2.22114e-05
rs112210483	3.7985e-06	0.00021634
rs11861657	1.4391e-06	3.4141e-05
rs12448923	1.6939e-06	0.000917825
rs113493894	2.043e-06	0.000299185
rs73593810	1.4136e-06	0.00193423
rs11558534	2.0796e-06	0.000571358
rs12930280	5.5221e-06	4.33769e-05
rs1124324	1.6266e-06	0.00132688
rs117600022	2.283e-06	1.85725e-06
rs56374641	1.7574e-06	0.00126477
rs55781197	1.9329e-06	7.00183e-05
rs7187289	1.9014e-07	0.000923351
rs11574514	2.175e-06	0.000555905
rs1476306	2.7481e-07	0.000781384
rs2292318	1.4915e-06	0.00129753
rs255048	9.7497e-07	0.000479689
rs56303487	7.0063e-07	0.000675745
rs8059305	2.6981e-06	3.41034e-05
rs7204192	2.8059e-06	0.000419795
rs16957696	3.7224e-06	0.0012452
rs11075665	3.6839e-06	6.60648e-05
rs75909028	3.4589e-06	0.000890381
rs2285912	4.3325e-07	5.12196e-05
rs1074143	3.9557e-06	0.000488862
rs72790386	1.8803e-06	0.000191584
rs12447640	3.849e-06	0.000334106
rs4359427	4.2612e-06	0.000320103
rs1125332	4.1346e-06	0.000934103
rs7195172	4.4097e-06	0.000753716
rs6499163	1.1734e-06	0.000380176
rs117992789	3.4691e-06	0.00187194
rs8057119	5.6452e-06	9.51754e-05
rs7197756	1.92e-06	0.000349572
rs2863981	1.7628e-07	0.00232308
rs6499165	7.8461e-07	9.08589e-05
rs35441683	1.417e-06	0.00073353
rs8063446	2.2282e-06	0.00203285
rs3803650	2.7203e-07	0.00250655
rs7200049	1.0088e-06	0.000179984
rs4783553	1.3866e-06	0.00033138
rs6499172	1.2647e-06	0.000187055
rs8058517	3.3918e-06	7.54825e-05
rs8061122	3.7711e-06	0.000101036
rs4783558	7.6063e-07	4.56215e-05
rs12917815	8.5919e-07	0.00294372
rs1107074	1.1009e-07	0.00726049
rs145141776	6.471e-07	0.000350495
rs17621696	2.6288e-07	0.000778448
rs55790809	1.5804e-07	0.00125122
rs1728785	5.2881e-07	0.000103454
rs3203684	5.248e-07	9.27584e-05
rs1170427	3.1401e-07	4.70516e-05
rs56170216	4.8179e-07	0.00261946
rs2281850	1.0437e-06	0.00011052
rs74653085	2.2278e-06	0.000160214
rs7196661	2.6624e-06	1.00292e-05
rs9941051	3.5624e-06	0.000162138
rs10431923	8.999e-07	2.75197e-05
rs4783573	6.5158e-07	0.00140596
rs4783689	9.275e-07	0.000699055
rs79473231	2.699e-07	0.00057582
rs73562640	1.3107e-06	0.00211402
rs10500546	6.4914e-07	0.000116491
rs9302593	3.2159e-07	9.42206e-05
rs34037364	2.7229e-07	0.00110172
rs166118	2.8699e-07	0.00396659
rs16958580	5.2245e-06	0.00076342
rs41321251	3.6392e-06	0.00139895
rs111622274	4.6268e-08	0.00242061
rs111792934	1.4847e-06	0.00446356
rs3759983	2.7066e-07	0.00103694
rs2232228	9.0286e-07	0.00294134
rs79051270	9.3609e-06	1.9677e-05
rs10500548	1.4811e-06	6.88508e-05
rs74886619	2.7462e-07	0.00120812
rs8049057	1.0747e-06	0.00204193
rs12373116	2.1394e-06	0.001327
rs192042440	5.4089e-06	0.00227814
rs74378158	1.7129e-06	0.00650809
rs16958736	1.4368e-06	0.00151056
rs3852689	3.3691e-09	0.000780758
rs76467962	6.4819e-07	0.0022529
rs8057004	5.4463e-07	0.00096685
rs1048818	8.0734e-07	0.000104404
rs153060	6.398e-09	0.00220705
rs16958777	3.7871e-06	0.000207549
rs7191614	6.5163e-07	0.000395503
rs76116020	1.2363e-07	0.00011776
rs8061222	1.6729e-07	0.000127091
rs8044057	1.5229e-06	0.00058682
rs11644951	1.6574e-07	0.000193466
rs4783708	2.4665e-07	0.000208558
rs78505969	5.5825e-07	0.000392107
rs8051177	5.5216e-07	0.0037189
rs7193778	1.1501e-06	0.00164374
rs33063	1.0635e-06	0.000144021
rs56125990	1.3064e-06	0.00149115
rs2917677	1.1325e-05	0.00626046
rs2917682	5.2114e-06	0.000420197
rs17299478	8.7253e-07	2.41004e-06
rs12921782	3.3886e-06	0.00212172
rs3811348	3.4406e-06	2.61992e-05
rs57824734	8.1854e-07	0.00160085
rs6499270	9.8319e-06	0.0069845
rs79993961	2.7762e-05	0.00545256
rs77870048	1.2967e-06	0.00632592
rs8045151	5.6426e-07	0.0038698
rs4985407	2.3033e-06	0.00316594
rs4081753	2.1155e-06	0.00036218
rs73575193	3.333e-06	0.00124508
rs66627085	9.9266e-07	0.00196114
rs16970606	1.298e-05	0.00011907
rs117646057	3.1805e-06	9.18758e-05
rs7192268	2.4094e-06	0.00259888
rs1134074	7.4809e-07	8.50276e-06
rs936994	3.0662e-06	0.00263603
rs11075766	5.0284e-06	0.00186695
rs35949039	9.049e-07	0.000383774
rs116924445	3.0096e-06	0.000405777
rs11865702	1.9542e-06	0.00128772
rs55704776	4.6279e-06	0.000668196
rs3752785	5.6217e-06	3.83731e-05
rs3752786	4.0117e-06	0.000344553
rs4985416	4.2377e-07	0.00017513
rs11075779	2.9015e-07	0.000328515
rs6499335	8.6972e-07	0.00162171
rs56727114	4.4758e-06	0.000879043
rs9931380	4.0482e-08	0.00366392
rs1774508	6.6196e-07	0.000456911
rs78763837	8.5537e-07	0.000138418
rs3743953	4.3349e-07	2.96993e-05
rs6499492	9.6327e-07	0.0013011
rs3096381	3.4636e-07	0.000659851
rs3826247	2.3265e-07	0.000312484
rs2288044	1.7587e-06	0.000329586
rs6499502	2.5266e-08	0.00115069
rs1862816	1.7086e-06	0.00425609
rs2303256	1.6774e-07	0.000631279
rs3079493	6.1551e-07	0.000233235
rs62055044	2.8338e-06	0.00028418
rs11642316	2.3771e-07	0.000328295
rs12934168	6.4189e-08	6.02478e-05
rs79037865	6.5624e-07	0.000376554
rs149868087	5.9393e-06	9.40563e-05
rs12930148	8.4712e-07	0.000485587
rs11641967	8.8383e-07	9.75956e-05
rs8051974	1.7256e-07	3.04268e-05
rs12935091	2.8177e-06	0.000967526
rs9936265	1.2073e-06	0.00118039
rs12927006	1.0725e-07	0.000594829
rs117753658	1.5874e-06	0.000184579
rs310333	7.6072e-07	0.00107258
rs72797754	9.5189e-06	0.0045862
rs4788808	1.0275e-06	0.000209519
rs8058018	2.1603e-06	9.36235e-06
rs9302625	4.3515e-07	8.75291e-05
rs2334880	8.7709e-07	0.00010241
rs149514375	2.8466e-06	0.000626531
rs61733127	4.6497e-07	0.000314017
rs117512594	2.5329e-07	0.002472
rs6499538	3.3534e-07	7.50137e-06
rs904763	1.4375e-06	0.00156121
rs74980679	5.2552e-08	0.000450892
rs7197104	4.4943e-07	0.0022296
rs12929547	2.0216e-08	0.000232117
rs8044335	2.4458e-06	2.45766e-06
rs8044342	3.7505e-06	0.000332239
rs61747555	6.2561e-07	0.00287267
rs7198834	3.1865e-07	4.80913e-05
rs4788568	1.841e-06	0.0022215
rs7197486	3.3016e-07	0.000357706
rs7195988	4.0088e-07	0.000268403
rs17358402	6.4284e-07	0.000341763
rs12149307	6.5237e-07	0.000633924
rs9921412	2.6122e-06	0.000795345
rs4788591	1.1447e-06	0.00165879
rs12919469	1.7868e-06	0.00328509
rs1820248	4.3018e-07	0.00477572
rs3213422	1.8702e-05	0.000505872
rs7184117	3.829e-06	0.000530557
rs2550869	2.8926e-06	1.07819e-05
rs77303550	4.9491e-06	0.000100805
rs2070937	3.8141e-06	0.000131035
rs3890860	3.977e-06	0.000165693
rs217181	5.4903e-06	0.000352739
rs7190995	1.0102e-05	0.000119159
rs3764312	1.0423e-05	0.000253392
rs217180	3.0887e-06	0.000205951
rs17604185	3.6006e-06	0.000173508
rs3852789	2.7495e-06	0.000362561
rs9938506	1.5667e-06	0.000577505
rs10492817	6.3691e-06	3.05139e-05
rs811049	1.038e-06	0.000472154
rs9939692	3.9759e-06	0.000313817
rs9922883	6.401e-06	0.000351601
rs12921986	2.2904e-06	6.72749e-05
rs2059248	1.5663e-05	0.000824593
rs809377	9.4041e-06	0.00456031
rs4788635	5.3091e-06	0.000304145
rs8046375	3.6926e-06	0.000192999
rs62051133	2.3085e-06	0.0013037
rs62052953	1.6386e-07	0.002071
rs11643223	3.9617e-06	0.000255871
rs17288954	1.682e-06	0.00170893
rs10500569	2.8083e-08	0.00101295
rs2229286	3.4649e-06	0.00167156
rs111882824	4.9966e-06	0.00145034
rs8058014	2.2362e-07	0.000452847
rs16971464	2.6958e-06	0.00231064
rs16971472	9.2368e-07	0.00109609
rs62053234	1.5933e-07	0.00744397
rs2106261	7.3845e-07	0.000608037
rs4499262	7.2904e-07	0.00465568
rs6416749	7.5223e-07	0.00497973
rs1183967	3.706e-07	0.000879755
rs62052380	9.5856e-07	0.000761684
rs4788700	4.4972e-07	8.30675e-05
rs13380780	6.485e-07	0.000262785
rs12446022	2.6836e-06	0.00190473
rs11075970	1.0304e-06	0.000760239
rs8043589	7.7271e-07	0.000330193
rs7184482	1.4004e-06	0.00169416
rs11860677	9.0713e-06	0.00114876
rs117934006	4.3134e-07	0.00123794
rs2161675	3.4911e-05	0.000528908
rs11649534	1.3433e-06	0.00144016
rs34467736	5.9387e-06	0.000490603
rs77827243	1.3667e-05	0.000365023
rs9933944	2.9291e-06	0.00145436
rs16972039	1.0781e-08	0.000325843
rs4887826	3.8369e-07	0.000638795
rs12923860	4.0589e-07	0.000374211
rs825828	3.1251e-06	7.68745e-06
rs2380337	1.184e-06	0.00033923
rs860380	5.8829e-07	6.68544e-05
rs7191888	9.6914e-07	0.000906527
rs7203906	5.1832e-06	0.000897777
rs862227	4.6009e-06	8.49672e-05
rs16972586	7.7998e-06	9.84953e-05
rs179181	7.0128e-06	0.00165469
rs1873724	2.2943e-07	0.000646018
rs875270	1.6143e-06	0.000428175
rs328318	3.6113e-07	0.000780831
rs7194996	5.4355e-07	0.000206466
rs2716584	3.9681e-07	0.00358639
rs2716601	1.3645e-07	0.00310336
rs7186818	2.1449e-06	9.17962e-05
rs149144493	1.1722e-05	0.00134503
rs7201205	1.4464e-06	0.000562406
rs12596957	2.6577e-06	0.00115644
rs11866438	1.7899e-06	0.000598471
rs12444150	1.0107e-06	0.000166323
rs3851731	8.7825e-07	0.00154578
rs2288054	9.3045e-08	0.00356974
rs12598791	5.0462e-07	0.000918276
rs8045653	2.157e-07	0.00159509
rs7194143	9.2996e-08	6.199e-05
rs4462622	3.62e-06	0.000462038
rs4888262	9.3959e-08	0.000280053
rs8058922	2.2044e-07	0.000183163
rs4072222	1.0569e-07	0.00062443
rs7192348	3.9834e-06	0.000137393
rs11646445	1.2076e-06	0.00057406
rs1076251	4.8126e-09	0.00360523
rs2057802	2.7397e-06	0.00014973
rs7185697	1.163e-07	0.000128252
rs11640870	2.0456e-05	0.000833854
rs8060911	9.4476e-07	0.00428683
rs16947526	2.7698e-06	0.00279576
rs60860420	2.1356e-07	0.00674959
rs7187950	2.6919e-06	0.0001703
rs17684088	1.0141e-07	0.00118238
rs9935707	1.1381e-06	4.33627e-05
rs16950254	5.4838e-06	2.54826e-05
rs989925	4.2424e-06	0.00161879
rs1820217	5.6124e-07	0.000451995
rs7206259	1.8264e-06	0.00158567
rs113936337	8.3554e-06	0.00213531
rs9939124	9.8853e-07	3.06779e-05
rs78397346	1.0906e-06	0.000337757
rs6564221	5.9228e-07	0.00294005
rs72802340	6.1344e-05	0.00227029
rs9921586	9.9502e-05	0.000430929
rs66502159	5.5087e-05	0.00191473
rs9927309	7.815e-05	0.00236453
rs184458383	7.3342e-05	0.00113989
rs8051363	9.7314e-07	4.36048e-05
rs2287990	6.3011e-05	0.00285562
rs118078362	1.518e-06	0.000220699
rs1862737	6.8792e-06	0.00118478
rs8050367	2.4277e-06	0.00108108
rs10781976	9.953e-06	0.00115143
rs729109	2.6545e-06	0.00175475
rs11552522	1.489e-06	0.000710708
rs8046109	1.0611e-05	0.00477274
rs8050662	1.5992e-05	0.000960576
rs4146809	2.6584e-05	0.00557579
rs35261357	1.9444e-05	0.0105806
rs4888414	2.2429e-05	0.00105041
rs11149832	1.7662e-05	0.000759461
rs2242405	1.2399e-05	9.11314e-05
rs247446	5.2082e-07	2.31245e-05
rs247447	2.1835e-05	0.00367086
rs7202596	2.701e-05	0.00628473
rs37602	2.2238e-05	0.000899394
rs2550893	8.4687e-07	0.00101086
rs2738794	2.8015e-06	0.000279073
rs3736377	1.5575e-06	0.000162622
rs10468346	3.3559e-06	0.000254319
rs11149841	2.8439e-06	0.00310841
rs3743603	2.5725e-06	0.00160113
rs58597869	2.5327e-06	0.00106539
rs3743598	1.8752e-08	7.61735e-05
rs16941287	4.3939e-07	0.000950029
rs4888444	5.6637e-06	0.00114689
rs7198138	1.5761e-06	0.00155868
rs17697324	1.7132e-06	0.00165278
rs72789455	3.3013e-05	0.00246054
rs1030264	2.6195e-06	0.000291319
rs117657830	5.5759e-06	0.00042924
rs4887840	2.0381e-06	0.000859606
rs117441205	1.5527e-07	0.000183606
rs11866152	6.0401e-06	0.000272039
rs16943941	5.7215e-06	0.000161799
rs16944062	1.9255e-06	0.000325215
rs75977875	6.0462e-06	6.09065e-06
rs7185337	7.2454e-07	0.00288596
rs1549662	1.1811e-06	0.00586357
rs17647391	3.2831e-07	0.000331866
rs9931521	3.3941e-07	1.77431e-05
rs9927836	1.2682e-06	0.00188269
rs9673857	1.1281e-07	0.00234659
rs55873693	1.5619e-06	0.000927578
rs7199000	2.4306e-06	0.000374286
rs1542824	3.5325e-07	0.00198792
rs12929999	1.482e-06	0.00123217
rs7193114	1.7176e-06	3.284e-05
rs16945085	3.7666e-06	0.000273857
rs2278045	1.0281e-06	0.000734514
rs2232509	9.7417e-07	0.000560011
rs12925016	2.2127e-06	3.4268e-05
rs11862987	7.0577e-06	0.000654801
rs8048285	1.0027e-06	0.0026561
rs8052509	8.6584e-07	0.00127128
rs7186803	3.8254e-07	0.001215
rs2033253	3.5773e-08	1.56808e-05
rs11640579	2.5535e-06	9.04905e-06
rs12448886	3.743e-06	0.000255318
rs1077789	3.7915e-07	0.000833527
rs280875	5.8636e-06	0.000546323
rs16946235	1.1938e-06	0.000808212
rs8051061	1.1362e-06	0.0045745
rs77856307	3.2542e-06	0.000175515
rs186305	3.0929e-06	5.02419e-06
rs12445270	8.2211e-08	0.000680634
rs9927857	9.1464e-07	0.000923303
rs9923398	1.3616e-06	0.00122949
rs11640496	1.4296e-06	0.00420092
rs4243140	6.6694e-07	0.00168111
rs17705051	2.412e-06	0.000102624
rs112165885	3.0568e-07	0.0009069
rs4888722	4.817e-08	8.5957e-05
rs72800941	4.2313e-06	0.000444352
rs2222896	2.3136e-06	0.000347031
rs12185147	6.679e-07	0.00015235
rs4444350	2.1239e-06	5.32793e-05
rs12716853	1.5369e-07	0.000963493
rs8063113	6.1391e-07	0.00356157
rs6564529	9.0265e-07	0.000803372
rs4522432	4.3511e-07	0.000128773
rs9923888	5.0346e-06	0.000789857
rs4257220	7.2534e-07	0.001131
rs147728967	3.4724e-06	0.00149961
rs1105314	1.8432e-06	0.000384878
rs11150090	3.9449e-06	0.00130721
rs16948137	2.7477e-06	0.000808526
rs17708094	3.2802e-06	0.000417957
rs1554974	1.1543e-06	0.00112857
rs1073923	9.7886e-07	0.000827599
rs8050494	5.9257e-06	0.0010916
rs9931349	7.8558e-06	0.000598188
rs16948787	7.9834e-07	1.35016e-05
rs7192452	6.6736e-06	0.000196575
rs4888881	4.6011e-08	0.000335631
rs28403123	1.5634e-07	0.000557937
rs8055351	1.2771e-08	0.00217889
rs889745	2.6971e-07	0.00103945
rs7194361	2.6964e-06	0.000459102
rs17648647	2.5732e-07	0.000213728
rs62038831	9.3307e-07	0.00117074
rs17727687	5.348e-07	0.000839405
rs12716867	2.5542e-06	0.00251232
rs4888926	1.3188e-06	0.00173847
rs8047289	3.0403e-06	0.000556676
rs2011184	1.0273e-07	0.00010476
rs16949908	2.4873e-07	0.00075387
rs403632	2.4584e-06	0.00205168
rs140368865	2.7442e-06	0.00157027
rs115830171	4.6792e-06	0.000588273
rs59852054	2.8381e-06	0.00188127
rs12928973	1.1519e-06	0.00143782
rs7202399	5.25e-06	0.00193685
rs7192960	4.8328e-06	0.00273335
rs11150171	4.6907e-07	0.000107643
rs11640982	4.3855e-06	0.0010975
rs190369	1.9613e-07	2.12522e-06
rs12149767	4.3651e-06	0.000194428
rs3743597	4.5848e-07	0.000705498
rs42399	7.8754e-07	0.00158438
rs386965	1.2699e-07	0.000222967
rs17686548	4.6397e-07	0.000923341
rs16950982	1.2882e-06	0.000674152
rs4243177	5.3437e-07	0.000106096
rs62043308	2.5988e-06	0.000354781
rs17767419	1.3101e-06	0.000509998
rs3813581	1.8048e-06	0.000537906
rs11150219	1.1097e-06	0.000576931
rs9931561	1.1317e-06	7.83971e-05
rs9924737	1.7367e-06	0.00011719
rs16951680	3.8841e-07	0.000182079
rs12597198	1.8755e-06	0.0020863
rs9921252	1.6877e-06	0.000990458
rs7202466	7.4429e-07	0.000828493
rs11642712	1.1054e-06	0.00137494
rs9932637	8.3954e-07	0.00443011
rs8047198	1.6754e-07	0.00222041
rs10871390	2.3651e-07	5.82433e-05
rs12444563	3.5836e-07	0.00440721
rs1466181	1.7705e-07	0.00166406
rs2316184	1.0688e-07	0.00081331
rs13329835	1.1154e-06	0.00108454
rs8057859	3.759e-06	0.00151073
rs79563563	4.7947e-07	0.000271017
rs8044056	2.4442e-06	0.000413244
rs11647695	2.3699e-07	0.00158818
rs8046852	1.5126e-07	0.00101162
rs56844452	5.4566e-06	0.00338124
rs72821000	4.6735e-07	0.00243465
rs7186061	8.3903e-07	2.14866e-06
rs718956	4.8253e-06	5.29233e-05
rs2287991	7.0973e-06	0.00062201
rs9925780	7.3174e-06	0.0015098
rs2602431	3.9642e-06	0.00074644
rs2549889	3.3364e-05	0.000233749
rs2970077	5.96e-07	0.000380069
rs13861	9.1018e-06	1.00698e-05
rs10459872	3.0439e-06	0.00267655
rs7198494	1.2721e-06	0.00263786
rs804896	1.5746e-07	0.00185276
rs79830955	1.2733e-06	0.00118693
rs8062357	7.1387e-06	6.22687e-06
rs77245867	5.7631e-07	0.00314571
rs73601355	1.2625e-06	0.000415171
rs7188923	2.2359e-07	3.33504e-05
rs12599564	6.7042e-07	7.80582e-05
rs1075353	2.6358e-06	9.05172e-05
rs16955259	1.8281e-06	0.000354743
rs2550733	2.3215e-06	0.00116371
rs310011	3.2928e-06	0.00110326
rs9934612	1.9072e-07	0.00177754
rs2927322	5.716e-07	0.00406549
rs9319570	1.8428e-06	2.4839e-05
rs56292058	4.9953e-06	0.000571877
rs8055045	2.0289e-06	0.00112719
rs12444183	3.3782e-07	0.000856841
rs4328435	2.158e-06	0.00224664
rs9938764	2.1641e-05	0.00032758
rs75475984	9.3948e-07	0.000199676
rs4243227	5.1392e-07	1.67686e-05
rs6564960	3.1683e-06	0.000118706
rs11150437	1.5194e-06	3.32178e-07
rs4889453	8.2588e-07	1.09412e-05
rs2042429	4.7626e-07	0.00034669
rs10514530	3.024e-06	0.000488812
rs41417347	1.6671e-06	0.000469346
rs34638657	6.8634e-07	0.00153562
rs8052913	1.2496e-06	0.00022735
rs2911423	3.2676e-07	0.000116424
rs2303262	4.6864e-07	0.000107145
rs16956613	4.802e-06	0.00117725
rs2967383	1.9432e-06	0.00113347
rs16956973	1.3956e-07	0.000757788
rs4082514	1.2206e-06	0.000112203
rs8060331	3.5096e-07	0.000129123
rs12931892	2.2294e-07	0.00191894
rs4783035	2.5296e-06	0.00456888
rs1424060	3.42e-07	0.00169778
rs7194177	2.5167e-06	0.000102898
rs11862439	6.8183e-08	0.00117443
rs3843721	1.1126e-06	0.00204724
rs17242968	3.7749e-07	0.00327719
rs74483857	6.2021e-07	0.000939977
rs745519	2.5635e-06	0.00244511
rs3852727	1.0355e-07	0.00410155
rs17276565	8.3079e-07	0.00117256
rs9933518	5.1782e-07	0.00168669
rs9930233	3.6664e-08	0.00224981
rs7193416	8.8578e-05	0.00680034
rs16959801	1.8563e-06	0.000946637
rs1364307	3.6634e-07	0.000489926
rs11647148	1.2964e-06	0.00279132
rs413924	2.8147e-06	9.55002e-05
rs12927653	1.7094e-06	0.000350738
rs3784962	1.1583e-07	8.32298e-05
rs7206133	1.7013e-06	0.0018717
rs12934964	1.2938e-06	0.000491882
rs4782557	1.7421e-06	9.81149e-05
rs8061248	1.5892e-06	0.000175377
rs8051762	7.4707e-06	0.000260704
rs33098	8.3734e-08	0.000479903
rs11149606	4.5695e-07	0.00528089
rs2278037	3.6008e-06	0.001855
rs78616464	2.6291e-06	0.000310499
rs72791540	9.5486e-07	0.00157744
rs889636	2.408e-06	0.0018143
rs2271302	2.809e-07	0.000923628
rs12444331	1.2063e-06	0.000388653
rs57933451	2.3665e-06	0.00124705
rs16962761	1.0394e-06	0.00728471
rs16962799	4.4016e-06	0.00125997
rs7204214	2.4025e-06	0.000363309
rs4082806	1.0022e-06	4.46698e-05
rs17856705	2.2615e-06	0.000216203
rs4150167	9.0163e-06	1.66777e-05
rs4150138	1.9607e-06	3.63107e-05
rs141742506	4.3851e-06	0.000140255
rs7185137	1.4241e-06	0.000951223
rs244885	2.1818e-06	0.00156346
rs12103024	6.069e-07	0.000208442
rs8050573	1.3678e-07	5.16136e-05
rs7190491	9.583e-07	0.000801366
rs12598967	8.5745e-07	0.001407
rs7198433	2.0377e-06	0.000106959
rs1345893	4.527e-07	0.000153706
rs2042436	8.1709e-07	0.00146526
rs12933084	2.2841e-06	0.000138999
rs7206131	5.8697e-07	0.000466942
rs4782612	4.2894e-06	2.50438e-05
rs77329136	5.2824e-06	0.000423306
rs8052881	4.2755e-07	0.000329376
rs35195521	5.6404e-07	0.000423016
rs394533	7.0619e-07	0.000853903
rs12923106	1.7596e-07	0.00507857
rs247832	3.1273e-07	0.000273176
rs12919746	1.9985e-06	0.000441024
rs247872	1.1579e-06	0.000202744
rs2288583	3.4029e-06	0.00274071
rs2967869	1.3123e-06	0.000266142
rs2550423	3.2032e-06	3.46795e-05
rs2550424	2.6232e-06	4.19188e-05
rs9923872	5.9572e-07	1.67421e-07
rs2550412	4.3524e-07	2.83187e-07
rs12925758	1.2638e-06	0.000885861
rs113384584	9.4074e-08	3.81599e-05
rs16974564	8.1873e-08	0.00025297
rs7192411	1.5686e-05	0.00241793
rs962682	1.0548e-05	0.000289355
rs1874014	1.0573e-06	0.000590103
rs17111	1.2043e-06	0.00405052
rs36076623	9.8571e-07	0.00451405
rs4783090	3.8699e-07	0.00096663
rs2641696	4.4723e-07	0.00151812
rs7194365	4.4636e-06	0.0025137
rs111949988	2.0777e-08	0.00315377
rs9941239	8.7428e-07	7.68667e-05
rs4783109	4.0234e-07	0.00132622
rs9933785	2.7519e-07	0.000177526
rs3751747	3.6554e-06	0.000173284
rs2132848	5.0116e-07	0.000646699
rs3803638	1.6686e-06	0.00211663
rs7186182	2.1873e-07	0.0045591
rs79311290	4.8569e-06	0.0013782
rs3751757	1.0699e-06	0.00218281
rs78856144	2.1108e-06	0.000502396
rs67693600	3.4712e-06	4.65104e-05
rs7198093	2.385e-06	1.33804e-05
rs4783149	9.6966e-07	0.000212962
rs752227	1.6903e-06	0.00340324
rs2930225	5.4301e-07	0.000142749
rs11639583	8.2089e-06	0.000305426
rs11641362	9.5584e-06	0.00171643
rs8057334	4.7407e-06	3.25149e-05
rs9319465	4.7846e-05	0.00161451
rs900764	7.8261e-07	0.000901907
rs9936643	3.3655e-08	0.000595541
rs8049418	1.4593e-06	0.000125491
rs4240810	1.3008e-06	2.96334e-05
rs11640338	6.3603e-06	0.00139684
rs3815794	6.4177e-06	0.00880265
rs12149168	1.9363e-06	3.9749e-07
rs3815795	2.3284e-06	0.00517271
rs471950	2.0848e-06	0.00111188
rs55884883	9.5895e-07	0.000750369
rs408126	7.6762e-07	0.00599788
rs72805116	2.2836e-06	0.000497383
rs11647806	8.1481e-07	0.000552949
rs12922615	4.0422e-06	0.000954609
rs8051462	4.8866e-06	0.00270561
rs8054065	3.5081e-06	0.000565091
rs76121846	9.3052e-07	1.56635e-05
rs2934498	2.8101e-06	0.00221951
rs7202472	2.2136e-06	0.00184325
rs10521318	2.612e-07	0.000200202
rs12598047	1.6685e-06	3.30668e-05
rs12600278	2.5996e-06	0.000626915
rs8048227	1.455e-06	0.000163403
rs117455677	7.4595e-06	0.000821971
rs7187622	3.2944e-06	0.00185748
rs1809844	4.7511e-07	0.00333282
rs74533265	3.9081e-06	0.00407948
rs62051952	2.3263e-06	6.03139e-05
rs8055144	3.8403e-07	0.000453505
rs76997578	1.0065e-07	0.000937248
rs276971	1.3531e-06	0.000103975
rs7198827	6.7566e-07	0.000163355
rs12923511	2.5374e-06	0.000587215
rs12149292	2.1099e-07	0.00225763
rs904200	7.1585e-07	0.000146523
rs1704500	9.0821e-07	0.000879808
rs76297288	2.8933e-07	0.000302329
rs1397157	1.9175e-06	0.000487316
rs2581318	1.0188e-06	0.00115316
rs12927739	4.7898e-07	0.00159785
rs2696860	3.0308e-07	0.000198182
rs7200646	7.7052e-07	8.83325e-05
rs11649143	4.9746e-07	0.000162803
rs2696829	8.427e-07	0.000626485
rs12923579	9.6226e-07	0.00338001
rs1687625	3.5395e-06	9.02314e-05
rs17263532	7.9629e-07	0.000929991
rs12927302	9.4685e-07	0.00266946
rs2353695	8.2442e-07	0.00100221
rs11117500	3.2161e-07	0.000926961
rs40251	3.4077e-06	0.000908831
rs1169647	9.9988e-07	0.00162214
rs11860845	1.2691e-07	0.000772694
rs16941403	1.1772e-06	0.00288
rs4843383	1.4718e-07	3.4707e-05
rs13334022	6.0305e-06	0.000320098
rs28722047	2.8103e-06	0.000260626
rs1046200	1.744e-06	0.000910128
rs11648298	1.0388e-06	0.000370245
rs7206713	7.93e-06	0.00486036
rs190287538	6.6168e-06	0.00346628
rs67089055	6.633e-06	1.69116e-05
rs7194236	5.0767e-06	0.00278232
rs7199787	8.5823e-06	0.00107067
rs11641616	1.4838e-06	0.000299012
rs1109813	4.17e-06	0.000616597
rs7193748	3.3297e-07	0.000852834
rs899244	7.875e-06	0.00372522
rs62042090	1.3748e-05	0.00198658
rs10048146	1.0529e-05	0.00253989
rs11866031	5.2784e-06	0.001528
rs9888784	8.587e-07	0.00161352
rs1862844	1.2368e-07	0.00178537
rs10514619	3.4576e-06	0.00457867
rs17215214	1.8378e-06	0.00671335
rs59643091	6.7584e-07	0.000261809
rs11642315	1.1449e-06	0.000696153
rs9937401	1.1156e-06	0.000440121
rs3901644	3.3974e-06	0.000528555
rs28742230	2.4737e-07	0.000941631
rs16942624	4.2317e-06	0.00144628
rs12933233	3.1345e-07	0.000235592
rs11117255	1.4795e-06	0.00183177
rs7500241	1.0757e-06	0.000457355
rs4843230	6.1731e-06	5.33774e-06
rs1110339	2.0565e-07	0.00113562
rs12919133	5.2191e-07	0.000471871
rs12597370	5.9095e-07	2.93062e-05
rs28450238	1.1687e-06	0.00220483
rs12918100	1.8471e-06	0.00209114
rs7204899	2.675e-06	0.00152319
rs12446141	4.1029e-07	0.00255899
rs147870923	1.587e-06	0.000119756
rs11117265	7.0446e-06	3.30471e-05
rs12918175	1.9905e-06	0.001108
rs11642774	5.3278e-08	0.00325799
rs72804090	1.0183e-05	7.97782e-05
rs72806214	8.6935e-06	0.000293157
rs35011911	1.487e-06	4.36525e-05
rs1834022	1.4103e-06	2.28307e-06
rs145140264	1.3352e-05	0.000511055
rs56059702	1.3854e-05	0.00054403
rs12932516	1.299e-06	0.000512905
rs1050847	8.3558e-06	4.50233e-05
rs3748400	1.2852e-06	0.000223589
rs12920915	1.1451e-06	0.000969084
rs12444224	1.2276e-06	0.000579592
rs56250782	2.1731e-06	0.00339678
rs74589749	1.0297e-06	0.00033416
rs111288753	1.5438e-06	0.000184772
rs12933937	9.5801e-07	0.00303981
rs60026140	7.8208e-08	0.00142799
rs1984980	5.7292e-07	0.00217188
rs9927977	1.6805e-06	0.000542632
rs11863005	1.664e-06	0.000556732
rs7200184	1.4748e-06	0.002146
rs4384608	7.9677e-07	0.000389752
rs7186256	1.5208e-06	0.000333612
rs68149176	1.1164e-06	0.00140006
rs9673280	2.4282e-06	0.00476337
rs8056952	2.1265e-08	0.002239
rs7198286	2.245e-06	0.00161708
rs8058389	5.4189e-08	0.000299292
rs11863558	5.9999e-06	0.000363967
rs8058774	1.523e-06	3.77178e-05
rs9922264	6.921e-07	0.000253537
rs4843745	5.9533e-07	8.63321e-05
rs140478016	8.7495e-06	0.000196958
rs28451517	8.3198e-07	0.00813227
rs11117364	2.2049e-06	0.000641506
rs60615129	2.7145e-07	0.0028929
rs8046487	4.534e-06	0.000115623
rs12597413	5.8247e-08	7.92101e-06
rs12447690	1.0855e-06	0.000185995
rs12597417	4.6228e-05	0.000439414
rs58282231	3.3593e-06	0.00358265
rs36075092	7.9381e-07	0.000686487
rs11649396	3.9295e-06	8.70495e-05
rs9925947	2.1908e-07	0.000189459
rs9940427	1.4564e-05	0.000694005
rs8854	4.7319e-07	0.000543711
rs8046018	1.6194e-07	0.00100727
rs899733	1.6332e-07	1.02769e-05
rs11076697	7.7348e-06	1.95028e-05
rs11862024	1.8583e-06	0.00110196
rs9937019	1.1528e-06	0.000407921
rs75746195	8.9257e-06	0.000123491
rs7196734	5.7704e-06	0.000179449
rs8060966	2.1531e-06	8.89006e-05
rs11549837	1.8481e-06	1.71731e-06
rs3826076	1.8462e-06	9.2123e-05
rs138362291	2.62e-06	0.000200728
rs2306050	5.3604e-07	0.00414995
rs7184427	1.2107e-06	3.04743e-05
rs750739	1.2986e-06	0.000277957
rs78579285	1.2266e-06	3.35417e-05
rs837763	1.3448e-07	0.000232901
rs2926776	1.8043e-07	0.000251285
rs1834065	3.1872e-06	0.000563405
rs480727	9.6068e-07	0.000664125
rs537641	8.2822e-07	0.000655257
rs12927630	7.825e-07	0.000670802
rs3743546	5.3871e-07	3.22779e-05
rs150453116	4.2227e-06	4.34077e-05
rs9929209	1.104e-06	2.25661e-05
rs12597391	1.3196e-06	0.000165272
rs75898184	4.6865e-07	0.000329296
rs8062459	3.2317e-06	0.00100526
rs6500506	3.0545e-06	0.00068672
rs118162688	3.3945e-05	0.00551076
rs117776753	4.0818e-06	0.00225645
rs882504	2.4669e-06	0.00211933
rs9921232	2.3261e-06	3.62766e-06
rs9932527	2.5369e-07	8.12601e-05
rs9935216	6.7575e-07	0.000179728
rs4782328	4.3533e-07	0.000265177
rs143914431	1.828e-06	3.31901e-05
rs112924269	1.6166e-07	0.00110755
rs12598250	2.8022e-07	0.00530703
rs729201	2.584e-06	0.000306335
rs2287358	3.7327e-06	0.000602116
rs4785728	1.8301e-06	0.000436309
rs13332037	1.7765e-06	0.000485271
rs28444583	2.9621e-06	0.000331068
rs4785626	4.8011e-06	1.43827e-05
rs34509231	6.1983e-06	0.00023964
rs72821333	2.6249e-05	0.00057834
rs3096315	1.9644e-06	0.000304015
rs4785648	2.3229e-06	9.2545e-05
rs1466539	5.8087e-07	0.00043527
rs2279350	1.3892e-06	0.000490912
rs3102345	1.0756e-08	0.000763373
rs3102357	2.9312e-07	0.000174617
rs2353033	5.3124e-07	0.0010648
rs2965824	1.0409e-06	0.000225525
rs2965935	2.279e-06	0.000436293
rs17774983	3.2189e-06	0.000461779
rs2911266	2.7397e-07	0.000461566
rs2911244	2.4348e-06	0.000299332
rs7196903	7.227e-05	7.80647e-05
rs4129126	1.3762e-06	1.73967e-05
rs62070320	2.5685e-06	0.00203463
rs2460456	2.943e-06	0.00069672
rs2292954	6.5823e-05	0.00371686
rs12919536	4.4789e-05	0.00117746
rs12932628	2.7212e-06	0.00175864
rs101151	2.8763e-06	0.000115788
rs7199850	8.3653e-08	0.00025852
rs391773	8.8766e-07	0.00384483
rs164745	7.5154e-07	0.000907892
rs460984	2.0745e-06	0.000253171
rs117185371	1.335e-05	1.3653e-05
rs35063026	1.895e-06	5.836e-05
rs258322	2.0366e-07	0.000428315
rs258321	2.286e-06	0.00166835
rs1045814	8.7836e-07	0.00369444
rs7206570	2.2575e-06	1.24774e-05
rs12924124	5.4539e-06	0.00041917
rs79139787	4.8403e-06	5.07996e-05
rs7195066	9.2407e-07	0.000784643
rs34357723	2.1176e-06	0.000639345
rs16966214	1.1584e-06	0.000603333
rs11538871	2.6533e-06	0.000268058
rs1805007	2.7207e-06	0.00064499
rs74415461	2.8174e-06	0.000581371
rs58181634	1.8766e-06	0.00132851
rs3785416	8.5272e-07	0.000160004
rs4558416	2.103e-06	0.00332787
rs113244996	1.879e-07	0.00337982
rs7195043	7.3427e-06	1.3262e-05
rs4785752	1.55e-06	0.000182998
rs7203948	7.7172e-07	0.000419058
rs62052246	2.5404e-07	0.00208839
rs4238833	5.3724e-07	0.000725955
rs4785763	1.5647e-06	0.000425435
rs3785184	4.8024e-06	0.000115798
rs2241035	1.8938e-07	8.28993e-05
rs74583214	2.2164e-07	6.76246e-05
rs4628973	1.0106e-06	0.00200975
rs12446573	2.8681e-05	0.000413214
rs117417690	5.9473e-07	0.00130918
rs6500472	1.3896e-07	0.0021611
rs2294076	1.2479e-07	0.000129381
rs6420495	1.5189e-07	2.18576e-05
rs112221137	5.161e-06	0.000155646
rs144959877	1.0829e-07	6.47879e-05
rs4424950	1.4075e-07	6.29253e-05
rs11656900	2.3304e-06	0.00102281
rs11654775	5.0601e-06	9.32027e-05
rs34004952	1.0035e-06	0.000178551
rs3934765	4.0151e-06	0.00301333
rs62056168	4.5107e-07	0.000802918
rs11150880	1.351e-06	0.00309325
rs4567793	2.9721e-06	2.6307e-05
rs35015626	1.0293e-06	0.000691826
rs72631440	2.8174e-07	3.80475e-06
rs117945327	4.123e-06	0.000966641
rs11871257	3.4113e-07	0.00079901
rs7223337	2.5277e-07	0.000858734
rs9913674	5.8103e-07	0.00466731
rs4286157	8.6126e-07	0.000957781
rs8077609	1.9932e-06	0.00180765
rs3744732	1.0661e-06	0.00166315
rs2304949	1.3064e-06	0.000252812
rs9906757	3.5419e-07	0.000856781
rs461251	7.1731e-07	0.000991863
rs394061	1.7293e-06	1.26181e-05
rs55958011	1.7062e-06	1.8356e-06
rs2291778	1.3419e-06	0.00315406
rs16955233	5.3206e-06	5.61419e-05
rs11649996	5.9521e-06	0.000154126
rs16955445	4.8693e-06	0.000536091
rs16955461	6.2031e-06	0.000156481
rs2273454	2.9864e-06	0.00165083
rs9915388	8.1848e-07	0.00177823
rs77274853	1.8619e-06	0.000161583
rs2955621	1.14e-06	0.000618474
rs2586284	3.6322e-06	9.86744e-06
rs333635	1.6299e-05	0.000281175
rs2586278	2.1849e-06	0.000842637
rs12941159	2.5779e-07	0.000250616
rs9737	9.0766e-07	0.00020458
rs75227474	4.8823e-06	0.00116644
rs11247574	1.6073e-06	0.00109397
rs920749	9.7325e-07	8.1999e-05
rs62070493	1.1041e-06	0.000370052
rs28655569	7.5205e-07	0.000310625
rs869203	4.6597e-06	0.000315362
rs6502542	3.5446e-07	0.00133955
rs3951819	1.3583e-06	0.00192144
rs6502776	2.2739e-06	0.000289651
rs12936071	4.0172e-07	0.000173486
rs9303225	1.7916e-07	0.00676547
rs746145	5.0211e-07	0.00756131
rs7213824	2.974e-06	0.00131425
rs2131431	4.8971e-07	0.00532905
rs7213811	9.3569e-07	0.00432809
rs61248729	4.2261e-06	0.00494364
rs11655449	7.7277e-06	0.000114626
rs55740849	1.7552e-06	0.00172587
rs11651209	2.4256e-06	0.00077307
rs1109303	3.1038e-07	0.0054039
rs2286868	5.0035e-07	0.00162498
rs17761155	5.0224e-06	0.00256779
rs4790589	3.0492e-06	0.00717737
rs12944516	2.7043e-06	0.000328279
rs9893867	2.1219e-07	0.00409538
rs9907798	1.2702e-06	0.00021591
rs34297715	1.0514e-07	0.000268993
rs7212294	8.8965e-07	0.000382477
rs1802491	1.5997e-06	0.000100182
rs11867415	2.6003e-06	8.49396e-05
rs8065368	6.7997e-08	0.000581969
rs4790810	1.5917e-06	5.72959e-05
rs7502296	7.4279e-07	0.000584826
rs1574525	1.2984e-06	0.000417947
rs1310	9.6034e-07	1.92449e-05
rs2070862	1.7445e-06	0.000167508
rs2070863	9.5159e-07	0.000283775
rs9674774	7.5224e-07	0.00467583
rs1136287	1.6535e-06	0.00352091
rs6503012	7.6495e-07	0.000118441
rs2270411	2.4746e-06	3.57955e-05
rs12945923	1.7973e-06	6.20219e-05
rs4567760	2.6231e-07	0.00219303
rs4790859	3.3269e-06	5.55573e-05
rs4473232	8.7901e-07	4.0328e-05
rs4239070	1.2536e-06	0.000841236
rs9916396	4.6818e-06	0.00147273
rs4530175	1.5422e-06	0.00176101
rs4404109	1.4661e-05	0.000786949
rs1131600	1.9207e-05	2.7146e-05
rs7207466	3.1616e-07	2.60709e-05
rs28695562	8.5931e-06	0.00304992
rs8065878	2.5383e-05	0.00543697
rs12953035	1.2569e-05	0.000157899
rs77393586	3.0209e-06	0.00152666
rs2236374	4.799e-06	0.00898789
rs117592425	0.00075864	0.00341706
rs2760751	3.7655e-05	0.00355896
rs903160	5.8746e-05	0.00256473
rs16952006	2.0621e-05	0.000817806
rs71359149	4.139e-06	0.000735333
rs17761746	4.7726e-07	0.000279646
rs16952025	5.7869e-08	0.000233674
rs8077194	3.6718e-05	0.00406284
rs216197	8.6096e-06	0.00141211
rs77348207	0.00015517	0.000545575
rs8081273	4.094e-06	0.000117833
rs145446023	2.4231e-07	1.1372e-05
rs2236376	1.6263e-06	0.00135986
rs2429900	5.807e-07	2.54249e-05
rs2290924	4.8452e-07	0.00213035
rs2447095	1.5494e-06	0.00115427
rs2447090	1.9549e-06	0.00137471
rs187370584	8.0244e-06	0.000242517
rs62067054	2.3443e-06	0.000341772
rs12452567	2.2323e-06	0.00150914
rs9891572	2.5707e-07	0.000655022
rs4369716	4.348e-06	0.00591636
rs8074219	9.7835e-07	0.000428901
rs8080511	1.091e-05	0.000839372
rs35110958	9.3395e-07	0.00253801
rs12938689	6.6104e-05	0.00773952
rs9908889	7.1349e-06	0.0055128
rs2531855	2.739e-06	0.00259231
rs7219015	1.6338e-06	0.00336808
rs1029743	3.7754e-06	0.0026382
rs4790355	2.6361e-06	0.000169149
rs7216704	5.2101e-07	0.00045405
rs9893575	2.9326e-07	5.0753e-05
rs7209772	1.9089e-06	8.61802e-06
rs2286512	2.0388e-06	0.00230357
rs11654669	1.0184e-06	0.00136551
rs2317225	1.2818e-06	0.00102706
rs75676474	2.4406e-06	0.000432507
rs56800562	7.5638e-07	0.00189687
rs7209248	1.6674e-06	0.000157193
rs756817	2.0661e-05	0.000725226
rs17822227	3.2839e-07	0.000265485
rs715662	1.6196e-06	0.000328235
rs11653675	2.3491e-07	0.00017055
rs8068276	1.0552e-06	2.25822e-05
rs8071383	6.6171e-06	0.00033998
rs117586676	3.4247e-07	2.41475e-05
rs9889860	2.3059e-06	0.000905487
rs11658685	1.5348e-06	9.63015e-05
rs2241091	2.092e-09	4.608e-05
rs2469791	5.4664e-07	0.000198621
rs4790124	1.1584e-06	0.000331099
rs12603551	1.2645e-06	0.000218051
rs769427	1.1126e-06	5.76165e-05
rs35590138	2.5116e-07	7.49267e-05
rs2676560	3.4537e-07	0.00186173
rs9897376	2.7658e-07	0.00226835
rs62089525	1.3834e-06	0.00098571
rs2676608	1.7982e-07	0.000339506
rs1076574	3.8969e-06	0.0016872
rs227981	9.5432e-07	0.000206014
rs150996	4.9214e-07	2.84079e-05
rs11656466	2.1754e-06	0.000582218
rs12939997	3.8695e-06	0.000170701
rs227787	1.1996e-06	0.00392034
rs117384927	1.9615e-06	9.03505e-05
rs227800	2.7646e-06	4.40609e-05
rs9901726	1.1891e-06	0.000157396
rs16953050	3.2224e-06	4.00998e-05
rs17222495	8.077e-07	0.000673334
rs3786010	3.0168e-06	0.000674693
rs10852860	4.5323e-07	0.000450952
rs9911213	1.2883e-06	0.001481
rs161364	5.7366e-07	9.34068e-05
rs3744684	9.0599e-07	0.00262901
rs182637	4.8367e-07	0.00569024
rs16953301	2.7624e-06	0.000328461
rs224498	1.1187e-06	0.00162044
rs145506467	4.084e-06	0.000766653
rs222787	1.718e-06	0.000444965
rs11657606	1.5734e-07	0.000762791
rs143878662	2.1599e-06	5.4131e-05
rs222758	1.4498e-06	0.00430179
rs2737116	1.24e-06	0.00268424
rs2293881	1.39e-06	0.000397293
rs9907144	1.1094e-07	0.000889277
rs178323	4.4201e-07	0.000109204
rs4300684	3.5835e-06	0.00408036
rs62070431	1.5788e-06	0.000881683
rs2532946	5.4454e-06	2.94163e-05
rs2875750	7.016e-06	2.33416e-05
rs8066238	6.3651e-07	0.00552963
rs9912501	2.6945e-06	0.00161876
rs7207552	5.2493e-06	6.67619e-06
rs75285223	2.6197e-06	8.11476e-06
rs9895032	1.4797e-06	9.23077e-06
rs781852	4.4004e-07	3.78036e-07
rs17176065	1.1278e-06	6.6009e-05
rs7224685	1.0738e-06	0.00270036
rs17176350	6.3856e-07	0.000173473
rs4790579	5.0928e-07	0.00133768
rs1966700	9.5048e-07	6.20908e-05
rs2020118	7.3985e-07	0.000101395
rs12948298	5.7087e-07	0.0030247
rs2304586	1.066e-06	0.00146365
rs6502773	4.3481e-06	7.01751e-05
rs79241891	4.5674e-06	0.00109978
rs113872868	6.2456e-06	0.000549898
rs68089023	2.7582e-07	0.00277926
rs12602456	3.408e-06	0.000188004
rs35074337	2.3177e-06	0.00133854
rs11078506	1.4859e-06	0.00198513
rs7212203	1.4592e-06	9.41131e-05
rs11655342	1.3008e-06	0.00141395
rs12601877	2.9305e-05	0.000324709
rs8082381	2.2923e-05	0.000511005
rs9896111	1.9398e-06	1.69829e-05
rs7213707	1.0398e-07	4.53536e-05
rs113245632	8.3264e-08	0.00232529
rs62066365	8.7008e-07	0.00286447
rs11078518	4.4824e-07	0.000379936
rs6502800	4.6217e-06	3.08818e-06
rs137875721	1.3588e-06	0.00103532
rs4790210	6.9091e-08	0.00108644
rs2619112	5.2978e-07	0.00398578
rs7217186	3.9714e-07	0.00137156
rs56020376	1.2778e-06	0.0058682
rs4346260	2.2281e-06	0.00160372
rs931908	1.876e-06	0.000237718
rs55999196	1.3068e-06	0.000675781
rs4790687	1.0182e-06	0.000862639
rs34230287	1.4199e-06	0.00248893
rs1051007	5.9383e-06	0.000425197
rs8071612	1.8114e-06	0.00120926
rs9903643	1.9625e-06	8.72855e-05
rs8082690	1.2118e-06	0.000959683
rs75994327	1.1704e-08	0.0027735
rs754814	2.5035e-07	0.00316572
rs72833197	1.4849e-08	8.9398e-06
rs6502823	7.113e-07	0.000689284
rs2304969	1.0034e-06	0.000206084
rs2302327	5.8706e-06	0.000687689
rs2286672	6.5235e-06	0.00114347
rs17824233	1.1022e-05	0.00139278
rs16954223	2.1842e-06	0.00144787
rs8073970	5.4233e-07	2.30962e-05
rs8076482	5.0605e-07	0.000123907
rs11556635	1.0537e-07	0.000397693
rs6065	1.495e-06	0.000169088
rs2243102	4.1846e-07	7.84659e-05
rs11871232	5.1046e-06	0.00187082
rs2233656	6.0523e-07	0.00014078
rs4790714	1.9091e-06	0.000262255
rs112718881	3.316e-07	0.00107979
rs238238	1.5706e-06	5.12299e-05
rs238224	2.6268e-06	0.000550463
rs117174999	6.915e-07	0.00117049
rs16942615	1.455e-06	0.000321269
rs238232	1.2919e-06	0.00122612
rs11658587	2.0215e-06	0.000666397
rs3786044	7.6547e-07	0.000310149
rs35748479	7.4943e-07	0.00168158
rs1056626	7.6737e-07	0.000139972
rs2304445	8.2909e-07	3.07832e-06
rs9909219	5.7028e-07	1.73057e-05
rs4790246	1.0162e-06	0.00055293
rs4790738	5.3717e-07	0.00270701
rs28473309	5.0562e-07	0.000157847
rs10521138	6.6746e-06	0.000160943
rs112350552	2.0447e-05	0.00105152
rs141582736	4.3488e-07	1.80874e-05
rs6502844	8.5211e-08	2.08482e-05
rs149059480	2.06e-06	0.000886015
rs9908414	3.1187e-06	7.41289e-05
rs34435523	6.5204e-07	0.00280668
rs75511804	4.1914e-05	0.00274504
rs34832732	6.2607e-07	0.00225716
rs8076682	4.9745e-06	0.000711507
rs16954568	6.0486e-07	0.000643105
rs1000940	1.9239e-06	0.00061687
rs139385941	1.0245e-06	0.000439462
rs1806262	3.6899e-06	0.00153091
rs8070740	1.2139e-06	5.15955e-06
rs8072363	9.758e-07	0.000261753
rs137967957	2.437e-06	0.000461013
rs3744714	7.0574e-07	0.00744546
rs1805431	3.1295e-07	0.00075922
rs1805465	1.8536e-06	0.000549865
rs1805468	1.687e-07	2.53788e-05
rs11653414	1.4615e-06	0.0003773
rs2301582	8.5087e-07	0.000778369
rs75897615	3.9732e-06	0.000252429
rs925599	2.3176e-08	0.00116521
rs2535568	3.1408e-05	0.000109908
rs2716870	1.0091e-06	0.00112821
rs9907710	1.2192e-06	0.000219284
rs7218232	2.5134e-06	0.0059508
rs17825515	2.2382e-06	0.00272
rs8072559	4.2791e-05	2.07856e-06
rs142035509	7.428e-05	7.18357e-05
rs184793354	7.5649e-05	0.00102314
rs12453369	2.3929e-06	0.000108429
rs9905001	1.0824e-05	0.00165096
rs9894856	3.1559e-06	0.00108794
rs8068250	4.2911e-06	0.000506499
rs2137794	9.9631e-07	0.000402309
rs9903362	6.6513e-07	0.000597753
rs16955855	8.1697e-06	0.000384588
rs28427409	1.0427e-06	0.0093037
rs35193178	3.6754e-06	1.97196e-05
rs2289643	3.6196e-07	0.00109818
rs17736877	8.418e-07	0.00295587
rs9906256	2.4606e-07	0.00103489
rs218660	5.5613e-07	0.00158938
rs2079268	6.5489e-07	0.00052245
rs218688	1.0278e-06	0.000329722
rs76446096	2.1745e-06	0.00107396
rs8082182	1.6411e-06	0.000259075
rs1983180	1.7073e-06	0.000181289
rs3752861	1.0676e-06	0.000580762
rs906751	4.3494e-07	0.000553491
rs16956264	1.7668e-06	0.000493979
rs1509123	3.6092e-06	0.000227955
rs12601859	9.453e-07	0.000377169
rs17732046	2.9598e-07	0.000101357
rs573836	1.1612e-06	0.00060913
rs2271315	9.9144e-07	0.000175161
rs311738	1.072e-07	0.00225746
rs10852889	7.5392e-06	0.00239358
rs1126667	8.1157e-06	0.00372951
rs11571363	4.1191e-06	0.00509589
rs11571354	4.8743e-06	4.19783e-05
rs1510604	5.0525e-06	0.000935098
rs7338	6.6764e-06	0.000448285
rs111330854	2.5017e-06	1.0996e-06
rs12449315	4.4638e-06	0.00296339
rs11078662	4.4827e-06	0.000561718
rs312460	6.4328e-06	7.03412e-05
rs10521149	1.1643e-07	5.18723e-05
rs1044930	3.4936e-06	0.000114473
rs312456	1.6435e-06	0.001187
rs79915924	1.2591e-05	0.00013286
rs75418188	1.5041e-05	0.000324243
rs13342232	1.8134e-05	0.000210505
rs73239895	2.4153e-05	0.000526125
rs186568031	2.193e-05	0.000597828
rs1698227	1.4033e-05	0.000367668
rs7213054	2.3862e-07	0.000430935
rs9892632	1.8263e-06	2.18752e-05
rs15623	1.7901e-06	0.0013281
rs90951	5.7045e-07	0.00131565
rs2455548	1.2284e-06	0.000941503
rs2304978	1.2337e-07	0.00161875
rs2062737	1.345e-06	0.000950638
rs12941354	6.549e-06	3.33625e-05
rs314246	3.9755e-07	0.00341699
rs4558460	8.1081e-07	5.32953e-06
rs55714927	1.2018e-05	0.000145591
rs12942113	1.292e-06	6.48808e-05
rs3826408	1.0575e-06	0.00231671
rs408315	3.9455e-08	0.00204634
rs507506	2.8615e-07	0.00074558
rs2074222	2.9982e-07	8.00307e-05
rs222837	1.1535e-06	0.00187446
rs2074217	2.571e-07	0.000115108
rs2654186	9.7892e-08	1.79095e-05
rs11544290	1.3992e-06	0.000154197
rs1215	8.0359e-06	0.000182802
rs4562	2.0444e-07	0.000119941
rs77549883	6.9974e-07	0.00111746
rs12601936	6.7265e-07	0.00117994
rs148570698	1.1287e-05	0.00167739
rs5409	1.2311e-06	0.000213574
rs17805277	5.2452e-06	0.00139856
rs4796398	5.252e-07	0.000683048
rs1007605	6.2854e-07	0.00152854
rs118077107	6.374e-07	0.000155138
rs7216490	6.2818e-07	0.000678701
rs59200234	6.6124e-07	0.00410846
rs61759532	4.8976e-06	0.000114713
rs2292067	1.0354e-05	2.2829e-06
rs17732672	2.2992e-06	2.99875e-06
rs113250297	2.3662e-06	0.00019406
rs142046629	1.1763e-06	0.000980959
rs7220814	1.8561e-06	5.24323e-06
rs2075759	8.5634e-06	2.20531e-07
rs72842811	8.0474e-06	0.000856355
rs112043618	1.3276e-06	0.00133312
rs11078674	2.2264e-06	0.000656164
rs12947017	1.9456e-06	0.00298462
rs3752031	9.2099e-07	0.00296352
rs3174744	4.4987e-07	0.000767631
rs72842819	5.4399e-06	0.000810392
rs4151121	3.4077e-06	0.00235946
rs4151122	3.0331e-07	0.000611418
rs4151134	6.2864e-07	0.000474915
rs17856697	4.0732e-06	0.00123097
rs12452047	1.6915e-06	0.00326528
rs2302761	5.6094e-06	0.00231462
rs10432029	9.225e-07	0.0020745
rs8069501	4.6525e-07	0.00103034
rs41556717	1.7015e-06	0.000817695
rs2071504	1.0656e-06	0.000145842
rs11078691	7.6678e-07	3.05563e-05
rs139725501	1.43e-06	9.97311e-06
rs9902027	1.9908e-07	0.000121075
rs9912001	4.17e-06	2.66557e-05
rs9892297	4.1789e-06	0.000225863
rs9900162	3.1428e-07	0.000932668
rs9899183	2.4249e-06	0.00050017
rs3803800	2.014e-06	5.59787e-06
rs35596387	5.4866e-07	0.000949568
rs11078697	1.3824e-06	5.39562e-05
rs75853747	5.7289e-06	0.000644482
rs60920983	5.1863e-06	0.000771427
rs142972972	4.7119e-06	7.36995e-05
rs12944954	1.2165e-06	0.000216047
rs8066665	3.6055e-07	0.00110487
rs2075230	2.968e-06	0.000832353
rs4227	1.7594e-06	1.52425e-05
rs56319762	6.5385e-06	0.000692478
rs11078700	2.6794e-06	0.00168974
rs62059833	2.0285e-06	0.000137071
rs12150660	4.4051e-06	0.00108108
rs57828263	2.63e-06	0.000642524
rs142675740	1.7325e-06	0.000260949
rs62059839	3.7505e-06	6.41627e-06
rs9913778	1.5565e-06	6.25806e-06
rs858516	3.2855e-06	0.00012925
rs142256562	1.4259e-06	0.000141461
rs1642800	1.9926e-06	8.56503e-06
rs1641523	9.0707e-07	0.00152829
rs72829446	4.1961e-06	0.000922363
rs12951053	4.7082e-07	0.0150206
rs35850753	1.7256e-07	0.00201877
rs9895829	1.6865e-06	0.0143684
rs17882227	1.2264e-06	9.53685e-05
rs8067640	6.3547e-07	6.2382e-05
rs12949541	6.0735e-08	0.000693401
rs2543542	4.6002e-06	0.0045067
rs138420351	3.0552e-06	4.13802e-05
rs8065467	6.8741e-07	7.40787e-06
rs8522	8.0986e-07	4.5684e-08
rs3744252	7.0629e-07	3.10295e-05
rs11078711	1.1536e-06	1.1213e-07
rs931543	2.5452e-06	0.00138915
rs7224399	3.5964e-06	0.000774717
rs117025212	3.6267e-06	0.000503242
rs7222046	3.0235e-07	0.000653203
rs12941683	3.6395e-06	1.98884e-07
rs113505884	3.5293e-06	1.45544e-07
rs9912317	9.4019e-07	0.0037239
rs8070212	1.8079e-07	0.00307819
rs8074694	2.261e-06	0.000309639
rs7218733	1.5095e-06	0.000854754
rs12449814	2.3787e-06	0.000173228
rs72841492	3.1427e-07	0.000331125
rs4468690	1.248e-06	0.00131472
rs34015108	1.274e-08	0.00165174
rs8073913	1.3191e-07	0.000578781
rs9911432	7.403e-07	0.000851647
rs58575433	7.5813e-07	0.00210859
rs3935950	1.6764e-06	0.000192067
rs3027298	1.5939e-06	0.000248105
rs2278635	1.0004e-06	0.00131417
rs9894356	5.4488e-07	0.000683013
rs7215288	5.7956e-06	0.000592616
rs3027279	6.3596e-06	0.000741298
rs4545881	1.5595e-06	0.000246306
rs1150	7.8044e-07	0.00110703
rs6503090	5.8893e-06	9.93718e-05
rs12952757	8.5797e-07	0.000127836
rs2233758	4.1555e-06	0.00218985
rs113766009	2.1052e-06	4.91241e-05
rs1059476	1.7726e-06	0.000198498
rs3027257	1.3085e-06	0.000503692
rs7210250	1.2204e-06	0.00378266
rs3027244	4.1108e-06	8.63991e-05
rs7503199	4.4113e-07	0.00233398
rs3027240	9.4146e-06	0.00382052
rs9891699	2.4148e-06	0.000661648
rs4791641	2.9121e-06	0.00125509
rs11651599	6.3028e-07	0.00127172
rs78393363	3.5374e-06	0.000155456
rs4792734	8.5949e-07	0.000261053
rs3744651	6.2312e-07	0.00105615
rs1861952	6.2494e-07	0.000829981
rs9905816	1.6747e-06	0.000356778
rs12936935	5.6255e-07	0.000565803
rs28593705	8.3335e-07	0.00133125
rs1561	1.1569e-06	0.000192397
rs55802422	3.35e-06	0.00043037
rs117363977	1.2821e-06	3.45098e-05
rs1391765	1.4382e-06	0.000253517
rs6503113	2.0028e-06	0.000566752
rs9915638	2.8374e-07	0.00048605
rs961	7.3573e-07	0.000415974
rs11658073	4.5002e-07	0.000817784
rs7219866	7.4378e-06	0.000494295
rs72846915	1.0108e-05	0.00020265
rs7213616	1.3775e-06	7.78626e-05
rs76312116	2.2891e-07	0.00185575
rs2288156	2.6755e-06	0.000812663
rs8071193	2.9811e-06	1.44483e-05
rs7224469	9.4527e-06	5.18882e-05
rs34106645	1.9149e-06	0.000159056
rs1826925	3.6441e-07	0.000155551
rs9910718	3.5767e-06	0.000704601
rs181536	5.4e-07	0.000404583
rs9303234	3.1277e-06	0.000656752
rs3814968	9.5308e-07	0.000442566
rs1088898	1.918e-06	0.00026561
rs12951810	9.3512e-07	0.000101951
rs72809914	7.9209e-06	0.000631493
rs139271732	5.3543e-06	0.00408698
rs3785981	1.3551e-06	0.0010556
rs12452909	3.8838e-06	0.00299006
rs7208976	2.9671e-06	7.17112e-05
rs17809325	2.0402e-06	9.73978e-05
rs9893164	8.512e-08	0.000572273
rs16958320	3.8554e-07	0.000944384
rs1458367	1.5076e-06	0.000209931
rs12103586	4.4624e-06	0.000244413
rs2654725	7.6691e-06	0.00126265
rs185677	2.2933e-06	0.000363998
rs4990661	1.8278e-06	9.09247e-05
rs455192	1.9882e-06	0.000612016
rs4791866	2.0149e-07	0.000585335
rs4791872	4.6356e-06	0.000599347
rs8067349	1.2016e-06	0.000121579
rs9915294	1.5486e-05	0.000568447
rs17810315	1.3965e-05	0.000617829
rs17810376	1.8071e-06	7.98396e-05
rs67434969	1.1749e-06	0.000145341
rs74347023	7.6558e-06	0.000509109
rs8072109	1.2384e-06	0.000109819
rs16959281	1.165e-06	0.001489
rs12150284	1.9373e-06	0.00017426
rs16959358	2.0733e-06	0.0013994
rs1024371	8.2237e-07	0.00019205
rs72810996	4.838e-06	1.8171e-05
rs28475650	1.3844e-07	9.09973e-06
rs17689615	2.0637e-07	0.000182544
rs34793094	2.9666e-08	3.25033e-06
rs17690195	1.8414e-06	0.00010048
rs2074874	5.8111e-07	0.00093491
rs1859999	2.5609e-09	7.92698e-05
rs8079011	1.2734e-05	0.00241579
rs8069834	1.4284e-06	0.000260948
rs2277648	2.8081e-07	0.000235064
rs11651295	4.8259e-07	0.00243878
rs144081692	7.2791e-06	0.00177597
rs11650104	8.5079e-06	8.54326e-06
rs117790102	6.8872e-06	6.23143e-06
rs2007027	8.7652e-06	1.16093e-06
rs7226178	1.2318e-07	0.00260616
rs2285477	2.6892e-06	0.000511464
rs876659	2.5927e-06	0.000759648
rs7220819	1.6736e-07	0.00197448
rs17744578	2.5872e-07	0.00693064
rs6503319	1.8569e-06	0.000804869
rs406446	8.5498e-07	0.00235995
rs76747755	1.0273e-06	0.000412634
rs4792026	8.8735e-06	0.000322007
rs11871765	7.9107e-07	0.000230287
rs4792036	8.326e-07	5.1949e-05
rs6503327	2.126e-06	0.00195778
rs11078866	1.1478e-06	1.22458e-05
rs11650614	2.4919e-07	0.000115561
rs56150409	8.9125e-07	0.00265815
rs11658485	8.1772e-07	0.000664411
rs17584015	3.7384e-06	0.0051945
rs1808247	4.0229e-06	0.000268639
rs996933	3.5272e-06	0.000342471
rs34291415	1.42e-06	0.000677367
rs75078192	7.2723e-05	0.00162452
rs9898720	1.3888e-07	0.000953468
rs7215155	4.4855e-06	0.000148683
rs11654324	5.6745e-07	0.00131902
rs8070378	1.7077e-06	2.11389e-05
rs77842805	1.1213e-05	0.000379509
rs60476171	1.4294e-06	0.00059602
rs7224142	4.1626e-07	0.00076356
rs16940752	4.0427e-06	4.59191e-05
rs12601236	4.8829e-07	3.09642e-06
rs8079477	2.7735e-06	6.67482e-05
rs9902986	2.1189e-07	0.000446274
rs72815420	2.997e-06	0.00210269
rs12453561	1.143e-07	0.000369548
rs12940825	8.6602e-07	0.00272343
rs9908085	9.8045e-07	3.75626e-05
rs2079626	3.5643e-06	0.000479529
rs1001505	2.0759e-06	0.00365158
rs7216812	7.5712e-07	0.00348021
rs12603036	1.0295e-06	0.00134338
rs9907196	2.3716e-07	0.00176306
rs1870584	1.299e-06	0.00760639
rs9912036	3.1818e-06	0.00637648
rs9892185	3.4425e-06	0.00256742
rs8069898	7.8467e-06	3.66726e-05
rs12453693	4.5677e-06	0.00210715
rs7209652	4.009e-06	0.00154313
rs740854	1.8991e-06	8.30174e-05
rs9913289	1.2521e-06	0.000189695
rs12601765	9.9457e-07	0.000255336
rs1519251	1.0365e-06	0.00168329
rs10491101	1.4363e-05	0.00168272
rs55986665	2.1434e-06	0.00276673
rs7216001	2.0787e-07	0.00167594
rs10468460	1.2033e-06	0.00117234
rs17630644	1.2669e-06	0.000392612
rs16946604	7.0047e-06	0.0012659
rs112886627	4.7217e-07	0.000713035
rs740410	4.5684e-06	0.00134229
rs8078472	1.3303e-06	0.00151296
rs878065	3.8405e-07	0.00519386
rs2072260	1.2899e-06	0.00233336
rs2523	3.0848e-08	0.000282012
rs7220548	2.6498e-06	0.000515361
rs55782508	1.2272e-06	0.000155183
rs12603516	1.2471e-06	0.00271026
rs12602364	2.2437e-07	0.00111497
rs7215635	5.9353e-06	0.000180786
rs12603463	1.8374e-06	0.000266139
rs7224624	1.5077e-07	0.000983404
rs78676556	4.3441e-07	0.000199163
rs11650867	8.4427e-07	0.00156092
rs4792370	1.1774e-06	0.00203465
rs12939398	9.25e-07	0.000179345
rs2108698	3.2053e-07	0.000105636
rs4791554	1.002e-05	0.000674825
rs6502302	5.8479e-07	0.00116413
rs933375	1.6522e-05	0.00100853
rs11657682	4.404e-06	0.000841376
rs4792415	8.8745e-07	0.00372847
rs4792416	2.0157e-07	0.000173771
rs10401042	1.53e-06	0.00138513
rs10521248	6.4327e-07	0.00298348
rs16948995	9.8056e-07	0.000776119
rs4792448	1.2306e-06	0.00146567
rs17617684	1.8968e-06	0.000621225
rs34898258	1.2597e-06	0.000784208
rs17679866	8.512e-06	0.000330732
rs4791569	4.5563e-07	0.000811588
rs755730	2.2123e-06	4.20546e-05
rs755731	2.252e-06	0.00023992
rs34375869	2.5087e-06	0.00149791
rs11869433	1.2408e-06	0.000215998
rs16949443	2.4145e-06	0.00090208
rs8079491	1.5933e-06	0.00405453
rs9303115	9.0551e-07	0.00229743
rs9915644	3.4024e-07	0.00180403
rs9675235	8.1638e-08	0.00113011
rs9905619	2.4558e-06	0.00038412
rs1561431	1.7962e-06	8.53448e-05
rs72815703	6.9764e-07	0.00148114
rs736986	7.5385e-07	0.00202594
rs1860377	2.1821e-06	0.00122401
rs8065463	2.1113e-06	7.02595e-05
rs8067850	1.9685e-06	9.68548e-05
rs17637466	2.6812e-06	0.00505363
rs4792555	1.05e-07	0.000131232
rs11659007	5.3126e-06	3.45592e-05
rs16950702	2.4889e-07	0.00547727
rs117016097	1.6662e-06	0.000257655
rs9906046	1.1366e-05	0.000186311
rs9894583	5.4226e-07	0.00317548
rs4792571	4.9047e-07	0.000638954
rs7208340	6.3466e-07	9.75155e-06
rs8182247	5.534e-06	0.00244421
rs16950938	1.9096e-06	0.00178103
rs8066891	5.0939e-07	0.00426507
rs11078282	1.4289e-06	0.000734841
rs1804193	4.5695e-07	0.000846307
rs8077862	1.0537e-06	0.000996376
rs12452565	9.4951e-07	0.000874903
rs80288474	5.488e-06	0.00085323
rs1870428	1.4239e-07	0.000493551
rs75739712	4.4169e-07	4.8126e-05
rs79121763	2.0649e-06	0.00106055
rs2531950	6.928e-08	9.30382e-05
rs230910	1.1426e-06	0.000179293
rs8077039	2.5438e-06	2.26724e-05
rs2024158	5.094e-07	8.14567e-06
rs2323661	9.5111e-07	0.000645723
rs4792597	6.0329e-07	0.00128588
rs7208293	3.1217e-07	0.00258086
rs12150270	1.1735e-06	0.000419821
rs2954759	3.6064e-07	0.00274814
rs729356	2.1286e-07	0.000620961
rs2906981	2.0003e-06	0.000640315
rs4792609	2.2746e-06	0.000804804
rs8071399	1.5387e-06	0.000243201
rs72819828	1.9619e-06	9.77299e-05
rs8078150	2.9054e-07	0.00326838
rs41346256	7.0707e-06	0.000151711
rs8066692	2.6443e-07	0.00110031
rs115558054	9.0844e-06	0.000591403
rs9915827	6.6911e-07	0.000156623
rs11650318	6.863e-08	0.00128207
rs2875227	1.5246e-06	0.00195576
rs1542132	1.0502e-06	0.00108373
rs16959491	3.9037e-05	0.000839309
rs17715109	3.8858e-05	6.12227e-05
rs10491104	4.7942e-06	1.99483e-05
rs3785633	2.9104e-06	3.30792e-07
rs4792716	8.3768e-07	0.000993565
rs3785632	1.021e-06	0.00113153
rs35622628	3.9951e-06	1.36875e-05
rs11870608	1.6124e-06	3.74181e-05
rs178816	3.3069e-06	6.63799e-05
rs178810	1.5479e-06	0.000223352
rs11650427	5.9754e-07	0.000286243
rs11078338	9.2139e-07	0.000409575
rs148338068	1.6504e-05	0.00151954
rs7477	7.8833e-07	0.00034492
rs7213799	7.2246e-06	0.00103117
rs115597167	3.5286e-06	0.00153312
rs1006957	9.6347e-06	0.00325981
rs67022865	1.9848e-06	0.000921042
rs11658826	4.5899e-07	0.00136656
rs9915762	4.6614e-06	1.00805e-05
rs79269225	5.4543e-08	0.00117141
rs8079271	8.0028e-07	0.00198633
rs34192401	2.2193e-07	0.000262516
rs4792746	1.162e-06	0.00580233
rs11870465	4.6209e-07	0.00199138
rs12453841	1.0155e-06	0.00456211
rs673760	4.961e-07	0.000216141
rs7218218	5.9886e-06	0.000228076
rs553665	3.2463e-07	0.000151509
rs12051751	5.1894e-06	0.000250158
rs2970062	1.0991e-07	0.000496406
rs9893717	1.6322e-06	0.000383667
rs62073661	4.2964e-05	0.000349719
rs17791901	1.3949e-06	0.000158178
rs9916464	2.8539e-06	0.000386354
rs12945572	5.6929e-06	0.00236866
rs72637363	3.688e-06	0.000886724
rs8079893	2.7734e-08	0.00100335
rs9894818	1.4584e-06	0.00101727
rs4280293	1.3878e-08	0.00195989
rs16961570	5.4585e-05	0.00160698
rs4578698	1.0597e-06	0.000585293
rs4792795	4.57e-07	0.00128634
rs3751993	3.5493e-07	0.00335834
rs4792800	1.114e-06	9.75341e-05
rs12945043	1.4588e-07	0.00545668
rs11653100	3.1413e-05	0.0063396
rs8068857	4.7563e-06	0.000709621
rs4485423	2.3356e-06	0.00119215
rs7223686	1.7928e-07	5.09336e-05
rs4073940	1.0159e-06	0.000810173
rs11652079	1.9658e-06	0.000783408
rs8066234	3.096e-07	0.000219958
rs14003	2.6726e-08	0.000121537
rs12602675	1.1185e-07	0.00157249
rs1736221	1.8415e-06	0.00121206
rs1736208	6.2537e-07	0.000273746
rs9896078	3.2909e-06	0.00388857
rs2294155	2.6084e-06	0.00188982
rs76412440	2.0913e-06	0.00086553
rs242247	1.5994e-06	6.19349e-05
rs2089461	5.2845e-06	0.00090574
rs9914744	2.2603e-08	0.000688459
rs7209715	2.1878e-06	0.000563979
rs1242484	1.1838e-06	0.000423425
rs1242479	2.6774e-06	3.43865e-05
rs80338266	5.2498e-07	8.48693e-05
rs1263507	2.4067e-06	0.000114212
rs1242498	1.6519e-06	0.000198765
rs17723136	5.521e-06	0.000466629
rs143615775	4.8353e-07	0.0015043
rs3760185	1.9705e-06	0.000571997
rs7946	6.1957e-07	5.52088e-05
rs3816512	5.1612e-06	0.000165097
rs897456	3.7164e-06	0.00178475
rs8068641	6.5067e-07	6.22579e-05
rs74609824	1.6058e-06	0.00122124
rs6502607	8.2625e-08	0.000348486
rs12451393	2.8545e-06	0.000723501
rs7224619	9.6679e-06	0.000482242
rs117550277	1.0013e-05	3.85642e-05
rs141330797	1.0371e-06	0.00239382
rs4925109	5.1557e-06	0.00123954
rs142730684	6.8144e-07	0.000256386
rs4925115	1.8031e-05	0.00305868
rs12936927	2.3073e-05	0.00189554
rs4924823	2.1121e-05	0.00223571
rs11655294	3.4885e-06	8.10774e-05
rs7219320	1.3205e-05	8.79446e-07
rs4584886	2.3169e-05	0.0016966
rs7219324	1.1923e-05	0.00320509
rs11652819	9.55e-09	0.000217444
rs2955382	1.5269e-05	0.000246323
rs4925137	4.8195e-06	2.84101e-05
rs2955374	1.6335e-06	0.000219418
rs2290505	1.4161e-06	0.00056683
rs8821	4.7135e-06	0.00081608
rs2605140	4.9405e-07	0.000453037
rs77697889	2.3183e-07	4.15251e-05
rs2294913	1.4888e-06	7.12389e-05
rs71367441	3.0544e-06	0.000114683
rs8080966	9.0494e-07	0.000877493
rs12449313	1.4687e-06	0.000239247
rs16961133	1.379e-06	0.00068262
rs9902498	9.8616e-06	0.000213246
rs8065874	3.3321e-06	0.000188923
rs8080951	3.5645e-06	1.46025e-05
rs185180432	3.8874e-07	0.00025021
rs9912832	3.1861e-06	0.000456384
rs9909256	1.2753e-06	0.0027985
rs2530005	1.0123e-06	0.00281621
rs9889937	8.3832e-07	0.0010923
rs8066673	7.3232e-07	0.000163197
rs7503998	9.9043e-07	0.00362286
rs4630608	8.2388e-07	0.0039551
rs12150592	4.3804e-07	0.00115454
rs17675577	1.5774e-07	0.000339614
rs3764446	3.2588e-06	0.000351618
rs4393623	4.8097e-06	0.0013027
rs9902016	4.9678e-06	0.000483016
rs190881468	8.0994e-07	7.49186e-05
rs2472693	3.1313e-06	0.00045982
rs2074273	1.2029e-06	1.48484e-05
rs2074280	2.0048e-06	3.63799e-05
rs7502046	1.3853e-05	0.000141492
rs4924986	1.5044e-06	0.000668275
rs4924783	2.9847e-05	0.000297162
rs11204306	3.6294e-06	0.000416458
rs4924990	4.2343e-05	2.32791e-05
rs3744391	1.042e-07	0.000695901
rs1295330	1.9608e-06	0.00143369
rs2428581	2.8554e-06	0.00200581
rs77502473	5.885e-06	0.00370288
rs2289668	2.2331e-06	0.00215403
rs2453589	3.3812e-06	0.00209608
rs111636569	3.4221e-06	0.000951084
rs2440161	5.4554e-06	0.00211077
rs72840391	3.9648e-06	0.00156016
rs72840392	5.0694e-07	0.00351072
rs139813418	0.00010394	0.000466336
rs4646798	3.7841e-06	0.00142037
rs16960280	1.9971e-06	0.00312398
rs3760489	6.4898e-06	3.51671e-05
rs34169093	1.7567e-06	0.000695922
rs80066936	2.8654e-06	0.000910607
rs887241	2.3735e-06	0.00182091
rs4646785	3.3781e-07	0.00504236
rs56150213	1.2833e-06	0.00119969
rs35999898	5.4111e-06	0.00110162
rs205108	2.5164e-06	1.38866e-05
rs281365	1.1536e-05	0.00252872
rs860335	7.3238e-07	0.00104784
rs2108978	7.1247e-07	0.000475993
rs8079923	1.3329e-06	0.000331165
rs9916675	4.1621e-07	0.000507809
rs9909009	6.5052e-07	0.00328317
rs116183097	9.3119e-08	0.000670164
rs12935996	5.8497e-08	0.00052489
rs4924808	4.891e-08	0.00268885
rs3751979	1.1768e-07	0.000184821
rs12051865	1.4524e-07	0.000163994
rs8078442	5.6194e-07	0.00153305
rs9912844	5.3263e-07	0.000964337
rs9898948	2.0275e-06	0.000832154
rs11650733	2.446e-07	0.00219639
rs17762379	1.2416e-06	0.000830255
rs8081407	1.6906e-06	0.000906255
rs12938924	1.5893e-06	0.000442337
rs600044	5.8295e-08	0.00159006
rs60500325	6.1728e-07	0.00271908
rs8077641	3.9469e-06	0.000188989
rs9906598	7.0521e-07	0.00350897
rs112243091	5.876e-07	0.000290265
rs7220378	6.4659e-07	0.0014281
rs2958471	3.2798e-07	0.00561978
rs2958478	2.0703e-06	0.000142643
rs1556806	1.1273e-06	0.000703256
rs2279263	9.9034e-07	0.000145569
rs9907420	3.6045e-07	0.000491181
rs11653586	1.0989e-06	0.000357453
rs17769645	1.6168e-06	0.000299233
rs7224181	2.0483e-06	0.000303659
rs4985940	2.095e-06	0.00110011
rs36028918	4.1218e-06	0.000304466
rs8079097	2.3512e-06	0.000465674
rs7209129	2.4304e-07	0.000393948
rs112967334	3.9771e-06	0.000867603
rs8080321	1.3605e-06	0.000484034
rs66516868	1.2922e-06	0.00105832
rs72840145	1.0022e-05	0.000497507
rs8064815	6.4047e-07	5.06614e-05
rs8070360	1.3998e-06	0.000400204
rs9911448	2.9748e-06	0.00264074
rs9916148	2.2187e-06	0.000353836
rs11657348	8.6024e-07	0.00264291
rs731870	3.3064e-06	0.000206221
rs9911465	5.1765e-06	0.000381078
rs76795284	4.7337e-06	0.000305323
rs12449311	9.5862e-06	0.000270317
rs8067342	3.3869e-06	0.00162911
rs12602921	3.1921e-06	0.00205481
rs9892026	2.9929e-07	0.000458741
rs4986004	3.144e-06	0.00174458
rs6587133	1.1003e-05	0.000654578
rs8074866	1.5914e-06	0.0032868
rs4986044	3.0762e-06	0.00123403
rs11654455	3.599e-06	9.25463e-05
rs117642733	6.7233e-07	9.54734e-05
rs4985889	5.1901e-07	0.000613206
rs7208486	4.4443e-06	0.000128773
rs9910246	2.106e-06	0.00332665
rs62050498	9.4618e-07	0.00273166
rs12453531	1.0482e-06	4.14871e-05
rs11654214	1.0401e-06	0.000292357
rs11652824	9.4882e-07	0.00105774
rs1975974	2.8398e-06	0.00407577
rs1842115	1.655e-06	0.0021825
rs56935892	1.7346e-06	0.00282766
rs1076066	1.6862e-06	0.00182125
rs17052396	1.5254e-06	0.00013542
rs8067784	4.1549e-07	0.00173384
rs72843311	9.2436e-07	0.00353998
rs75378953	6.6718e-06	0.000469301
rs17808964	3.2707e-07	0.00197323
rs145565284	4.3204e-06	0.000487276
rs112071286	1.6587e-06	0.00176888
rs116855670	1.2363e-06	2.59946e-05
rs139439858	3.8013e-07	0.00189588
rs60807918	7.6397e-07	0.00392873
rs1851272	9.8213e-08	0.000313489
rs1402726	4.8077e-07	0.00336698
rs12602978	1.6567e-05	0.000613461
rs9905895	1.6486e-06	0.000269781
rs9896744	2.0389e-06	4.58905e-05
rs4795545	1.1435e-06	0.000376468
rs73264297	2.929e-06	0.00136347
rs7212516	1.1288e-06	0.000602509
rs7213143	1.3858e-06	1.70545e-05
rs7213148	9.9841e-08	0.000648689
rs322163	1.8798e-06	0.00287558
rs322173	1.653e-06	0.000220497
rs322197	1.2794e-06	0.00223727
rs7209640	3.9265e-07	0.000978731
rs11650743	7.8314e-07	4.72663e-05
rs112437747	2.3004e-06	2.8529e-05
rs11080175	4.7976e-07	0.000466638
rs2872467	7.3664e-07	0.000874739
rs1829803	1.971e-06	5.04133e-06
rs80235309	1.0492e-06	0.0070596
rs2945377	1.248e-06	0.00483646
rs2945378	1.3663e-06	0.00505409
rs2948542	8.2208e-07	0.000161517
rs186530340	2.8279e-06	0.000112432
rs12945695	2.5572e-07	0.00239753
rs3763959	2.3274e-07	0.0012131
rs16966434	2.6285e-07	0.0007421
rs79459903	2.0487e-06	0.000348367
rs2872752	1.2167e-07	0.000115807
rs148762739	2.8441e-06	0.0013466
rs3794756	2.0388e-06	0.000457042
rs6505483	9.8604e-07	0.00144344
rs2531875	9.6454e-07	0.00169637
rs2531886	7.1385e-07	0.00499457
rs9901262	4.6064e-06	0.00633416
rs4796190	8.0245e-07	9.27375e-05
rs35191042	7.0399e-07	0.000574913
rs2010409	4.77e-07	0.00148486
rs3182380	2.1006e-05	0.000555404
rs4795391	1.6534e-06	1.44243e-05
rs80203849	1.3592e-06	0.000234648
rs241784	4.7942e-07	0.000367071
rs16964203	4.1589e-05	0.000126164
rs12937920	4.6799e-05	0.000241694
rs118027752	3.6208e-06	0.00198847
rs58901	1.1595e-06	0.00169581
rs16964219	3.313e-06	0.000575874
rs76372260	2.3399e-06	0.00158089
rs28642958	2.2981e-06	0.0011847
rs75680843	2.3652e-06	0.00120288
rs241775	8.8693e-06	3.96207e-05
rs11080055	1.69e-05	6.94153e-05
rs17723985	4.9389e-05	0.00198762
rs2234117	2.0168e-06	0.00144136
rs13469	2.0263e-05	0.00123662
rs17802736	1.944e-06	0.00337828
rs9910163	6.2111e-08	0.000132326
rs2227735	5.3478e-06	0.00131546
rs2071379	9.0449e-06	8.18787e-05
rs2071378	2.1461e-06	0.00110095
rs2027993	1.8243e-05	0.000188412
rs967645	1.6305e-05	0.000350168
rs4795433	1.8517e-05	0.000637783
rs8081240	8.1541e-06	0.000825027
rs4795436	8.8829e-07	5.47691e-05
rs112266449	4.0573e-06	0.000820437
rs11567842	5.8115e-06	0.00121406
rs598858	4.3201e-06	4.32938e-06
rs117983797	6.8564e-06	0.0014519
rs34026109	4.6673e-06	9.46023e-06
rs12602520	1.2708e-05	0.000836189
rs2302203	1.8331e-05	0.000880858
rs150358034	1.5208e-05	0.00241746
rs9904043	7.693e-07	0.00101013
rs9907186	1.642e-05	0.00148799
rs11545699	3.2516e-06	0.000792998
rs114349053	3.0574e-05	0.000669443
rs1142899	1.0844e-05	0.00036003
rs2070265	1.6593e-05	0.000302814
rs3181215	1.168e-05	0.00057016
rs117203681	3.8563e-06	0.000309467
rs11080072	1.2743e-05	0.000317144
rs4795457	1.4145e-05	0.00139878
rs9890155	1.4434e-05	0.000246826
rs9279	9.2635e-06	1.55932e-07
rs6803	9.4562e-06	3.02946e-08
rs901975	9.2213e-06	0.000160707
rs968726	1.3653e-06	0.000567795
rs138285687	2.2957e-06	0.00129223
rs8081659	6.8362e-06	0.00118351
rs7215315	4.6463e-06	0.000453781
rs17794670	1.5659e-06	0.000109592
rs67777803	2.0681e-06	0.000169497
rs12949998	2.0325e-06	0.000270358
rs35295086	3.0195e-06	0.00022183
rs35973458	3.6221e-07	4.59935e-05
rs997996	9.0864e-07	0.00854705
rs9890030	1.4168e-06	0.000371795
rs1388175	1.8156e-06	0.000521941
rs9905374	7.2004e-06	1.27486e-05
rs113000401	2.3122e-05	0.00269189
rs113965752	6.3347e-07	3.12712e-05
rs17654416	4.006e-06	0.000283771
rs1517623	4.0734e-06	0.00126327
rs55885610	1.6309e-06	9.41114e-05
rs56267272	2.5131e-06	0.000141597
rs8077048	1.6268e-06	0.00151353
rs11653826	4.0627e-07	0.00153921
rs8079721	1.0117e-07	0.00052026
rs11653144	3.1353e-07	0.00193752
rs8070651	1.4432e-07	0.000553416
rs1400790	1.0645e-07	0.000995254
rs2138852	7.993e-07	0.000885471
rs8076739	6.6549e-07	0.00031783
rs12602428	3.6893e-07	0.000262084
rs9916533	6.4469e-07	0.000225102
rs9891920	6.2121e-07	0.000142596
rs62070804	1.5657e-06	2.68353e-05
rs636000	1.6014e-06	0.000172836
rs894606	7.8878e-06	0.0018673
rs9646435	1.5845e-07	0.00209124
rs3110496	2.491e-06	0.000835088
rs3110492	2.7576e-06	0.00112724
rs13723	5.2553e-05	0.0013582
rs11540702	6.0662e-08	0.00151908
rs11657079	2.6691e-05	6.61819e-05
rs3098948	1.2581e-05	0.00213547
rs3110494	6.5067e-06	0.00363068
rs1808923	1.1846e-05	0.000765739
rs2617866	4.202e-06	0.00243397
rs72825832	2.4865e-05	0.000222936
rs4595850	7.3318e-06	0.00286935
rs62070270	6.2011e-06	0.000273655
rs7208710	1.3703e-06	8.29819e-05
rs9747395	6.302e-06	0.000168029
rs9900251	1.8646e-06	0.000717344
rs117502729	7.1682e-06	0.00037403
rs11650871	1.7459e-07	0.000694036
rs4356528	1.0055e-05	0.00173807
rs1042173	8.6727e-06	0.000682546
rs8073965	9.9576e-06	0.001309
rs1487971	3.8477e-06	0.00147441
rs11653777	2.4563e-06	0.00036398
rs7223821	4.4683e-06	0.000564365
rs11080123	2.0106e-06	0.00247209
rs6505170	1.5825e-06	7.89328e-05
rs11656408	4.6056e-06	0.00044044
rs11871567	6.6593e-07	0.00144192
rs17731187	2.324e-06	3.83128e-05
rs17767418	1.7897e-05	1.57964e-05
rs9911550	2.2178e-06	1.11179e-05
rs9897725	3.0147e-06	0.00016567
rs216480	2.8383e-07	3.20787e-05
rs216450	1.9182e-08	1.98709e-05
rs117536785	1.6066e-06	7.88219e-05
rs216460	7.5177e-07	0.000110837
rs17606460	5.9886e-07	0.00227243
rs122898	3.3878e-07	0.00214794
rs12051880	5.5133e-06	0.00113276
rs4384651	6.4324e-06	0.00178414
rs143979471	3.7525e-05	0.000200508
rs116938889	1.1358e-06	0.00153124
rs11867457	3.2227e-06	0.00133784
rs8078182	2.2321e-06	0.00307739
rs62070643	6.6789e-06	0.00303014
rs7342938	4.2335e-06	0.00298899
rs7342976	7.122e-07	0.000457518
rs6505216	5.5075e-06	0.000350032
rs62070652	4.821e-06	0.00012543
rs9913782	3.2875e-06	0.00012922
rs117870634	7.6692e-06	3.37847e-05
rs9915181	5.6027e-07	0.000976418
rs147423075	2.2916e-06	0.000700814
rs9675277	4.5096e-06	0.000138184
rs7213719	4.1788e-06	3.38914e-05
rs137865514	2.7892e-05	0.000423714
rs7208589	3.0124e-06	0.000138511
rs7220071	3.453e-06	0.00127174
rs9915124	3.2296e-06	0.000284135
rs952190	5.4668e-07	8.03094e-06
rs2340518	3.5206e-06	4.31324e-05
rs9907225	2.3153e-06	0.00133215
rs8074481	2.1857e-06	0.0017721
rs12603838	3.8648e-07	0.00047487
rs17879128	3.3653e-06	0.000374068
rs17881168	3.0108e-06	0.000968117
rs11080149	6.1234e-07	0.000614427
rs11080150	9.3415e-07	0.00036707
rs3087591	6.5082e-07	0.000757882
rs17826544	1.8116e-06	0.00181887
rs142255415	1.2974e-06	0.000201906
rs735053	8.6611e-07	2.22652e-05
rs145065542	3.4858e-06	0.000567999
rs3744618	1.5488e-06	1.26873e-05
rs11871967	5.1279e-06	0.000165302
rs73281734	1.2155e-05	6.02105e-05
rs11653171	1.4422e-06	0.000236274
rs8064248	8.0846e-07	0.00334303
rs4794897	1.5977e-07	0.000256899
rs223132	1.7678e-06	0.000901067
rs17181735	7.5356e-07	0.000197098
rs315450	2.4251e-06	0.000404624
rs402107	1.2483e-06	0.00137195
rs1551355	8.5948e-06	0.00765737
rs76954792	1.2042e-05	0.0029135
rs9890598	1.7579e-06	0.00261164
rs450735	5.3048e-06	0.00284885
rs7221602	5.0236e-06	0.00134868
rs4794905	8.6608e-06	0.00291362
rs142444269	6.7464e-06	0.00351596
rs7220518	9.2796e-06	0.00358396
rs9303646	8.0634e-08	0.000332287
rs4795658	1.4446e-06	0.00266331
rs8078471	2.2823e-06	0.000140762
rs16967028	5.9776e-07	1.29138e-05
rs62062388	3.2922e-06	0.000321049
rs879944	4.2589e-06	0.00144889
rs7225901	2.9527e-06	0.00160745
rs112075391	9.0423e-06	0.000147506
rs2470243	9.9711e-06	0.00536216
rs508192	9.857e-06	0.000281837
rs61369359	1.5211e-06	0.00502423
rs7218060	1.1116e-06	0.00143895
rs7212062	8.7037e-07	0.000601364
rs9892952	9.5183e-07	0.000904826
rs141125888	2.0851e-06	0.000264494
rs189969795	4.2162e-07	0.000249319
rs34395183	8.3844e-07	2.49927e-05
rs12452958	1.0353e-06	0.000243561
rs1039402	1.4679e-06	0.00152584
rs726502	7.9336e-07	8.50009e-05
rs28394218	3.328e-06	2.45228e-05
rs28661492	2.1243e-06	9.80126e-05
rs4794913	1.7415e-06	0.000993095
rs7224742	3.9945e-07	0.000366424
rs9904964	3.6216e-07	0.000195129
rs4795700	9.4528e-08	0.000326011
rs8070777	2.4488e-06	0.000629936
rs9889607	1.294e-07	0.00153494
rs7212835	3.816e-06	0.00012153
rs735555	6.8617e-07	0.00089932
rs2519866	1.0265e-06	0.00167375
rs7212466	1.0516e-06	0.000136153
rs11658204	8.6777e-07	0.000129452
rs225209	7.0271e-07	0.00153084
rs321155	1.9043e-07	0.0036713
rs17183295	3.0474e-06	0.000595694
rs62070182	4.6413e-06	0.000793686
rs2466858	7.1455e-07	0.00253171
rs10512441	2.2494e-06	0.000127922
rs3025293	1.3513e-06	0.000294016
rs28919	1.3673e-06	0.000910898
rs12944754	1.1728e-06	0.000868618
rs16967974	1.5462e-06	0.000966225
rs12450465	7.2867e-07	0.00148864
rs7211567	2.6795e-06	0.0025077
rs1541630	9.8776e-07	0.00332363
rs9915613	3.2204e-07	0.00131931
rs9891235	1.1673e-06	0.000212519
rs7209298	2.7167e-06	1.71371e-05
rs2117389	1.7947e-06	0.000244033
rs6505349	2.9516e-07	0.000404948
rs10512447	4.7994e-06	0.0002935
rs11653895	2.36e-06	0.00230091
rs902569	4.0813e-06	0.000857468
rs11080233	2.8938e-06	0.000361306
rs8071384	6.7289e-07	0.000502834
rs2701484	2.8252e-06	0.00221221
rs4261592	3.0241e-06	0.000126499
rs10512455	5.7244e-07	0.000828656
rs17783478	4.5091e-07	0.0038216
rs4795837	1.1712e-06	0.000522812
rs7219096	2.5988e-06	0.00213866
rs16969051	1.676e-06	0.000757273
rs317331	2.6875e-07	0.000266655
rs7222177	2.3635e-05	0.00373191
rs4451997	1.1726e-06	0.000359149
rs4491581	2.5668e-07	0.0018144
rs4795875	1.1086e-07	0.000729435
rs78755813	1.4535e-05	0.00019875
rs2005314	1.7165e-07	0.00151923
rs41527847	3.1049e-07	0.00243738
rs9903934	1.4158e-06	0.00137556
rs11652585	2.6344e-06	0.000665672
rs73286266	3.2078e-06	0.000492939
rs1024611	1.908e-06	0.000544064
rs2530797	2.9646e-06	0.00358788
rs991804	1.4603e-06	0.00120817
rs111843487	3.9593e-06	0.00186747
rs3091315	1.4743e-06	0.000191839
rs3091324	7.0416e-06	0.000314982
rs2368470	2.2719e-06	0.000491929
rs36016835	4.4658e-06	0.00260097
rs1133763	5.0401e-06	0.00111832
rs11575056	1.7892e-06	0.00226783
rs12602195	8.2405e-06	9.32504e-05
rs140976744	1.1904e-05	0.00209292
rs210838	3.9596e-06	2.70311e-05
rs3136676	4.661e-06	0.00108824
rs3136682	2.238e-06	0.00162949
rs159279	1.0814e-05	0.000326988
rs9902407	5.0266e-06	2.66484e-05
rs891754	3.799e-06	0.00105889
rs28501445	1.8958e-06	0.000177173
rs11650097	6.8692e-07	0.00141418
rs887230	2.3748e-06	0.00086219
rs10445388	7.4276e-06	0.00174923
rs11080286	4.5811e-07	3.94092e-07
rs17587637	2.6646e-06	6.79178e-07
rs1860276	2.3281e-07	4.26194e-07
rs55999287	3.9686e-07	1.70829e-06
rs140933322	6.8377e-06	4.72214e-05
rs11651919	4.9728e-08	0.00242154
rs76240782	2.6929e-07	0.00109952
rs11080309	8.1849e-07	0.000570934
rs11871805	4.155e-07	0.000563398
rs234815	2.7516e-07	0.00099951
rs17546473	2.0824e-06	0.00240712
rs9635769	1.785e-06	0.000316227
rs3135967	3.0412e-07	0.000428101
rs1052536	3.6357e-07	0.000827121
rs2339123	1.8398e-07	0.000599245
rs1634800	1.6917e-07	0.000115162
rs10083888	3.6923e-06	0.000942304
rs28363294	8.0694e-06	1.04087e-05
rs28363289	1.1349e-06	0.000508275
rs28363281	1.7007e-05	4.47859e-06
rs56955467	1.6348e-06	0.00399587
rs7215209	9.6809e-07	0.000395416
rs41389545	1.2723e-05	3.86135e-05
rs4795064	3.8682e-07	0.000609769
rs4796049	1.8821e-05	0.000513726
rs117429968	1.2393e-05	0.000186386
rs1480947	3.2578e-05	0.000715695
rs12601614	3.5498e-06	0.000118938
rs11651240	5.5826e-07	0.000239033
rs2291189	5.0345e-07	0.000292188
rs772124	7.5051e-07	0.000362228
rs11656369	8.6488e-07	0.00124921
rs1548182	1.5948e-06	0.00411417
rs112852529	5.5785e-06	0.000582874
rs7212097	5.6134e-06	0.00020676
rs9899691	1.4652e-06	8.71995e-06
rs116430594	4.0111e-06	0.000246299
rs2681062	3.3495e-07	0.00169886
rs2681072	3.2737e-07	0.000960564
rs2586514	2.1463e-06	4.19013e-05
rs1849733	6.5279e-07	2.8887e-05
rs6505473	4.9665e-07	1.1479e-05
rs8072510	2.7062e-07	2.28453e-06
rs34048495	5.3778e-07	0.00536877
rs8065626	5.4605e-06	0.000325516
rs16971025	8.2604e-07	0.00024363
rs41324748	7.7629e-06	0.00135368
rs16971032	4.914e-06	8.60317e-06
rs8068906	1.2979e-06	0.00012149
rs8066424	1.1304e-06	0.000929782
rs986419	7.5398e-07	0.000371101
rs8065286	1.0911e-06	0.00064493
rs8082605	4.113e-06	0.00088259
rs11080353	9.2455e-07	0.0017125
rs9904644	2.0816e-06	0.000997984
rs4516277	1.7703e-06	0.000729042
rs321596	1.6654e-06	0.000415841
rs2840044	4.6878e-07	0.000367575
rs321602	1.0096e-06	0.000109366
rs1037590	1.235e-06	0.00724728
rs321600	1.0857e-06	0.00159295
rs225304	3.5333e-07	6.81484e-05
rs225295	3.203e-07	0.000190053
rs16971241	1.4416e-06	5.16803e-05
rs10491116	5.3309e-07	0.000328253
rs226433	2.6689e-06	0.00230385
rs1014161	1.3122e-05	0.000194051
rs2240902	3.6841e-06	0.000323026
rs12602590	2.862e-05	0.000540085
rs78768973	4.3816e-06	0.00100287
rs34814294	8.093e-08	2.31736e-05
rs34037918	1.4413e-07	0.000952069
rs78876505	5.8111e-06	0.000280417
rs77499194	6.0148e-06	0.000212163
rs184347974	5.8797e-06	0.000191004
rs56305516	8.5814e-06	0.00044132
rs79648357	5.4748e-06	0.000882465
rs79853986	5.1537e-06	0.00128473
rs28914819	5.2155e-06	0.000306435
rs16963927	5.3854e-07	8.10611e-05
rs75872275	5.1489e-06	0.000888854
rs80065577	7.7192e-07	0.000108556
rs2251660	4.8579e-08	0.00328023
rs9754	5.3131e-07	0.00499854
rs11656755	1.6477e-06	0.000904485
rs115458902	2.504e-06	0.000501989
rs112930619	5.3185e-06	0.000228024
rs16971746	6.9995e-06	0.000392096
rs76743965	2.0305e-06	0.000240001
rs1719193	8.9256e-07	0.000990029
rs7217473	9.8944e-07	0.000118674
rs2687497	1.6877e-06	0.000477209
rs1734956	4.104e-06	0.000693298
rs1719200	2.859e-06	0.000443279
rs854645	3.6782e-07	0.000320719
rs9913302	6.2507e-07	0.00204303
rs854477	5.5646e-07	0.00012606
rs1719215	4.9621e-08	0.000487453
rs8075808	1.3145e-08	0.000176697
rs1626203	1.8962e-07	0.00141739
rs60744216	5.1551e-08	0.000517765
rs1634506	5.3374e-07	8.39305e-05
rs957979	1.387e-06	0.000794362
rs4796221	9.804e-07	0.000183817
rs1542611	1.1802e-06	0.00176838
rs140610432	1.3221e-06	0.000429821
rs2306593	7.7653e-09	0.0051107
rs12452009	6.9332e-06	0.00477169
rs34966008	5.7695e-07	0.00421211
rs36088009	3.9398e-07	0.00107461
rs12937411	5.8575e-07	0.000964949
rs12936319	4.4321e-07	0.00277326
rs2028068	4.2288e-07	0.000958277
rs17138296	2.1421e-07	0.000252003
rs17138293	7.2222e-06	1.93313e-05
rs7218876	2.0153e-05	0.000102257
rs11650702	9.5242e-07	0.000870608
rs9897876	7.3136e-07	0.000711209
rs6607342	4.3051e-07	6.51141e-05
rs62070120	1.5436e-06	0.00396375
rs9941390	6.9193e-07	4.65747e-05
rs59801701	2.6253e-06	0.00016736
rs11871674	1.1752e-06	0.00120696
rs8064679	2.2584e-06	0.000958474
rs9904786	2.8405e-06	0.000531536
rs7216758	2.0723e-06	0.000676651
rs9944447	2.2333e-06	2.72264e-05
rs77409323	6.6621e-07	0.000902582
rs12450937	1.2052e-06	0.00360483
rs8068303	2.2469e-06	0.00198231
rs145342665	3.4036e-06	0.00229519
rs2302803	7.0217e-07	0.00260591
rs7215774	6.3627e-06	0.00181053
rs2522966	2.9495e-06	0.00236932
rs62075729	2.8213e-06	9.06557e-05
rs62076702	4.319e-06	0.00148785
rs1016680	3.2087e-06	0.000584413
rs142020692	2.119e-06	0.000666315
rs117867460	5.2295e-07	0.000964202
rs9892460	1.2822e-06	0.000539873
rs1859212	1.2926e-06	0.00306189
rs3110647	2.6936e-06	0.000134501
rs11263761	9.4335e-07	0.000163398
rs4430796	9.9286e-07	0.000428204
rs7501939	1.2031e-06	2.96918e-05
rs11263763	2.0584e-06	0.000450087
rs8067696	1.7695e-06	0.00150062
rs1474054	3.5259e-07	0.000432441
rs113037219	3.3545e-06	0.000139741
rs7212656	5.3947e-06	0.0010607
rs2376368	6.9898e-07	0.000145755
rs1963129	3.0199e-07	0.00141242
rs35748717	1.9052e-06	0.00026127
rs6503550	4.7911e-06	0.000397561
rs12948887	2.0845e-06	0.000493599
rs8067381	2.4433e-06	0.00054999
rs6503608	6.0355e-05	0.00279382
rs150546351	7.246e-07	0.00243478
rs11653419	2.6328e-07	0.000619156
rs77044495	3.3601e-05	0.00110996
rs7211926	1.7121e-07	0.000221489
rs113076066	1.1396e-06	0.000220483
rs7222209	2.0612e-06	0.00316742
rs7215949	2.9142e-07	0.000902239
rs8069671	4.6732e-07	0.00105967
rs3760148	1.4306e-06	0.00016775
rs2338034	8.7251e-06	0.00137165
rs9892493	1.3107e-05	0.00114779
rs2879097	7.4596e-07	0.00152025
rs34857493	9.4599e-07	0.00104601
rs4795311	2.4227e-07	0.000979591
rs55716556	4.5014e-08	9.87313e-05
rs228275	5.3394e-07	0.000850969
rs12452957	2.4247e-05	0.00420778
rs1043515	1.9581e-06	0.00064429
rs12453325	3.8241e-05	0.00332119
rs3785452	8.5005e-06	0.000221238
rs3744073	4.3043e-07	0.000590673
rs72625938	3.3406e-07	0.000146767
rs12937167	2.7364e-07	0.00281246
rs1239175	5.3163e-07	0.00276267
rs75986239	1.2061e-06	0.00146848
rs1239185	4.7372e-08	0.00147102
rs11870254	1.8165e-07	0.00158452
rs9889726	1.1866e-06	0.00126112
rs1130638	1.6112e-06	0.000172114
rs3785465	2.6864e-06	0.00318305
rs523120	1.9172e-06	0.000953303
rs9896257	4.7922e-06	0.00318188
rs9914748	9.1146e-07	0.000231053
rs62075222	8.1546e-07	0.000484233
rs1014263	6.9852e-07	8.1914e-05
rs34112047	1.2444e-06	0.000170406
rs11868791	2.033e-06	0.0044917
rs35483880	7.9523e-07	0.00059633
rs75117355	1.2774e-06	1.88589e-05
rs141345449	1.4297e-07	0.00122527
rs118161229	1.0677e-06	9.2221e-05
rs593772	9.6415e-07	0.000187753
rs16530	1.1006e-06	0.00107192
rs16539	2.0008e-06	0.00062809
rs72823354	9.3389e-07	0.000327539
rs6503496	1.7951e-07	2.47853e-05
rs16968682	2.2279e-06	0.000257496
rs4999757	1.4653e-06	0.000100093
rs883544	1.0067e-05	7.50574e-05
rs3964723	7.5061e-06	0.000352507
rs2168785	6.9358e-06	0.000488862
rs597069	1.4043e-05	0.000544324
rs12453645	8.7007e-07	0.000562368
rs4511574	5.3235e-06	9.48093e-05
rs2338796	3.7333e-07	0.000264155
rs149930714	6.5074e-07	0.000780131
rs12150047	1.798e-05	5.57437e-05
rs8067511	1.4822e-05	0.000314751
rs16965156	1.6022e-06	0.000271789
rs2303316	7.7884e-06	0.000727219
rs7218361	4.5057e-06	6.78599e-07
rs903507	1.5298e-05	0.000958971
rs12948096	6.7897e-07	0.000188555
rs4795388	3.1664e-06	0.000212157
rs12453682	5.6232e-06	0.00157183
rs8075931	1.8896e-06	0.000686719
rs1874228	4.0402e-06	0.000615824
rs879606	1.0267e-05	0.000381497
rs74682567	6.239e-07	0.000293112
rs9972882	4.4946e-06	0.000233069
rs200173	4.0656e-06	7.01079e-06
rs5638	1.7458e-06	0.00043314
rs2941504	3.1352e-06	8.4396e-05
rs2941505	4.1607e-06	0.00016671
rs4252612	2.5311e-06	0.0035711
rs2952156	1.8858e-06	0.000456723
rs11868060	5.2926e-05	2.33933e-05
rs9891131	5.1539e-07	0.00128848
rs12946510	2.3603e-07	0.000861959
rs907091	5.6184e-08	0.00010902
rs7503018	1.8222e-06	0.000393266
rs9913769	2.21e-06	0.0057156
rs9908694	1.7625e-06	0.00372235
rs9635726	3.2481e-06	0.00131953
rs10852936	6.6484e-08	0.000884728
rs8067378	1.3452e-07	0.000827219
rs2305479	2.0355e-07	0.000433622
rs7216389	1.1073e-07	0.00118628
rs7942	1.0896e-05	0.000105516
rs4795402	1.6091e-07	0.00144855
rs112218945	2.064e-05	0.000514936
rs7217240	2.4954e-06	0.000704117
rs3902025	1.7649e-06	0.000627648
rs3859192	1.378e-06	0.00283901
rs2305482	1.1282e-05	0.000221911
rs3816472	1.0857e-05	9.24847e-05
rs12602513	9.8404e-06	4.03755e-06
rs8070454	2.4529e-06	4.72995e-05
rs2227325	9.8751e-07	0.000398363
rs146890554	6.432e-07	9.14645e-05
rs1042658	2.071e-06	0.000124209
rs12309	1.0425e-05	0.000886854
rs2302774	1.2744e-05	0.000187036
rs6503533	1.5681e-06	0.00138808
rs7502514	1.5469e-06	0.000886364
rs7502912	1.6703e-06	0.00294325
rs36088892	3.0172e-06	0.00760965
rs2071427	2.063e-06	0.00195757
rs16965644	6.6549e-06	0.00095492
rs7211770	5.3919e-07	0.00108324
rs17678959	1.7197e-06	0.000744193
rs10852939	4.8342e-06	0.000603879
rs17679086	1.9754e-06	0.00033615
rs147124886	8.5337e-07	1.5413e-05
rs79345450	4.6356e-06	0.00024031
rs61024420	3.0195e-06	0.000145707
rs9904021	4.3573e-06	0.000973572
rs2715554	7.2529e-08	0.0104703
rs4890109	1.0538e-06	0.00810778
rs141158879	1.354e-06	0.000216366
rs114875245	2.3763e-07	0.00121825
rs76613419	4.4348e-07	0.001948
rs139901801	7.6174e-07	0.00017832
rs17680217	1.4589e-06	1.21399e-05
rs28362320	6.2699e-07	0.000996496
rs11650680	3.2204e-07	0.00187026
rs2015561	4.6171e-07	9.00717e-05
rs10305278	1.3147e-08	0.000373025
rs10305290	5.728e-06	0.000191541
rs72819635	2.4662e-07	0.000630183
rs77038344	3.7189e-06	2.51367e-05
rs113273512	8.539e-06	9.10003e-05
rs499490	1.7292e-06	2.60425e-06
rs17708087	6.2683e-07	0.000204105
rs7219622	5.3999e-06	0.000368102
rs112425105	1.3473e-06	0.000425858
rs757411	1.5979e-06	0.00485273
rs2078308	8.4922e-07	0.000585124
rs149520112	2.404e-06	0.000418601
rs917593	1.5373e-06	0.00101154
rs12943859	1.4401e-06	0.000102559
rs917596	4.2963e-07	2.89683e-05
rs78042258	4.0181e-06	3.27629e-05
rs2469818	2.2965e-06	0.000283309
rs35889411	5.7082e-07	0.00193496
rs17643955	1.3787e-05	0.00221666
rs146346285	1.4352e-06	0.000950613
rs4890128	2.5781e-07	0.000623129
rs2159427	3.4053e-07	0.000197646
rs981684	2.4458e-06	8.78447e-05
rs17558532	6.8143e-06	0.000319163
rs1476803	1.6505e-06	0.000536271
rs9906956	2.848e-06	3.70155e-06
rs11651350	3.2302e-06	9.80298e-05
rs2269861	4.4161e-08	0.00189227
rs150578302	5.8788e-06	0.000162971
rs7213256	4.3528e-07	0.000170037
rs10491136	3.3036e-06	0.000235414
rs9908389	7.972e-07	0.000650291
rs721957	7.0643e-07	0.00037045
rs16968859	1.3362e-06	0.000418005
rs6503571	1.8574e-07	0.00216066
rs138834662	1.3327e-06	0.00111173
rs16968821	3.6594e-06	0.000670759
rs144051030	1.0835e-06	0.000185909
rs16968916	7.2127e-07	0.00167245
rs62622849	1.4265e-06	0.000874962
rs9908184	2.3056e-06	0.000173667
rs7223620	9.1236e-07	0.000833461
rs7502478	1.0116e-06	0.00124783
rs11655310	4.2103e-06	2.26028e-05
rs6503598	1.1955e-07	0.00125988
rs6416914	2.9302e-06	0.000258849
rs3907875	2.1185e-06	4.59828e-05
rs9897031	2.4845e-06	0.000417315
rs423243	1.359e-06	0.000327184
rs8067313	2.6543e-06	0.000165438
rs16966497	1.3395e-06	0.001253
rs17491503	4.6596e-08	3.8501e-05
rs404154	5.0061e-08	0.00252643
rs7208021	7.187e-07	0.00018575
rs449817	1.3974e-06	9.75349e-05
rs62065266	2.401e-06	0.000274303
rs11654275	3.2167e-07	0.000317461
rs11653753	8.3955e-06	0.00103776
rs118120271	2.3419e-06	0.000648575
rs62066781	5.5014e-06	0.000337897
rs2239710	9.5654e-08	1.75904e-05
rs117612447	2.9164e-07	0.000115375
rs7209481	1.9177e-06	0.000365025
rs9905828	1.2598e-06	0.00192916
rs16966801	2.119e-06	0.00121677
rs3760526	9.2843e-07	0.000503664
rs4796781	3.6859e-06	0.00225796
rs2071561	2.203e-06	0.000349814
rs743686	5.6499e-07	1.12848e-05
rs762826	3.4216e-06	8.78226e-05
rs7226052	8.7953e-07	0.00115198
rs4601	2.8864e-07	0.000294804
rs117208505	8.2082e-07	0.00124907
rs897414	1.1622e-06	0.000893481
rs1840549	1.4331e-06	0.00244836
rs7406899	1.25e-06	0.000124262
rs4796681	2.3713e-06	0.000707881
rs75182357	4.2397e-05	0.000687814
rs9916626	6.044e-06	0.000201833
rs7219746	3.9288e-07	0.000476096
rs6503658	1.1704e-05	0.00140074
rs41283425	6.0828e-06	0.00644624
rs9903086	5.8395e-07	0.000768227
rs9903352	1.7273e-05	0.000724451
rs34764749	1.8615e-06	5.73902e-06
rs8072866	5.2409e-07	0.000190963
rs9896025	1.729e-06	1.09475e-05
rs6503672	2.8467e-06	0.000106036
rs187633172	5.5661e-07	0.000155492
rs9914829	1.6052e-06	2.89978e-06
rs8065502	9.8362e-07	3.08746e-05
rs11079024	1.5847e-06	0.000119969
rs117983984	1.1545e-06	0.000116105
rs28618174	5.1379e-08	4.0613e-05
rs7209012	1.8194e-06	3.67891e-05
rs73309793	1.1216e-05	0.000261113
rs9674546	1.9366e-06	0.000803803
rs34422007	9.4679e-06	0.00288101
rs12952244	2.6028e-05	0.00801382
rs1122326	3.9121e-05	0.000208481
rs118185646	1.5071e-06	0.000494386
rs9902341	2.2725e-05	0.0050081
rs112098825	3.7703e-06	0.00145559
rs3785901	9.5609e-06	0.000968888
rs760282	3.085e-06	0.000164569
rs12953110	2.5954e-06	0.000532027
rs72820887	9.0466e-06	0.00298335
rs8082188	1.1444e-06	0.000685508
rs7207591	2.2607e-06	0.00298809
rs34129849	6.8551e-07	0.000326157
rs7218653	1.4596e-06	0.000682885
rs8072785	1.7694e-06	6.31225e-05
rs9906989	6.0231e-07	1.5385e-05
rs17881320	2.0158e-06	0.0100164
rs744166	1.6025e-06	0.00884564
rs74374636	3.4622e-05	0.000647218
rs17320971	3.6465e-06	0.00254813
rs7210270	0.00053845	0.000840646
rs7221385	1.638e-06	4.64885e-06
rs11871801	2.3618e-05	1.81984e-05
rs8074296	0.00016634	0.000585586
rs12603201	5.8544e-05	0.0017672
rs191327332	4.1444e-06	0.00372177
rs34762299	5.2864e-06	0.00157912
rs4796664	3.2513e-07	0.0020739
rs8064416	1.8169e-07	0.000723367
rs62075826	1.1879e-05	0.00014094
rs938672	1.7672e-06	0.00154161
rs2006141	4.4587e-05	0.000784028
rs2097219	3.0071e-06	0.00220311
rs4793099	3.3747e-05	0.000452411
rs630539	1.9725e-05	0.000226904
rs684214	9.7201e-06	0.00128395
rs591939	8.6177e-06	0.00182756
rs668799	2.8115e-05	0.00161835
rs665268	2.8551e-05	0.000704661
rs10454087	3.1388e-05	3.62857e-05
rs4793039	2.9526e-06	0.000341476
rs34138141	9.0455e-06	0.00510088
rs12603358	1.5199e-05	0.000382928
rs2292749	2.3473e-05	0.000875929
rs1046097	3.0722e-06	0.00149009
rs2271028	5.446e-06	0.00042963
rs874640	5.1525e-06	2.75812e-05
rs12453215	5.4656e-06	0.000188992
rs1078523	4.1831e-06	2.42599e-05
rs9892728	4.6438e-06	0.000589249
rs78581447	5.0797e-06	0.000271679
rs1011157	5.7576e-06	0.00343848
rs139945697	8.3668e-06	0.000146186
rs16968038	3.8243e-06	0.000288775
rs145088470	1.5914e-07	8.56386e-05
rs138312553	9.0555e-07	0.00027431
rs2593595	2.0155e-06	0.000406331
rs692198	8.8263e-07	0.00172881
rs2670854	2.7637e-06	0.00321277
rs147986285	6.3083e-06	0.000251715
rs6503721	6.289e-06	0.000974265
rs145165815	4.7558e-07	2.25675e-05
rs775990	1.5486e-05	0.00044257
rs8176257	4.0561e-06	0.00151325
rs3737559	7.9521e-06	5.80281e-05
rs8176126	4.8257e-06	0.00109459
rs8482	4.8019e-06	0.000366858
rs56799554	8.5585e-06	0.000566946
rs12946015	4.6166e-06	0.000754424
rs72833110	1.5457e-05	0.000102518
rs6503408	7.5931e-06	0.00194526
rs11651401	5.2331e-06	0.000717921
rs7224969	2.2369e-06	3.76352e-05
rs3765174	2.6735e-05	0.00389319
rs9897859	2.7193e-05	0.000900583
rs1728180	8.3917e-07	0.00109948
rs11079736	2.1212e-06	0.000314269
rs147912648	6.6613e-07	0.000560846
rs147107681	2.4845e-06	0.000948278
rs117682215	2.2089e-07	7.79484e-05
rs1398882	1.1174e-06	0.000331473
rs118099654	7.5433e-07	4.94654e-05
rs76868109	1.7717e-06	0.000798693
rs143340927	7.7758e-06	7.90726e-06
rs7220711	1.5188e-07	0.00324287
rs4792909	3.8425e-07	0.00253487
rs2090019	4.2143e-06	0.0040881
rs145947882	1.4983e-06	0.00254586
rs7342930	1.4207e-06	0.000758786
rs77697917	1.5187e-05	0.00149523
rs1230396	5.9405e-07	0.000160622
rs17742347	4.3603e-08	0.000258057
rs7213802	2.4693e-07	0.000409242
rs9909450	1.973e-07	0.000847246
rs12945560	9.7561e-07	0.000413257
rs11651306	8.8426e-07	0.000302554
rs72836561	7.7546e-06	0.000425371
rs231531	2.4186e-06	0.000838745
rs11651676	5.0257e-07	0.00189615
rs231492	2.3664e-07	0.00295338
rs72836588	1.6915e-05	0.00385217
rs231440	1.3941e-06	0.00109592
rs1731898	1.7063e-06	0.00100529
rs1642608	1.0794e-06	0.000102232
rs1731893	1.1346e-06	0.000217938
rs231471	2.5133e-07	3.4606e-05
rs8074783	1.5154e-06	5.65845e-05
rs1731902	1.9048e-06	1.28478e-05
rs640631	3.3552e-06	2.6344e-05
rs228779	3.8026e-07	0.000468989
rs228787	3.4225e-07	0.000101892
rs497847	1.8339e-06	4.92516e-05
rs228762	2.9289e-07	8.99962e-05
rs850857	3.819e-06	0.000135575
rs375171	3.812e-06	0.000243876
rs2523162	1.2025e-06	0.000531204
rs227584	2.3336e-06	2.74783e-05
rs2905981	3.3798e-06	1.44861e-05
rs7214540	1.9247e-06	1.62987e-05
rs11080007	3.6213e-06	0.000662899
rs73983956	2.7694e-06	0.000391527
rs9303601	1.5237e-06	0.000110893
rs4473241	2.5729e-06	9.68502e-05
rs77996120	7.076e-07	0.000258195
rs2269906	4.6456e-07	2.34137e-05
rs10208	3.033e-07	4.06638e-05
rs9906669	3.5114e-07	5.63275e-05
rs4793084	3.8312e-07	0.000855152
rs2072081	1.3618e-07	0.000193261
rs13306780	2.1072e-07	0.000493348
rs1476512	4.9372e-07	0.00345197
rs45530735	7.9513e-07	5.20173e-05
rs75323010	2.4018e-06	0.000950721
rs17614452	6.0922e-07	2.33082e-05
rs9908717	1.0083e-05	0.000712742
rs118071519	1.0024e-05	0.000134845
rs7215881	4.9292e-06	0.000131975
rs139114659	1.8132e-06	7.74324e-05
rs2011951	8.9937e-08	0.00433395
rs7216307	8.1014e-07	0.00636746
rs11655476	5.966e-07	0.0113981
rs5848	6.5216e-07	0.00521635
rs850738	5.0241e-07	0.000727814
rs1018358	2.4254e-06	0.00205839
rs936018	1.7144e-06	0.00130765
rs79114653	3.1993e-06	0.0001259
rs57450948	3.7686e-06	0.00163641
rs11079199	6.6147e-07	0.0058148
rs8076164	8.2768e-06	0.000613946
rs4792948	2.9333e-06	0.000509259
rs6503383	3.7546e-07	0.000283484
rs6503386	3.3468e-06	0.000487107
rs12944467	6.0892e-07	0.00227204
rs9904409	1.628e-07	0.000194451
rs11652903	1.735e-07	0.000293811
rs72826838	2.0538e-07	3.84774e-06
rs10852995	7.594e-07	0.000317362
rs11079280	1.5364e-06	0.00184789
rs9907151	4.0234e-07	0.00265768
rs12450654	4.7298e-07	0.00263381
rs6503402	2.0014e-07	0.000176253
rs4793146	1.0585e-06	0.00475588
rs8064331	5.6156e-07	0.00444795
rs12449543	5.3368e-07	0.000203138
rs112815908	6.7098e-06	0.00185828
rs16971000	6.0243e-06	0.00143945
rs12942842	1.2396e-06	0.00100458
rs7213960	2.5536e-07	2.0375e-07
rs12164	1.0678e-06	1.25751e-06
rs2231648	4.0783e-06	0.000219236
rs17628058	1.6919e-07	0.000258199
rs2289677	2.5524e-06	3.80277e-05
rs8067833	4.7048e-06	0.000147349
rs8068761	3.5667e-06	6.92188e-05
rs3826425	1.6037e-06	0.00233989
rs3744473	3.1645e-06	0.000942616
rs34637106	4.129e-07	0.00173273
rs3785891	3.9715e-06	0.00589201
rs77825251	2.7003e-06	0.000496806
rs62065775	2.1701e-07	0.000980218
rs9898793	4.5427e-06	0.000107653
rs2040558	3.6473e-07	0.000547461
rs149455674	1.5431e-06	0.000212094
rs8073025	9.1801e-07	0.000193256
rs2239923	2.4546e-06	0.00027998
rs739454	3.9857e-07	0.000230683
rs3744758	1.2373e-06	0.000213263
rs2291447	1.5827e-07	0.000725628
rs4986172	9.5699e-07	0.00125542
rs12051846	1.5591e-06	3.59178e-05
rs16939893	3.5027e-06	0.000651314
rs7208548	1.1079e-06	0.000604058
rs4792819	1.4273e-06	0.000649775
rs78420531	7.369e-08	0.000273187
rs4792867	1.4015e-06	0.000540151
rs8070437	1.1766e-06	0.000439984
rs6503426	3.5795e-07	0.000761637
rs144855522	1.815e-06	0.000261941
rs1552458	6.3606e-07	0.00012614
rs1906342	1.2496e-06	0.0016254
rs74894402	6.937e-06	0.000882691
rs76397059	2.4566e-06	0.000283531
rs11651968	8.8661e-08	8.91474e-05
rs7224548	1.167e-06	0.000766259
rs11574837	1.9893e-06	8.16324e-05
rs4792809	4.6644e-07	0.000301686
rs2074289	6.6471e-06	0.000263162
rs9908076	5.2433e-06	0.000123575
rs16939961	4.0777e-06	0.000332091
rs59136196	1.3022e-05	0.000406491
rs7214661	6.9528e-07	0.000547106
rs61572747	5.5632e-06	1.62286e-05
rs1230064	2.9298e-07	7.62966e-05
rs1059504	1.2485e-06	0.000359324
rs17631303	6.0837e-06	0.000146403
rs17631676	5.0551e-06	0.0004231
rs1724416	1.6719e-05	6.33084e-05
rs444967	8.5842e-06	0.000642505
rs440778	1.0229e-05	0.000667677
rs182784716	4.2274e-06	0.00257032
rs62053943	5.8335e-06	0.000137868
rs7207373	2.0429e-06	0.000119588
rs77301847	3.7395e-06	0.0011049
rs1526126	4.387e-06	0.00123413
rs62054419	4.4227e-06	0.000103541
rs173365	4.4214e-07	0.000914021
rs12185268	2.5319e-06	0.000115613
rs10445368	1.692e-06	0.000283214
rs2435204	1.3072e-06	0.000717947
rs11653258	2.4303e-06	0.00894895
rs63750417	3.499e-07	0.00513924
rs8070723	2.5567e-07	0.000183872
rs1078997	1.7543e-06	0.00206159
rs2277613	1.2866e-05	0.000167964
rs10514904	1.9445e-06	0.000338345
rs17577877	1.9567e-06	0.000497855
rs117026337	0.00012322	0.000717433
rs1816	2.8432e-06	0.00045746
rs2732630	3.1984e-06	0.000882866
rs2696610	3.1544e-06	0.000788996
rs113343439	5.1791e-06	0.000209984
rs55653937	3.738e-06	5.75524e-05
rs2463524	2.8564e-06	0.00116736
rs2532363	2.8322e-06	0.000149961
rs2732686	3.8995e-06	0.000145146
rs2532344	4.2429e-06	0.000443176
rs2532340	4.4164e-06	4.38786e-05
rs2668622	3.0551e-06	0.000205322
rs169201	1.4391e-05	0.00132082
rs199456	1.5333e-05	0.00180184
rs4968239	2.5802e-06	0.000628826
rs199443	1.3031e-05	0.00219821
rs199522	2.2599e-06	0.00110745
rs62074125	4.0546e-07	0.00103826
rs62071986	4.5227e-06	0.00330223
rs4968282	9.1733e-06	0.00171342
rs12600562	0.00010634	0.00434721
rs197943	4.1985e-06	0.000741442
rs12453279	3.2749e-05	0.000973815
rs4968247	6.5306e-05	0.000737282
rs1662576	2.1313e-05	0.000346122
rs16941273	2.5914e-05	0.000295419
rs3785888	2.6764e-06	9.08412e-05
rs28451958	8.4516e-06	0.000891678
rs80335285	1.9635e-05	0.00416882
rs143640030	4.1699e-06	0.00478643
rs1634271	2.4743e-06	0.00417012
rs11570570	2.4284e-06	0.00142028
rs3815040	1.2924e-05	0.000185364
rs11869037	4.3668e-06	0.000219621
rs9894365	1.7302e-06	0.000126671
rs3785874	2.2744e-07	0.00398065
rs7225575	2.934e-06	0.00106145
rs16941702	2.4887e-06	0.00190237
rs16941771	3.6704e-06	0.000832928
rs12603582	1.3497e-06	5.81633e-05
rs3809863	3.0117e-06	0.00185993
rs34134208	2.2943e-06	0.000689715
rs7214410	2.972e-06	0.00675538
rs11867589	1.7774e-06	0.000337367
rs7501838	3.7726e-06	0.000723802
rs56191111	6.9904e-08	0.00168629
rs8074149	2.3775e-06	0.00209687
rs62077781	6.318e-08	0.00370602
rs62074014	4.0915e-06	0.00445477
rs16969984	1.9623e-05	0.00232555
rs75744019	1.3357e-06	0.000915825
rs2317826	3.5832e-06	0.00223024
rs7223246	2.1626e-06	0.00585943
rs16958421	1.4913e-05	0.0044112
rs4794048	3.8336e-06	0.0014109
rs4439799	1.8833e-06	2.4204e-05
rs1808192	1.0622e-06	0.00209195
rs36080394	7.358e-07	0.00417824
rs4793658	4.0291e-06	0.000802847
rs9911983	1.5711e-06	0.000238878
rs62076103	6.2914e-07	2.34411e-05
rs11538868	2.9518e-07	3.47579e-05
rs11079797	6.7929e-06	0.000426554
rs11654648	6.181e-06	1.30747e-05
rs1005655	3.3933e-06	0.000169664
rs7212099	8.9103e-06	0.000139372
rs4794202	5.0466e-06	3.48324e-05
rs2001381	3.7886e-06	0.000170909
rs4793688	1.8382e-06	0.00174646
rs11079799	2.3854e-06	1.73927e-05
rs11079800	1.2673e-06	0.00192074
rs2325748	9.2242e-07	0.00100154
rs16949418	1.1026e-06	0.000326249
rs9895863	6.8029e-07	0.000463052
rs16949651	1.0458e-07	9.10984e-05
rs11079804	4.5479e-07	0.000484695
rs1986693	7.8745e-07	0.000434951
rs11651753	3.2303e-07	0.000373108
rs2597169	9.7211e-07	0.00122718
rs79347027	3.6819e-06	0.000550685
rs2525093	6.9595e-07	0.000864801
rs8082043	7.8162e-07	0.00114465
rs757351	2.8492e-07	8.71969e-05
rs62064877	3.1962e-06	0.000134254
rs6503985	6.1677e-07	0.000534524
rs12051	5.6403e-07	0.000836163
rs12940701	2.326e-06	0.000243118
rs10491183	7.5805e-07	0.000156444
rs1468270	3.7942e-07	0.00101831
rs9899461	2.3259e-07	0.00318547
rs875065	2.5679e-07	0.00567188
rs7221720	1.2998e-06	0.00312523
rs142673229	1.9164e-06	0.00143167
rs12600464	1.089e-06	0.00150443
rs16969990	2.1081e-06	0.00227014
rs11079812	4.9222e-06	0.00234808
rs12603115	3.5891e-06	2.43097e-05
rs2123341	2.5283e-06	3.73579e-05
rs2938470	7.1049e-07	0.00030191
rs72827823	4.7789e-07	0.000236336
rs9303542	8.4932e-07	9.83833e-05
rs7218848	8.0949e-08	0.000321661
rs61614790	3.9078e-06	0.000913514
rs72827854	2.8532e-06	0.00168532
rs62064990	2.0692e-06	0.00136279
rs6504256	4.9633e-07	0.00101959
rs55765969	2.6858e-06	0.000774532
rs7222296	1.7682e-06	0.00108427
rs17697950	1.363e-07	0.00359987
rs8073065	2.0098e-06	0.00544936
rs8072250	4.4776e-07	0.000130463
rs9904760	4.3276e-07	0.000104168
rs7207109	1.2807e-07	0.00330632
rs7406478	2.6301e-06	7.71077e-05
rs9905940	2.6748e-07	0.000392999
rs6504340	2.7271e-07	0.00118765
rs2326015	6.5337e-06	0.00386526
rs2229304	5.3504e-07	0.00117774
rs733920	1.1215e-06	0.000647731
rs7503053	1.0433e-06	0.00170409
rs2740760	8.2257e-07	0.000613115
rs2555111	1.2939e-07	9.24882e-05
rs2740753	2.1817e-07	0.000486049
rs2740752	8.7306e-07	4.1524e-05
rs4793944	3.1021e-07	0.000682634
rs872760	5.4659e-08	4.58452e-05
rs9299	2.0883e-07	3.89802e-06
rs66459980	1.1181e-07	0.000301865
rs12952262	3.6977e-07	0.000205053
rs15689	1.4083e-07	0.000254905
rs3809780	9.5693e-07	0.000590298
rs8844	1.9447e-06	0.000703106
rs116738412	8.6587e-07	6.16473e-05
rs718079	1.4197e-06	0.000768562
rs72829897	1.2381e-06	6.92657e-05
rs2326017	1.0927e-06	0.0018093
rs16942810	1.1668e-06	0.000359391
rs12951790	2.058e-07	0.000697365
rs12941331	1.5651e-07	0.00101687
rs9652867	1.0761e-06	0.00140904
rs1054072	6.0759e-07	0.000174985
rs9899142	1.6121e-06	0.000159365
rs145922598	1.2812e-06	0.000333024
rs117576373	8.836e-07	7.8507e-06
rs116876845	9.0149e-06	0.000563835
rs7217007	5.8982e-05	0.000218925
rs117530106	5.6023e-06	0.000342257
rs1973404	3.0625e-05	0.00324673
rs962272	3.2824e-05	0.0017061
rs46522	3.2211e-05	0.00188969
rs9894220	1.9299e-05	0.00215218
rs1058018	1.8245e-05	0.000409476
rs147069987	8.2005e-07	0.000465761
rs15563	3.2919e-05	0.000399177
rs117639879	2.4851e-06	0.00155979
rs8182364	3.6128e-05	0.00540147
rs4794004	9.1455e-06	0.00311498
rs4794008	1.0526e-05	0.00179548
rs2411758	6.3774e-06	0.000724531
rs1495274	3.0975e-07	0.000284908
rs16945640	2.4756e-07	0.00177753
rs11079849	9.763e-05	0.00075807
rs9906944	7.279e-05	0.000639773
rs16945851	3.8089e-07	0.00190574
rs8073244	1.0245e-06	0.0011933
rs1463761	1.0185e-06	0.00222986
rs11655587	7.8672e-05	0.000706348
rs12941391	3.8497e-07	0.000142729
rs9972911	2.1897e-06	0.00491867
rs1916295	3.097e-06	0.000702395
rs74534598	2.4796e-06	0.000344691
rs61051048	4.8183e-07	0.000728306
rs12449904	7.0922e-07	0.0001699
rs7220103	2.7146e-06	0.000836772
rs55634267	1.5526e-05	0.000221091
rs16947151	5.3562e-07	0.000374209
rs36036830	1.2572e-06	3.49755e-06
rs74584378	1.9595e-06	0.000321343
rs624177	1.4933e-07	0.000188817
rs727108	2.7991e-06	6.18466e-05
rs663576	5.9879e-06	0.00423278
rs4794031	6.5958e-06	0.000383118
rs8075803	3.9121e-06	3.94444e-05
rs12940887	0.00021306	0.00999226
rs12185242	2.1533e-05	0.00836709
rs35073649	0.00014587	0.00177821
rs78008010	2.4359e-06	0.00180957
rs16948048	0.00013132	0.000809918
rs11655191	7.9723e-07	0.00153107
rs28406364	4.5362e-05	0.00857289
rs11651666	1.225e-06	0.00119669
rs117185762	3.2942e-08	0.000218808
rs7217578	1.0579e-06	0.00109648
rs7212890	1.3675e-05	0.00208349
rs882031	9.6045e-07	0.00323108
rs2233660	3.6546e-07	0.000453972
rs7222591	2.676e-05	0.0216764
rs2584681	2.9236e-07	0.000662226
rs4794054	3.3051e-07	7.68945e-05
rs1867088	1.1453e-07	9.29622e-05
rs584589	4.9325e-06	0.00513627
rs603769	9.0661e-07	0.000271544
rs2072445	2.9068e-06	0.00042904
rs113296850	9.9411e-07	0.00121017
rs181826644	6.9838e-05	0.000331339
rs78295257	3.1907e-05	9.44527e-05
rs11869457	2.3038e-05	2.81219e-05
rs1135034	3.2111e-06	0.000394113
rs9898058	3.7505e-06	0.000476751
rs9910685	3.6393e-06	0.000857004
rs12449890	2.4674e-07	0.000163415
rs10853112	2.8235e-07	0.000204742
rs60586860	3.7771e-06	0.000193649
rs73337077	7.9666e-06	0.00139014
rs16948454	6.5342e-06	1.00085e-05
rs271680	8.4721e-07	0.00131854
rs271645	7.6885e-07	0.00104219
rs271646	1.4338e-06	0.000406801
rs28491341	9.6367e-06	0.000314121
rs271663	3.0561e-06	0.000224479
rs113058570	7.0032e-07	0.000664293
rs1811329	1.8047e-06	0.000909934
rs11079884	1.9352e-07	0.00145841
rs12449842	2.9221e-06	0.00133765
rs1991293	2.0686e-06	9.34435e-05
rs890397	8.949e-06	0.00287199
rs12450247	3.0346e-06	8.96586e-05
rs1557687	6.4608e-07	0.000159853
rs3744538	4.5276e-06	6.29067e-05
rs7217683	2.1624e-06	0.00321282
rs3809762	2.7474e-06	0.0054606
rs57103175	7.3756e-07	0.000326062
rs11079896	5.0882e-06	0.000190936
rs3744536	7.5873e-06	0.000111732
rs74676292	3.1742e-07	0.00241164
rs2586471	5.3404e-07	0.00231628
rs16948742	9.9891e-06	0.00139792
rs2696296	1.0252e-06	0.00262747
rs12945599	5.9008e-07	0.000318575
rs2249492	2.5535e-07	0.000348269
rs2586494	1.0657e-06	0.000130138
rs78270168	1.1583e-07	0.000231382
rs2103273	1.5644e-06	0.000643062
rs1406012	1.2334e-06	0.000822628
rs2586431	1.7309e-06	0.00340348
rs12150329	3.2287e-07	0.00139634
rs2049675	4.3335e-07	3.34978e-05
rs2250422	1.8925e-06	0.000266249
rs2950645	1.2118e-06	0.000894173
rs4794125	3.0351e-07	0.00142899
rs2696266	2.0007e-06	9.61742e-05
rs12940293	1.9799e-07	3.73208e-05
rs16948910	4.6209e-06	0.000173531
rs7212696	3.2061e-06	0.000232484
rs17714940	1.4741e-07	9.39921e-05
rs17741	1.6833e-07	0.00141893
rs72832486	4.2282e-07	5.8729e-05
rs17715215	8.313e-07	0.000508079
rs3760407	1.4553e-06	0.000404977
rs113438668	6.1395e-05	0.000675216
rs116974197	4.8278e-06	0.000420952
rs79172040	4.1208e-05	0.000260989
rs3760406	6.3463e-07	1.62746e-06
rs17641908	3.1503e-07	0.00153695
rs9890721	9.5299e-08	0.00107907
rs3785915	1.6281e-07	0.000147232
rs7215760	6.2754e-07	1.79086e-05
rs78111408	5.057e-06	0.000375495
rs8076470	3.1237e-07	0.000662307
rs1809284	5.6992e-07	0.00129672
rs4794162	2.3279e-07	0.00140892
rs8066527	8.5309e-07	0.00222419
rs4148403	4.5261e-06	0.000188976
rs2277624	1.5789e-08	0.00338239
rs12602161	1.8637e-07	0.00100457
rs9455	3.238e-06	0.000276613
rs12601696	2.8584e-06	0.000528849
rs12150475	3.8057e-06	0.000169695
rs11867565	2.5185e-07	0.00012282
rs9906242	1.9827e-06	0.000638188
rs3785909	6.2918e-06	0.000881089
rs9303562	2.8405e-06	0.00300398
rs9303563	1.3742e-06	0.00348869
rs4793673	3.1775e-06	7.60888e-06
rs3803884	2.0168e-06	0.000580085
rs9905480	6.8636e-07	0.00241914
rs8066630	1.4249e-06	0.0117557
rs12942170	1.3395e-06	0.0015999
rs12451055	1.3498e-06	0.00107369
rs11652601	1.1678e-05	0.00119198
rs12938048	5.7187e-06	0.00506338
rs4401087	1.0484e-05	0.00324136
rs17651875	6.1837e-06	0.000823952
rs17651988	1.7065e-05	0.00562359
rs116898503	1.187e-05	0.00313888
rs2318784	4.3841e-06	0.00695663
rs12943083	2.5155e-06	0.000810558
rs2191443	3.4921e-06	1.85729e-05
rs117932582	1.8462e-06	8.09463e-05
rs117405131	4.133e-06	4.16612e-05
rs112550569	5.7945e-07	0.0055106
rs11079955	4.1735e-06	0.00265966
rs1034923	9.0141e-07	0.000208836
rs8065846	3.1414e-06	0.000608929
rs9902048	3.6698e-06	0.0019988
rs7209419	1.9564e-06	0.000534527
rs1468553	4.006e-06	3.37356e-05
rs9303585	1.1535e-06	0.000602128
rs11652469	6.7e-07	0.00115934
rs116417545	2.3049e-06	0.000292623
rs11658618	2.237e-06	0.000111988
rs11867780	6.5337e-07	0.00252576
rs17585461	4.0862e-07	0.00153798
rs4794272	1.072e-05	0.00620234
rs9905425	2.1788e-05	2.5457e-05
rs74741244	4.6328e-06	1.84484e-05
rs8068272	2.7965e-06	5.15383e-06
rs8065627	1.4039e-06	1.19834e-05
rs2221331	2.125e-05	1.72246e-05
rs9889282	6.0009e-06	5.14919e-05
rs12939066	3.0614e-06	0.000168879
rs11079993	8.6748e-06	0.00206345
rs967823	4.2525e-06	0.00776941
rs8067023	1.7267e-05	0.0138294
rs1424321	2.3578e-06	0.00010305
rs9903973	2.0856e-06	0.000495312
rs11650987	6.4315e-07	0.000938283
rs16952219	1.7607e-07	0.00212338
rs11080026	1.8108e-06	2.41738e-05
rs9914999	6.1649e-07	0.000500008
rs60937807	1.7457e-06	6.03923e-05
rs72832339	8.209e-07	0.000640368
rs72832389	4.5788e-07	0.00143552
rs76015754	8.2683e-07	4.57848e-05
rs76839023	1.4796e-06	0.0021801
rs807097	2.8327e-07	0.00167376
rs12600487	2.071e-06	0.00169828
rs2041132	3.2665e-06	0.000259948
rs8082530	1.3929e-06	0.000891477
rs7212788	1.4084e-06	0.000580856
rs117784666	3.2674e-06	0.000535008
rs8067876	1.2728e-06	0.00140507
rs1508966	1.5356e-06	1.74041e-05
rs78513166	4.988e-06	9.82364e-05
rs9902633	1.5069e-06	0.000194311
rs12451373	1.6282e-06	0.000620768
rs17648481	2.1004e-06	0.000549346
rs3803824	2.9233e-06	0.000549966
rs4306565	3.6269e-06	0.000250443
rs57139249	4.5833e-06	0.000153323
rs10515051	7.78e-07	0.000593225
rs7221360	7.206e-07	0.000480631
rs8076696	2.2035e-06	0.00369664
rs1373155	2.229e-06	0.000575711
rs9907641	1.9518e-07	0.000820148
rs7210585	6.998e-07	0.000568936
rs17635115	3.7507e-07	0.000203148
rs4794530	2.0249e-07	0.000275703
rs2958908	8.835e-07	0.000482155
rs2907666	1.5982e-06	0.000200835
rs67849034	3.1392e-07	0.00136264
rs2907623	4.8034e-07	0.000175192
rs35318699	1.3847e-06	1.97572e-05
rs1802212	2.1425e-06	0.000154994
rs2787486	8.6617e-06	0.00106797
rs2628318	9.3691e-07	0.00131114
rs17817797	1.631e-06	0.00108481
rs76481242	4.3795e-06	0.000526936
rs4239192	4.954e-07	0.00204555
rs4794562	7.9845e-07	0.00221213
rs918116	3.7337e-07	0.00144164
rs11657291	2.6062e-06	0.00772781
rs78534158	5.704e-06	1.24173e-05
rs76483622	3.2309e-06	2.68239e-05
rs11650101	4.1133e-07	9.59122e-05
rs2286806	9.063e-07	0.000219259
rs4794586	4.2775e-07	8.96294e-05
rs7207228	1.078e-06	0.00275058
rs9908046	1.357e-06	0.00136467
rs73990417	2.0193e-06	0.00100223
rs12602169	1.5536e-08	0.000367642
rs1396216	1.2584e-06	7.49532e-05
rs1876520	1.6925e-06	0.000158684
rs80121123	2.3574e-05	0.000710942
rs2033111	2.7742e-06	0.00136085
rs3760279	4.897e-06	0.000252692
rs12453356	1.183e-06	0.000117002
rs2960085	9.5873e-08	3.65196e-05
rs2912545	8.6685e-08	1.4179e-05
rs9905189	1.5086e-06	0.000101734
rs10515121	1.9955e-06	0.000242542
rs7216955	2.2649e-06	7.45897e-05
rs13341531	1.0359e-06	0.00478166
rs72829706	3.0856e-05	0.000390279
rs16957059	7.3894e-08	6.90186e-05
rs4794636	6.4543e-07	0.00152882
rs11652033	1.1545e-07	2.69331e-05
rs138296194	1.5673e-05	0.000590907
rs10852987	2.9453e-06	8.87643e-05
rs16957413	1.8382e-06	0.000965531
rs1992505	1.55e-07	8.74149e-05
rs11079249	5.7223e-07	0.00140339
rs4793823	8.5745e-06	7.63682e-06
rs7224488	1.4147e-06	0.00012247
rs117638503	1.4594e-07	0.000154735
rs3760158	4.1652e-08	5.01773e-05
rs62072716	7.5991e-07	0.000343333
rs2586525	7.1923e-07	4.61209e-05
rs205502	9.4182e-07	2.73404e-05
rs2158404	7.4594e-07	0.000180066
rs61731978	4.3313e-06	1.37614e-06
rs8076795	9.923e-07	0.000488299
rs2110515	8.3371e-07	1.88139e-05
rs11079268	2.8381e-06	1.77799e-05
rs2160115	2.2045e-07	3.85642e-05
rs8080048	6.7624e-06	4.26529e-05
rs17833723	2.1942e-06	0.000203625
rs116214144	3.5892e-06	0.000706182
rs1542125	2.8689e-06	0.000423516
rs9898307	2.3884e-06	0.000397814
rs7225034	6.5232e-07	0.00166185
rs2332928	5.296e-07	0.0047852
rs73994445	5.9725e-06	0.000472632
rs35763935	9.3256e-07	0.000474747
rs3853825	7.4017e-07	0.000787372
rs4793893	3.0703e-06	3.22716e-05
rs17658074	2.0704e-06	0.000282025
rs8077599	2.9341e-06	0.00160366
rs11868170	5.4348e-06	6.54057e-06
rs9910424	4.7356e-07	5.45266e-06
rs16942302	2.0038e-07	2.01174e-05
rs73994334	2.9494e-07	8.51401e-06
rs12938400	1.3604e-06	3.96679e-05
rs2685513	1.5814e-06	3.30637e-05
rs2586031	1.6097e-06	0.000161362
rs11651657	7.4973e-07	0.000122679
rs17762338	1.7371e-07	0.00208221
rs894595	9.9073e-07	4.6974e-05
rs753048	2.746e-06	0.000287703
rs73319811	4.7979e-07	0.00309846
rs12939279	1.7909e-06	2.9806e-05
rs35869410	1.8316e-06	9.72946e-05
rs12943736	2.9468e-07	0.00225305
rs16942629	5.4697e-07	0.000180058
rs12948186	2.4131e-06	0.000120501
rs7223891	4.3991e-06	0.00211811
rs75542425	2.4225e-06	9.09631e-05
rs8178414	2.8539e-06	0.000278786
rs8178428	5.1558e-06	0.000432538
rs56378716	1.9965e-06	0.000682307
rs34097845	1.4648e-06	0.000116352
rs62083752	3.8936e-07	0.00245967
rs12944679	3.5487e-06	0.00384895
rs11079345	6.7369e-06	0.000150263
rs138284624	2.3699e-06	5.67542e-05
rs62084585	7.0716e-07	0.00461093
rs1985749	9.9691e-07	0.00133578
rs2526376	1.1298e-06	0.000534892
rs12948345	2.7774e-06	9.75387e-05
rs2526375	3.0727e-06	0.000531536
rs2526374	3.4735e-07	0.00023353
rs34523089	1.0465e-06	0.000414766
rs3803752	4.5203e-07	1.94861e-05
rs2302189	1.4183e-06	0.00165553
rs17822735	6.9781e-07	0.000323611
rs8071623	2.0124e-06	4.75421e-05
rs9905704	2.591e-06	0.000802409
rs6503870	1.412e-06	0.0014835
rs117056517	3.2285e-06	0.000772074
rs1675134	8.9021e-07	0.00274597
rs76345714	1.411e-06	0.00018087
rs16943170	1.7555e-06	0.000173155
rs304263	2.5683e-06	0.000182516
rs17175543	1.4784e-06	8.49617e-05
rs34556895	2.3531e-06	0.000656412
rs9893863	2.3712e-06	6.87886e-05
rs6503883	1.2882e-06	0.00158419
rs12949138	2.3702e-06	0.000116124
rs62083411	2.1683e-06	1.92386e-05
rs12939938	2.6286e-07	0.000441166
rs6503890	1.5135e-06	7.12677e-06
rs72628394	2.7613e-06	0.00021094
rs111269435	1.5346e-06	0.00150892
rs6416933	2.1498e-06	0.000355489
rs7208282	4.1693e-06	0.00266447
rs7214098	3.6988e-06	2.14089e-05
rs11654986	3.5286e-06	0.00018203
rs79301113	3.2545e-06	0.000290491
rs2687065	4.7068e-06	6.83281e-06
rs12948864	3.3028e-06	0.000486444
rs35311414	3.3773e-06	3.01436e-05
rs6503905	6.6556e-05	0.000576015
rs11651026	2.5566e-06	0.000180432
rs17175726	3.4945e-07	0.0010468
rs34221578	3.584e-07	0.00019264
rs139737747	2.1062e-06	2.3792e-05
rs1451506	1.6384e-06	0.000371369
rs41346650	4.9215e-07	0.000739889
rs1868916	1.5763e-06	8.39872e-05
rs8073731	4.1793e-07	0.00183615
rs9747559	7.1872e-07	0.000511849
rs7223146	3.3346e-07	0.000609027
rs8070264	8.2658e-07	0.000994097
rs9895429	2.2817e-06	0.00218486
rs58003080	1.9493e-06	0.000534565
rs9908925	5.7271e-08	0.00157393
rs9906754	1.8317e-07	0.00241544
rs9914526	3.8334e-07	0.00245773
rs7212825	8.5586e-07	0.00802239
rs6503936	1.7202e-07	0.000310739
rs2453913	4.6972e-06	0.00104757
rs7212590	1.0284e-08	0.0039352
rs1292061	2.7116e-06	0.00106245
rs1292060	3.7118e-06	0.00216118
rs1292072	4.3335e-06	0.000346134
rs1295927	2.0076e-06	3.3993e-05
rs1292067	2.5353e-06	0.000402734
rs58681483	4.2825e-07	0.000325322
rs1292055	2.3402e-06	0.000108005
rs1295923	9.022e-06	0.000315028
rs1292053	1.7635e-06	0.00021025
rs2526353	8.6896e-06	0.000478192
rs180522	3.5602e-07	0.000577242
rs180515	2.5344e-06	0.00121277
rs1051424	9.1188e-06	0.00280446
rs11868009	1.9192e-06	4.40913e-05
rs12453125	1.9314e-06	1.78312e-05
rs4632189	1.2547e-06	0.000908078
rs10853017	1.1736e-06	0.000859504
rs740646	2.9925e-06	0.00272432
rs113093307	4.9489e-05	0.000178529
rs12951337	3.4117e-06	0.00111513
rs1078378	8.8528e-07	0.000246915
rs8078068	8.6414e-07	0.000183838
rs4968406	1.8259e-06	0.000208363
rs345168	7.3617e-06	0.00362652
rs345182	1.2415e-06	4.92039e-05
rs9893536	2.4075e-06	0.000386752
rs17592831	2.4108e-06	0.000162157
rs113781442	3.7014e-06	0.00020279
rs75965812	7.2218e-06	0.000905142
rs58872582	1.872e-05	0.00101566
rs9894387	1.826e-05	0.000688063
rs9910365	4.5811e-05	0.00287833
rs73320650	0.00011215	0.00223329
rs9912699	4.1681e-05	0.00308448
rs116872185	1.4298e-06	0.000431521
rs6504021	7.6698e-06	0.00143784
rs1010269	8.5248e-06	0.000268822
rs11079427	1.0527e-06	0.000108604
rs9895661	3.6151e-06	0.000390175
rs2286526	5.1255e-05	0.00124098
rs2109019	7.5323e-05	0.000345744
rs11652021	1.466e-05	0.00349831
rs8068318	4.0812e-05	0.00123451
rs2240736	4.2346e-05	0.000534444
rs758598	5.1513e-06	0.00244275
rs757608	6.9671e-06	0.00190651
rs1009961	1.4154e-07	0.000297045
rs3744438	2.4323e-06	0.000721378
rs8070051	1.9623e-05	0.00173128
rs11079431	1.9536e-06	0.00028193
rs1069	3.1814e-06	0.00103171
rs4141531	1.4537e-06	0.000131695
rs2188729	4.0257e-06	6.71049e-05
rs756968	1.7498e-06	0.00042898
rs4986763	6.7771e-06	0.00132563
rs4986764	6.9091e-06	0.00118984
rs2278812	1.8121e-06	0.000883377
rs17544195	6.9684e-06	0.00029885
rs9675212	1.1995e-06	0.00909241
rs17627060	1.28e-06	0.000486991
rs12946816	5.0998e-06	0.000367895
rs1112364	3.4462e-06	0.0015446
rs140775145	1.4899e-07	0.000233697
rs8068210	1.1077e-05	0.00124908
rs12325728	1.1441e-05	0.00189319
rs9889725	3.3551e-06	0.000368376
rs1512445	1.1167e-06	0.00260292
rs12603515	2.4399e-06	4.08994e-05
rs7217808	8.8523e-07	0.000241392
rs9895067	2.5155e-06	0.000243018
rs10775396	7.5275e-07	4.13972e-05
rs12950962	1.6451e-06	0.000253959
rs9898027	7.1885e-06	3.44065e-05
rs9899640	7.164e-06	3.69043e-05
rs16969308	8.1414e-07	6.53287e-05
rs112487967	2.1082e-06	4.59033e-05
rs2002009	5.28e-06	8.99054e-05
rs2252814	4.2882e-07	0.00131737
rs2429389	1.4632e-05	1.82869e-05
rs2460300	1.4395e-05	3.95522e-05
rs2465427	1.2042e-05	3.32893e-05
rs3826537	3.9519e-07	0.00107863
rs1558237	7.2746e-06	0.000117072
rs34621354	2.7549e-06	1.91899e-08
rs17746153	2.8375e-08	3.09687e-07
rs8067624	4.4095e-07	0.00694208
rs1125406	7.4964e-07	0.00114635
rs1476811	3.8977e-07	0.00129151
rs17759471	4.0345e-07	0.000164525
rs10491166	2.3408e-07	0.000211106
rs17686684	6.9993e-06	0.000763056
rs17759989	6.6089e-06	0.000447649
rs8076183	9.378e-07	0.000442726
rs111390602	5.4344e-07	0.000844827
rs7225370	4.7301e-07	0.00017339
rs4968638	1.0519e-06	0.000244367
rs4968639	8.3482e-07	0.000536708
rs241073	1.6044e-06	0.000373846
rs1588366	2.1031e-06	0.000349388
rs16946713	5.3455e-06	0.001329
rs16946721	8.311e-06	2.72476e-05
rs7213524	8.9278e-07	0.000228173
rs17797064	7.9143e-07	7.95743e-05
rs9912690	4.5227e-06	0.00108324
rs3760257	2.8038e-07	0.00132422
rs9906506	4.4382e-06	8.87042e-05
rs11652994	3.8387e-06	0.000189528
rs9896864	2.324e-05	0.000840675
rs4968649	3.1581e-07	0.00143724
rs6504163	6.2535e-07	0.000268864
rs4277405	5.8424e-07	0.000701074
rs1800764	1.0398e-06	0.000206869
rs4292	7.561e-07	7.05029e-06
rs12709419	3.9045e-06	0.000628329
rs4298	3.9621e-06	0.000102048
rs3730025	3.6227e-06	0.000575769
rs61738840	2.3998e-05	0.000282061
rs4309	2.6567e-06	0.000651834
rs4313	1.5898e-06	0.000571353
rs4323	1.7249e-06	0.000188387
rs4324	1.5882e-06	0.000105946
rs4329	1.6201e-06	0.0004476
rs4331	1.224e-06	3.11801e-05
rs4334	1.6321e-06	0.000138306
rs4337	1.503e-06	9.31607e-05
rs4353	1.9741e-06	0.000106511
rs12709437	8.1348e-06	0.000192064
rs4354	5.6855e-06	0.000206924
rs1055086	3.1631e-06	8.61613e-05
rs4968650	2.1413e-06	8.83806e-05
rs4968651	2.347e-06	0.000289116
rs148768565	1.167e-05	0.000227213
rs4274487	2.0458e-06	0.00064628
rs11868324	2.1458e-06	0.000305788
rs151029386	1.247e-05	0.000571793
rs4280313	2.6852e-06	1.11201e-05
rs7221678	4.1387e-06	0.00520767
rs35819807	6.4692e-08	0.00148766
rs9906903	9.6128e-07	3.51526e-07
rs72845886	4.3073e-06	3.2767e-07
rs8082651	1.909e-06	0.000904343
rs17631783	1.9517e-06	0.00271347
rs67817520	1.422e-06	0.000423065
rs12940055	2.2587e-06	0.000105708
rs7216994	9.4222e-07	0.000112885
rs9898055	1.4265e-07	6.21491e-06
rs192624117	1.0183e-05	0.000427888
rs60005475	2.7743e-06	0.000330903
rs13030	2.6231e-07	0.00252089
rs2727280	3.9499e-07	0.00657789
rs2236736	1.3412e-06	8.69618e-05
rs2955250	2.6746e-06	0.000176465
rs8079889	2.3475e-06	0.00117118
rs2955234	5.9753e-07	0.000221987
rs3020619	1.6764e-06	0.00104245
rs2005172	9.7674e-07	0.000596592
rs2070776	2.2433e-06	0.00128073
rs11651289	1.9927e-06	0.00255814
rs2008896	1.7648e-06	0.000530204
rs16947296	1.6046e-06	0.000310498
rs885633	1.0696e-06	0.0021402
rs11079520	3.4303e-07	0.00140438
rs57676627	3.1834e-06	0.00254807
rs1867619	5.1811e-08	0.00165161
rs112300378	4.9882e-07	0.000549152
rs12452090	3.277e-06	0.00108935
rs8080754	6.0837e-05	0.00298112
rs1867624	0.00010766	0.00363395
rs1867625	3.7185e-05	0.00102986
rs12947510	4.4221e-06	0.00240645
rs6504218	8.4892e-05	0.00565066
rs8064899	5.1627e-07	0.00140141
rs17650301	4.3653e-07	0.000254469
rs113252144	1.1131e-05	0.00294454
rs1427463	2.1696e-08	0.000105367
rs2075552	1.2418e-06	0.000148982
rs1991401	7.5839e-07	0.00202916
rs17651039	9.0433e-06	0.000327943
rs35528570	4.9738e-08	0.000954194
rs11651681	3.5669e-06	0.00136198
rs11871616	3.9965e-06	0.000683211
rs7210583	1.6559e-06	0.00148286
rs35020254	5.1598e-07	0.00168735
rs11651495	1.9969e-06	0.00078649
rs1808918	1.624e-05	0.000619503
rs4790959	6.7442e-07	0.000340349
rs1554048	1.0733e-06	2.39773e-05
rs986090	5.6841e-08	0.000292823
rs9897302	1.1518e-06	6.52821e-05
rs4791225	3.702e-06	0.000470708
rs4791224	1.0367e-05	0.000765206
rs1473921	6.2414e-06	9.97252e-05
rs56756028	8.5567e-07	0.000238458
rs16962207	2.0047e-06	0.000109897
rs4790940	1.8197e-06	5.14428e-05
rs10083876	3.5823e-07	0.000754226
rs9909481	4.5419e-07	0.000540704
rs72863505	5.9297e-07	0.000734079
rs146302972	0.0001508	0.000890291
rs4340364	8.7121e-06	0.000423431
rs757558	1.8341e-07	0.00217602
rs74404973	5.3039e-06	0.00258319
rs7218558	3.8061e-06	0.00152191
rs11651759	4.5118e-07	0.000747113
rs4377195	1.9546e-06	4.10512e-06
rs9901736	6.6015e-06	1.09395e-05
rs75003668	3.9392e-06	0.000637557
rs7225197	1.5575e-06	0.000331726
rs11654511	6.3369e-07	0.00186765
rs1801689	4.1131e-06	0.000177328
rs8178824	3.2566e-06	0.000700285
rs7215091	7.308e-07	0.00375392
rs9897002	2.2106e-06	0.00137735
rs9892651	4.8287e-06	0.000640075
rs78357146	1.2905e-05	0.0018717
rs9903792	3.1418e-07	0.000252525
rs56005409	7.7249e-08	0.00191119
rs75936002	6.1718e-07	0.000487003
rs7224628	2.9266e-07	0.00146551
rs6504441	6.5737e-07	0.00123541
rs12451852	1.7581e-07	0.00262423
rs9907959	6.6962e-07	0.00014181
rs16959890	7.7556e-07	0.00147155
rs17688743	1.0671e-07	0.000558549
rs10491200	1.8836e-06	0.00113247
rs3889237	1.3129e-06	0.00128261
rs4144639	2.0755e-08	0.00337675
rs9916520	4.9472e-07	0.0036789
rs78565422	8.6691e-07	0.000760155
rs2286676	1.6829e-06	0.00242792
rs6504469	6.1864e-07	0.000159461
rs17644967	1.3827e-06	0.00134077
rs3826348	1.4311e-08	0.00369331
rs3826347	1.702e-06	0.00479954
rs1507504	1.3808e-06	0.000487214
rs3785581	9.8028e-07	0.000404663
rs9892020	1.8566e-07	0.000642834
rs61617338	1.211e-06	0.0123671
rs11651301	3.2785e-06	0.000929824
rs7216303	4.0649e-07	0.000600119
rs4790989	5.7938e-07	0.000858739
rs8080100	3.9958e-07	0.00100873
rs72838470	1.6208e-07	0.00072158
rs12944878	6.2392e-07	0.000423828
rs10432042	1.8971e-06	9.81715e-05
rs11869964	4.2567e-07	0.000354754
rs34609776	3.0423e-07	0.00147995
rs111821862	2.2417e-06	0.000227237
rs8068077	9.01e-07	0.000320316
rs7210716	1.0911e-06	0.000958331
rs7207177	2.7342e-06	4.06121e-05
rs12600425	2.2538e-07	8.48341e-05
rs4239092	1.495e-06	0.0005964
rs2952459	5.7683e-07	0.000455237
rs2642066	1.8877e-05	0.00117429
rs3760221	2.262e-06	0.000442731
rs9903979	5.2556e-06	0.000126858
rs8074150	6.8448e-07	0.000105088
rs115785832	4.1986e-07	0.000854873
rs67007480	2.1065e-05	0.00167411
rs34279954	4.0279e-07	0.00279302
rs7209986	9.6366e-07	0.000416781
rs8065171	8.1605e-06	0.00320526
rs11079706	3.4925e-06	0.00184189
rs2365468	5.6679e-06	0.000450528
rs12602912	3.2426e-06	0.00137752
rs11870068	5.0812e-06	0.00252732
rs76206641	1.134e-06	0.000230533
rs4791212	2.0407e-06	0.00124856
rs77357677	2.7574e-06	4.49011e-05
rs7501990	1.0635e-06	0.000137949
rs143276717	1.0951e-06	0.000857613
rs8076757	3.1987e-06	0.00336789
rs8075604	1.7979e-06	0.00108799
rs142043812	1.3256e-05	0.000737618
rs1860039	1.0482e-06	0.00028806
rs2240607	6.4569e-07	0.000148095
rs141335768	3.1978e-06	0.00182007
rs9907304	8.7449e-07	4.18545e-05
rs7222649	1.6569e-06	0.000519788
rs77541336	9.8965e-06	0.00120887
rs35619088	1.3644e-06	0.000145287
rs35677434	6.5706e-07	0.000141411
rs1971008	1.011e-06	0.00860004
rs17738606	3.5866e-07	0.00859515
rs7223873	5.1063e-07	0.00169015
rs114794442	5.8249e-06	0.0021992
rs11867796	9.6502e-07	0.00340331
rs66547963	1.6037e-06	0.00124827
rs3213690	5.6843e-07	0.00016743
rs35397826	3.4501e-06	0.000558275
rs10445209	7.3071e-07	2.91537e-05
rs7342975	1.6077e-06	0.000142004
rs1002446	1.6481e-06	0.00324395
rs2287299	2.356e-06	0.00178408
rs2909210	5.3104e-06	0.00298783
rs2909217	2.7462e-06	0.00360469
rs2909218	2.6463e-06	0.00513699
rs12941038	4.3843e-08	0.00281663
rs2907373	1.6741e-06	6.69713e-06
rs2286562	1.5186e-06	0.000341559
rs8068202	1.496e-06	0.00181186
rs117934441	1.1569e-06	0.00117011
rs11652821	6.5993e-06	0.00445698
rs12325975	2.3648e-07	0.0031955
rs11867232	1.2933e-05	0.000831555
rs10468435	4.3538e-07	0.000206573
rs4147950	2.1756e-06	0.00233204
rs17745936	5.3286e-06	0.000676173
rs4968828	2.0926e-06	7.48553e-06
rs7207125	5.1705e-06	0.000265699
rs7207609	1.327e-07	0.000782128
rs77542162	1.757e-06	0.000397272
rs8070232	5.2691e-07	0.000485723
rs77262773	3.8605e-06	0.00035096
rs16973883	5.0964e-06	0.000918525
rs8076096	6.5847e-07	5.40579e-05
rs477031	6.2871e-06	0.000115729
rs62080911	3.7965e-07	0.00118411
rs138783617	2.3826e-06	0.000592124
rs474246	7.831e-07	0.00831723
rs2586543	1.9873e-06	1.99837e-05
rs739559	5.4369e-07	0.00154109
rs2521348	1.3151e-06	0.00103335
rs3952613	1.1284e-07	0.000874321
rs756942	2.5868e-07	0.000955723
rs9302901	5.6301e-07	0.00013131
rs17689719	5.0314e-06	0.00200625
rs150393758	5.69e-07	1.4889e-05
rs2188667	2.0615e-06	9.12862e-05
rs12938347	2.0471e-06	0.000988272
rs11657243	2.0111e-06	0.000468177
rs3815180	1.0252e-06	0.00118319
rs78062913	4.5666e-07	0.00029529
rs2189590	1.491e-06	7.97436e-05
rs180160	1.2564e-06	0.000664075
rs2215006	9.1389e-07	0.00014798
rs9907675	5.2675e-07	0.000738518
rs7207528	2.9184e-06	0.00131967
rs11867479	1.6386e-06	0.000427237
rs16975266	1.7863e-06	0.000335924
rs1558100	1.8498e-06	0.000326356
rs8066863	1.7981e-06	0.000142261
rs236586	4.4931e-07	0.000805387
rs236530	2.6717e-07	0.000109943
rs236597	6.6694e-07	6.84291e-05
rs10775360	3.3649e-07	6.04558e-05
rs17779747	3.5729e-08	0.0010751
rs4141159	4.3616e-05	0.000935285
rs9890554	2.3636e-06	9.6218e-05
rs16976240	2.9426e-07	0.00151924
rs17823633	1.5113e-06	0.000646474
rs141844360	6.7224e-05	0.000540443
rs4793326	4.4589e-07	6.73936e-05
rs9914841	5.6055e-09	8.686e-05
rs17765344	7.5987e-07	1.87438e-05
rs1859962	7.3388e-07	1.15566e-05
rs737958	1.9688e-06	0.00202523
rs10512561	1.734e-06	3.59279e-05
rs113231706	2.8245e-05	0.000789267
rs9900761	8.9275e-07	0.00149794
rs16976730	7.3042e-07	0.000373559
rs9903344	1.8778e-06	0.000211542
rs4499283	1.6313e-06	0.00180886
rs2429954	3.5292e-06	2.9568e-05
rs12150050	1.4675e-06	5.13161e-05
rs11868772	3.5356e-07	8.33341e-05
rs62070069	1.5776e-07	5.9031e-05
rs2241173	1.7708e-06	0.000196827
rs7219056	1.4547e-06	3.22948e-05
rs7209304	4.7611e-06	0.000151018
rs12451717	4.7704e-06	0.00134376
rs16977101	2.6609e-06	0.000296479
rs8078570	5.6526e-06	0.000583611
rs58968783	2.2728e-06	0.000742853
rs8079450	1.0296e-06	0.000796641
rs9916746	5.2842e-07	0.000565827
rs11655237	1.3317e-06	0.000367451
rs7214041	1.3356e-06	0.000570074
rs8069930	4.2823e-07	0.00157728
rs9910153	3.8734e-10	0.000442228
rs17780195	2.0736e-06	0.000486157
rs7210086	7.424e-07	0.00146479
rs7214193	4.8049e-08	0.000202662
rs2713961	7.4309e-07	0.00234578
rs9906385	1.3001e-06	0.000418456
rs1110614	3.9542e-06	0.00111169
rs2567488	4.2283e-06	0.000375306
rs12938854	7.4305e-09	0.000136123
rs4969069	8.4231e-07	4.28487e-05
rs1037260	1.6308e-07	1.69729e-05
rs714925	8.1667e-07	0.0045196
rs998571	2.4503e-07	0.0024501
rs7220818	1.7782e-06	6.02639e-05
rs6501603	2.0628e-07	0.000899413
rs11650133	1.3089e-07	3.21909e-05
rs1026128	5.011e-08	0.000431455
rs17248554	2.0718e-06	0.000423348
rs7208341	2.0707e-08	0.00199246
rs3736364	1.8013e-07	0.000255077
rs9896355	1.6832e-06	3.94857e-05
rs9898190	2.615e-06	0.000333063
rs12950128	1.6689e-07	9.36152e-06
rs12935938	1.1001e-06	0.000272214
rs74657905	5.7242e-06	4.22488e-05
rs1872079	4.6538e-06	0.00255832
rs12453316	7.8676e-06	0.00133334
rs75122991	3.3721e-05	0.0023528
rs4789265	2.6919e-06	0.000617721
rs12452401	1.446e-06	0.00122455
rs9914670	3.7161e-06	0.000806928
rs2353109	6.787e-07	0.000589846
rs2683227	2.998e-06	0.000191807
rs2683234	9.6155e-08	3.45173e-06
rs2883087	7.6948e-07	0.000347351
rs76912347	1.103e-06	0.000267916
rs1585804	7.311e-08	0.00200625
rs2620052	4.0566e-06	5.6558e-05
rs4789596	1.4779e-06	0.00411969
rs9913558	2.0155e-06	6.23247e-05
rs4789611	4.0581e-06	0.00135337
rs7219604	1.5573e-07	0.00170834
rs4789620	3.4658e-05	8.66693e-05
rs7214008	1.7411e-07	0.000991842
rs1870998	4.5976e-07	0.000943012
rs8070845	1.1782e-07	0.0113627
rs11650192	4.1513e-07	0.00114095
rs2382837	3.3373e-06	0.00127427
rs12600564	1.2742e-06	0.00152424
rs4789641	2.4265e-07	0.00162777
rs9896279	7.8903e-07	0.000788571
rs9913532	7.5394e-07	0.000744644
rs34159194	1.3207e-06	0.0012705
rs11077741	7.945e-07	0.00423213
rs11656969	1.5065e-06	0.000985924
rs6501707	2.4232e-07	0.000855814
rs11547807	1.7537e-06	1.39078e-06
rs78028714	4.4352e-06	1.04883e-06
rs62063610	2.8104e-06	8.68036e-05
rs4348170	1.7164e-06	2.55041e-06
rs3803790	4.7638e-06	3.80125e-05
rs76721224	6.5339e-07	0.000900204
rs2891607	7.8301e-07	0.00259126
rs80000999	5.1063e-07	0.00112224
rs16978093	3.7334e-06	7.10024e-05
rs1719479	2.0768e-07	0.00266753
rs117412025	2.1711e-06	0.00177368
rs1699596	9.8091e-07	0.00172729
rs493430	9.6864e-07	0.000334119
rs12949223	1.144e-06	0.00176151
rs508255	3.3195e-07	0.000262579
rs1878061	2.4694e-06	0.000197436
rs16978145	1.0681e-05	0.000727423
rs549482	3.2232e-06	0.00558931
rs7224452	3.3441e-07	0.000349545
rs12451231	6.9019e-06	0.000441822
rs34303409	2.0989e-05	0.00285509
rs35489971	7.2978e-07	0.00240099
rs3178300	6.8523e-09	0.000583223
rs7420	8.6617e-07	0.000157841
rs2305213	8.9834e-06	0.00133727
rs62084913	6.204e-07	0.000708316
rs8077808	5.1558e-06	0.000855842
rs4789102	3.785e-07	0.00105579
rs145210608	4.645e-07	0.00633956
rs2683267	6.0443e-06	0.00156935
rs690124	4.085e-06	0.00472628
rs538216	4.2877e-06	8.83544e-05
rs112582157	3.8923e-07	2.59155e-05
rs2131048	1.7092e-06	1.48016e-05
rs4789110	8.185e-08	0.00308702
rs902729	1.2874e-06	0.0011251
rs9899935	2.8081e-06	0.000796557
rs11870549	1.5961e-06	3.92889e-06
rs902723	6.66e-07	0.000123348
rs9899328	6.1402e-06	1.64554e-05
rs34496172	9.1949e-07	0.00010446
rs7218282	2.2145e-06	0.00126113
rs4789127	1.8523e-06	2.22767e-05
rs12949451	5.1952e-07	7.31972e-05
rs11077772	5.0205e-06	0.000922859
rs4435292	1.8941e-06	0.00126717
rs9911825	3.9427e-06	3.17364e-05
rs12232542	6.3979e-06	0.000641935
rs8064326	3.7959e-06	0.000863879
rs6501756	4.0847e-06	0.000134795
rs12943927	1.0904e-06	0.00138273
rs4412997	3.2902e-06	7.46718e-05
rs4789145	1.3362e-06	0.00271574
rs11077779	1.2546e-06	0.000177692
rs2242231	1.5859e-07	2.75324e-05
rs8075276	4.0863e-07	4.20536e-05
rs6501772	8.1988e-08	4.32074e-05
rs2279162	1.2507e-06	0.000193724
rs1809352	2.4732e-06	0.000121321
rs9909443	2.5653e-07	0.00231437
rs12946365	7.56e-08	0.00170654
rs1109033	2.5309e-09	0.000661368
rs4789172	2.0263e-06	0.00643641
rs9900586	5.8035e-08	0.00134167
rs2385264	2.2767e-06	0.000112706
rs2033607	2.4685e-06	0.000961693
rs9901434	2.4897e-06	0.000204878
rs4788890	2.3665e-06	5.49527e-05
rs4789188	1.8924e-06	0.000250854
rs930297	4.0063e-06	0.000119987
rs55802201	1.0026e-07	0.00108968
rs9913538	2.7564e-07	0.000631411
rs35584364	3.5166e-07	0.000827251
rs3934780	2.8904e-06	3.01906e-05
rs11868796	1.0073e-06	0.000568553
rs141681191	1.0407e-06	0.000287189
rs11559205	1.4462e-07	0.000436603
rs8064529	5.1556e-07	0.000176121
rs7208892	1.6908e-06	0.000222537
rs11871553	6.0855e-06	0.000153164
rs820199	4.4146e-06	0.00172631
rs750339	3.6507e-06	0.00028897
rs4789224	3.7954e-06	0.000876369
rs3744000	2.3029e-06	6.15275e-05
rs12450609	7.2079e-06	0.000335721
rs820385	1.0208e-05	0.00122293
rs820386	7.6306e-07	0.00025519
rs4485425	9.2969e-06	0.000314615
rs1060120	1.7832e-06	0.000535931
rs8076052	1.2604e-05	0.000478213
rs8077281	8.0907e-06	0.000781329
rs8081539	3.5832e-05	0.00035771
rs9908146	4.3507e-06	8.66754e-05
rs11868566	3.8554e-07	0.000244249
rs17581728	5.6915e-06	0.000325467
rs9902592	3.1265e-06	0.000695937
rs117471825	5.108e-06	0.00306679
rs1055129	5.7565e-05	8.06378e-07
rs9908862	1.6887e-06	8.57852e-07
rs147055738	1.5546e-06	8.17505e-05
rs3760128	0.0001549	0.00163059
rs7222757	4.6502e-05	0.000813156
rs9902734	9.5329e-06	0.000276038
rs3785437	3.4243e-07	0.000451823
rs9895947	8.96e-05	3.60842e-06
rs11867538	2.5789e-06	0.00400096
rs3744032	5.3198e-07	0.000153994
rs12602755	5.8967e-07	0.000172192
rs113178430	3.5004e-06	2.04287e-05
rs12945114	1.1229e-06	0.00123348
rs12945400	3.2935e-06	0.00169851
rs363796	2.5068e-07	0.000180033
rs2598422	3.9376e-07	0.00388258
rs2290252	2.6235e-07	0.00059144
rs7224593	4.2447e-07	0.000263275
rs12943034	9.0606e-07	9.64032e-05
rs7210718	9.2715e-07	0.000125781
rs1043149	1.2068e-06	0.000599456
rs2666013	3.1984e-07	0.000109513
rs8069139	3.0461e-07	0.000243031
rs4788914	2.0772e-06	0.0065495
rs894542	4.7565e-07	0.00402504
rs2585738	1.3579e-06	0.000166273
rs4788915	3.9491e-07	0.000391313
rs4525514	1.8231e-06	0.000589644
rs8067947	1.2659e-06	0.00100286
rs10512605	1.7331e-06	0.000176833
rs59994016	2.5786e-07	0.000158188
rs8182357	4.314e-07	7.88871e-05
rs8079062	1.4389e-06	0.000166705
rs9907921	4.9381e-05	2.49497e-05
rs193220	3.6946e-06	0.000138929
rs164009	3.9355e-06	3.83797e-05
rs6501880	1.2474e-05	0.000113786
rs2279056	5.8772e-07	0.000120897
rs9904844	2.4162e-06	0.0018375
rs9894135	2.4285e-06	0.000343128
rs12953072	3.4575e-06	0.001058
rs78462274	9.0365e-07	0.00197999
rs1000821	2.6527e-06	3.1544e-05
rs7209978	1.0717e-05	7.50327e-05
rs11657501	7.0898e-07	4.67588e-05
rs4614758	1.0427e-05	2.17231e-06
rs4789306	1.8702e-05	1.14206e-05
rs4647873	3.6177e-06	0.000722821
rs2278639	2.2494e-07	1.07669e-06
rs35455505	4.1831e-08	0.000635019
rs12949102	3.2782e-07	0.000699248
rs3744052	3.0959e-06	0.00180432
rs35049285	8.2231e-06	0.00102085
rs2120886	3.242e-06	0.000671427
rs4789318	7.7149e-07	3.65152e-07
rs1860351	8.088e-07	7.83432e-06
rs118143196	0.0001365	0.000318516
rs115415276	9.3158e-07	7.45574e-05
rs11077851	3.4392e-06	0.00191219
rs7221855	7.0709e-07	0.00210225
rs2286593	1.4874e-05	0.000289656
rs4788942	6.9967e-06	0.000560146
rs2286585	3.1091e-06	0.000464137
rs2240769	8.3691e-08	0.000757006
rs9916811	7.2911e-07	0.000405117
rs471943	1.18e-06	0.000126067
rs925047	1.5587e-06	0.000344659
rs117902482	2.1878e-06	0.000800315
rs563079	1.4933e-06	1.20464e-05
rs117411047	2.8656e-05	0.000329157
rs56711745	1.8561e-06	0.000421799
rs7209911	4.2245e-06	0.000141719
rs8071926	2.4293e-07	0.000198245
rs716284	2.0494e-06	0.00106461
rs117431912	7.2295e-05	9.32277e-05
rs16969660	1.8114e-07	2.05139e-05
rs16969661	2.0981e-07	0.000327705
rs80258688	6.1811e-05	0.000659594
rs2678771	4.1376e-06	0.00110466
rs79802877	5.7156e-05	0.000350187
rs672048	4.8055e-08	0.00261947
rs7225546	2.9199e-06	0.00327676
rs17540424	6.4212e-06	0.000307291
rs78377103	0.00019615	5.07008e-05
rs17540750	6.1915e-06	0.000120495
rs8064682	9.9743e-06	0.000245373
rs2898639	4.7886e-07	0.000569573
rs678973	8.4676e-07	0.00475952
rs1715489	6.1986e-07	0.00663405
rs1436138	1.0809e-06	0.000757355
rs312828	5.5073e-07	0.000129002
rs440375	1.6083e-06	0.000116858
rs364530	2.2193e-06	0.000211364
rs60551843	2.2115e-06	0.000913302
rs414531	2.737e-08	0.00219271
rs389570	1.9145e-06	3.69887e-05
rs9900113	8.2659e-06	0.000985261
rs12601766	2.6107e-07	0.00108515
rs12602182	3.1162e-07	0.000603394
rs74725260	2.1329e-06	0.000412926
rs11867702	7.7389e-06	0.000734869
rs7224708	3.6427e-06	0.000474736
rs9915387	7.7502e-07	0.000138049
rs62078504	1.3129e-06	0.00184092
rs7222222	1.1376e-05	0.00179608
rs62078521	2.0205e-06	0.000915174
rs16967380	3.202e-06	0.000541118
rs9902857	2.1779e-06	0.00110025
rs7212240	5.8916e-07	0.000190232
rs9896016	2.1565e-06	1.58103e-05
rs8081039	3.3237e-07	0.000170023
rs17552197	3.2419e-06	6.66419e-05
rs3764379	1.6692e-06	0.000623666
rs3751962	3.7973e-07	0.00170175
rs2613514	1.5687e-06	0.00230655
rs2748427	3.1846e-07	0.000388795
rs412611	7.8312e-07	0.000634453
rs11650029	2.1922e-06	0.000963007
rs71385934	4.9708e-08	0.000283975
rs8073715	8.7387e-07	0.00325067
rs870355	1.8269e-06	0.0012974
rs12449983	1.6684e-05	0.000382725
rs9903350	3.9073e-06	0.000218766
rs1071664	2.9972e-07	6.65416e-05
rs144204502	1.2153e-07	2.39897e-05
rs3764383	2.7739e-06	0.000362102
rs12945369	8.1409e-07	0.00113644
rs7211218	1.0107e-06	0.000256053
rs1567237	1.0112e-05	0.000497472
rs880316	3.5792e-06	0.00318372
rs11077353	5.0253e-07	0.00474325
rs6501192	3.9497e-06	0.0113216
rs115858318	4.2483e-06	0.00237059
rs57933884	1.1286e-06	0.00224566
rs41522945	2.8948e-06	0.00120568
rs4969170	1.6199e-06	7.91382e-05
rs8074003	2.402e-06	0.00251434
rs34949061	9.2382e-07	0.000681587
rs12601655	5.5996e-07	0.00150374
rs113417153	8.154e-07	1.52092e-05
rs2292642	8.5688e-07	0.000243392
rs2292641	3.0849e-06	8.27445e-05
rs12944051	8.8183e-07	0.000264819
rs11654661	9.8185e-07	0.000929007
rs894976	4.0096e-07	0.00125027
rs35901117	8.4269e-07	5.86918e-05
rs691127	5.1941e-07	6.36822e-05
rs17729319	1.0104e-06	0.000426663
rs4273108	4.7468e-06	2.52233e-05
rs1036992	3.3786e-06	2.55112e-05
rs4969206	2.0191e-06	3.35857e-05
rs11870238	5.3701e-07	1.55721e-05
rs894973	1.0999e-07	1.71909e-05
rs7502312	4.3399e-06	0.000281517
rs4796827	3.8789e-06	0.0005501
rs112986959	5.6927e-07	0.000327192
rs3744804	2.8831e-06	2.93948e-05
rs17736494	7.0858e-07	0.000908091
rs17736589	1.6141e-06	0.00226283
rs3744793	9.6518e-07	2.79544e-05
rs9909232	5.7377e-07	0.00125788
rs9901429	1.1526e-06	1.56859e-05
rs3744787	1.0925e-06	0.000158102
rs114628718	8.2682e-06	8.12407e-05
rs74706050	8.2162e-06	0.000593705
rs2889529	1.5029e-05	0.000785123
rs7220336	4.0285e-06	0.00172253
rs3785524	1.1338e-06	6.49443e-05
rs9914188	4.9778e-07	0.000873256
rs8077024	7.3473e-07	7.11185e-05
rs3744180	1.459e-06	0.00171372
rs62076471	4.6635e-07	0.00591175
rs3803780	3.9249e-06	0.00106016
rs2377298	1.9639e-07	0.00064104
rs117014247	1.3231e-06	0.000403027
rs9915970	4.1863e-06	0.000493889
rs62062314	3.5038e-06	0.00082
rs72849689	1.6582e-06	0.00179221
rs8074547	1.1511e-06	0.0019178
rs11653765	2.8328e-06	0.00112441
rs870681	1.0507e-07	6.22401e-05
rs9897277	1.6885e-06	0.00139169
rs745570	1.0181e-06	0.00146667
rs79206729	4.757e-06	0.00189467
rs9913524	2.4791e-06	0.00386383
rs8080723	1.3065e-06	0.000272612
rs9747992	3.8371e-06	0.00110367
rs73422123	3.7435e-06	7.58156e-05
rs1285243	2.5189e-06	0.000549671
rs894868	2.6756e-06	0.00124657
rs4889793	4.5841e-07	0.000226315
rs4243244	4.2867e-07	9.8212e-06
rs4889930	2.6515e-06	0.0013047
rs1285295	3.4352e-06	0.000362143
rs12450622	6.1815e-07	0.000848832
rs4889802	5.0749e-07	0.0011887
rs11213	6.1803e-07	3.14538e-05
rs12602775	4.2824e-07	0.00385255
rs11657500	8.3975e-07	0.00165055
rs7210658	4.4306e-07	0.000280451
rs3816257	1.0973e-06	0.00207254
rs1042393	1.6066e-07	0.00227104
rs12451471	1.1248e-06	0.00163922
rs2361719	9.45e-07	5.92067e-05
rs12952317	1.2427e-07	0.000766629
rs62074374	1.3715e-06	0.00169895
rs11658460	1.3893e-06	0.00193893
rs187674509	2.1218e-06	0.00107535
rs7503034	1.1653e-06	0.000661132
rs12948768	9.3625e-08	0.000283363
rs79344544	3.4894e-06	0.000491696
rs8076666	3.2631e-07	1.04511e-05
rs9905727	1.0375e-06	0.000834561
rs9674807	1.5186e-06	0.000381263
rs8074015	5.0176e-07	8.21664e-06
rs41298712	5.7876e-06	1.2211e-05
rs11870849	5.1275e-06	3.1946e-07
rs12602409	3.1624e-07	9.14019e-06
rs8077322	3.7252e-07	0.00116027
rs8068613	5.2071e-07	0.000637289
rs7209843	1.0462e-06	0.000347771
rs4563088	1.1391e-07	6.04463e-05
rs12950612	2.4715e-07	0.000242123
rs144443274	7.0309e-07	4.99534e-05
rs72853479	3.1187e-06	1.21363e-05
rs11650988	2.2097e-07	0.000395639
rs4889854	6.3336e-07	0.00150401
rs11150860	6.738e-07	0.000122563
rs4890037	3.1073e-07	0.00043683
rs57677341	7.6407e-06	0.0018193
rs7214653	1.555e-05	0.000331158
rs57678654	2.7256e-07	0.00041685
rs59153096	2.1435e-06	0.00580364
rs74407958	1.0513e-05	0.000636204
rs11654011	3.6535e-07	0.00352104
rs2271612	5.866e-07	0.0011824
rs11653897	2.1506e-08	0.000311031
rs7219002	6.2527e-07	8.15516e-06
rs11655938	1.1489e-07	0.00231439
rs4969331	1.0653e-06	0.000567493
rs145541747	4.9819e-07	0.00148922
rs7207052	9.7779e-07	0.000375515
rs7225916	8.5286e-06	0.000724318
rs7502321	6.9507e-06	9.13906e-05
rs10153247	6.808e-06	0.0020867
rs4969239	4.1477e-07	0.000108566
rs8066330	1.6279e-05	0.00404111
rs12601810	1.3012e-06	0.00131482
rs7503580	1.6989e-07	4.41186e-05
rs4969391	1.1436e-06	0.00109156
rs4969394	2.6154e-06	0.000354605
rs145168854	1.786e-05	0.00068581
rs55993113	9.6127e-07	0.000172321
rs7211267	4.5922e-07	0.000182893
rs4969259	4.7962e-07	2.95087e-05
rs2659046	2.9342e-07	1.30881e-06
rs7226359	2.369e-06	3.00356e-06
rs76300060	2.6747e-06	6.91442e-05
rs2725406	3.7725e-07	3.95392e-05
rs8892	5.1511e-06	2.55476e-06
rs77750432	3.7461e-06	0.000598346
rs12150535	2.226e-07	5.96265e-07
rs8074153	8.9587e-07	0.000293245
rs9911063	2.208e-06	0.00154492
rs8079302	1.7224e-06	0.00117645
rs9898002	2.7029e-06	4.05936e-05
rs12943526	9.727e-07	0.00293712
rs8070792	7.0536e-07	0.000190433
rs68007459	1.0342e-06	0.0029546
rs8064926	2.6096e-06	0.0012124
rs6565572	8.0232e-07	0.000694838
rs137939878	2.9051e-06	0.00245364
rs8182360	1.4066e-06	0.00119517
rs2004887	6.951e-07	0.00191131
rs9910792	3.5551e-07	0.000995532
rs8079046	5.3279e-07	0.000510483
rs7211870	2.3045e-06	0.000623073
rs35967103	2.4598e-07	0.00117109
rs11654087	5.1896e-07	0.000749745
rs8077430	2.6879e-07	3.51674e-06
rs6565597	1.6256e-06	0.000925134
rs7405450	1.1042e-07	0.000249257
rs9895741	2.0753e-06	0.00100284
rs7405453	3.144e-06	0.000101971
rs11150803	3.7237e-07	5.42146e-05
rs57707013	2.11e-06	0.00156159
rs80051218	5.1643e-06	0.00102495
rs12452184	5.689e-07	0.00383913
rs3204270	1.4876e-06	0.00168104
rs876016	5.7168e-07	0.00186719
rs35290415	1.5165e-06	0.000732575
rs59606152	2.115e-06	6.35409e-05
rs72861736	1.3586e-06	2.40102e-05
rs8067668	5.1997e-07	0.00029338
rs8069378	1.7557e-06	0.00167825
rs12936506	2.6063e-06	1.86065e-05
rs12948507	2.3723e-06	0.000782503
rs56148859	1.1811e-06	2.51762e-05
rs4969464	1.578e-06	4.00913e-05
rs9905991	5.5401e-07	0.00244229
rs1127678	2.6467e-07	0.000575664
rs11077969	2.766e-07	0.00149334
rs34016823	1.2828e-06	2.46406e-05
rs3935402	6.8203e-07	0.00114364
rs4239020	1.3462e-06	5.00696e-05
rs73368107	6.0203e-07	0.00130293
rs62079486	9.1449e-07	0.00149119
rs3176835	9.4647e-07	0.000858206
rs10852795	2.3042e-06	0.000932065
rs11575031	2.7522e-06	0.000604078
rs8081117	3.681e-06	0.00251006
rs74001616	4.5713e-07	0.00354949
rs11650469	8.7473e-07	0.00324215
rs7207095	7.5368e-07	0.000698783
rs28404130	1.033e-06	0.000318342
rs8072110	7.0128e-07	0.00138357
rs4789773	8.0567e-07	9.86392e-05
rs9303029	3.9795e-06	0.000240032
rs6502113	7.1765e-07	0.00509549
rs9898723	3.1343e-06	0.00171708
rs9896449	3.1597e-07	0.00045472
rs1317685	2.5227e-06	0.000717826
rs9911520	1.7501e-06	0.00234156
rs80100241	9.2382e-07	0.00143105
rs9916019	1.5211e-06	0.00172567
rs3794717	1.7276e-06	0.000758558
rs7215059	2.5025e-06	0.00522548
rs4789807	1.358e-06	0.000518698
rs4789704	2.193e-06	0.00157817
rs9914549	1.3506e-06	0.00214629
rs3898431	4.1076e-07	0.000415418
rs112455921	7.8745e-06	0.000744052
rs2249888	1.9761e-06	4.15538e-05
rs1046896	1.0245e-06	9.72056e-06
rs1046917	6.8916e-07	5.33127e-06
rs2459703	6.0081e-07	8.8361e-05
rs3848403	7.478e-07	0.00106677
rs7208565	1.128e-06	0.00278329
rs113373052	1.2998e-06	0.000590494
rs4075209	1.3105e-06	0.00220365
rs8069773	3.2794e-06	0.00389128
rs3785522	2.2111e-07	0.000181879
rs3744158	5.6385e-07	0.000655996
rs1551628	1.2218e-06	0.0046346
rs56025119	4.1032e-07	0.00156921
rs62073455	8.8332e-07	0.000223779
rs4073038	5.3737e-08	0.000110108
rs6502043	1.0808e-06	0.00473114
rs4343362	3.4483e-08	7.9851e-05
rs147712487	3.7397e-07	2.0644e-05
rs56677257	4.6103e-07	0.00177365
rs150026918	1.3288e-06	0.000266379
rs16951450	3.631e-06	0.0003451
rs537202	5.2966e-07	0.000243066
rs9956931	1.7553e-06	1.17247e-05
rs35566049	6.1082e-07	0.000713139
rs111718806	9.1013e-07	0.00334297
rs480828	5.7526e-07	0.00234004
rs7236292	1.1168e-07	0.00297594
rs621636	4.2086e-07	0.00182958
rs618671	3.6657e-07	7.72428e-05
rs2621178	1.2876e-06	1.48766e-05
rs16944284	1.952e-06	0.00010613
rs35614896	5.7983e-07	0.00667541
rs12960602	9.3112e-07	0.00294053
rs28538916	2.3295e-06	0.00151959
rs17488484	2.2401e-07	0.00111245
rs1056234	4.7184e-06	0.000465356
rs495716	2.2223e-05	0.00250217
rs566511	5.1211e-07	0.00103354
rs561242	4.4508e-07	0.00168248
rs483655	2.5339e-06	8.14593e-05
rs485562	9.8725e-06	0.00109755
rs7236459	1.0824e-06	0.00161688
rs11877057	2.4031e-07	0.00119978
rs9966612	7.5065e-07	0.000938471
rs2606241	6.6321e-07	0.00163814
rs9952504	2.0157e-06	0.00285247
rs3891167	1.7614e-06	0.0012861
rs16948305	6.3902e-06	0.000202117
rs9948583	2.1043e-06	0.00362301
rs2612091	8.9942e-08	0.000126908
rs2847169	3.2934e-07	0.00403638
rs7236252	3.8339e-07	0.000326951
rs9635864	9.257e-07	0.00116519
rs9646493	9.3401e-07	0.00153807
rs3911638	9.1671e-07	0.000901377
rs8096858	1.6974e-06	0.00212116
rs3875087	3.9735e-06	8.27643e-05
rs3875086	3.936e-06	0.000106746
rs2846587	1.1153e-06	0.000729899
rs7245158	2.2688e-06	4.99208e-05
rs9966574	1.1226e-06	0.000194371
rs73357647	3.6012e-06	0.000744463
rs3897588	1.4941e-07	0.00411399
rs78183815	7.2705e-07	0.00213651
rs12326561	1.4337e-07	0.00562317
rs8091765	5.5725e-07	0.00840884
rs2040176	1.509e-06	0.00105435
rs2856966	1.0123e-06	0.0022247
rs2231187	3.5339e-06	0.00117996
rs17501715	5.8856e-08	0.00438164
rs11660066	3.0388e-06	0.00545165
rs4797355	8.1218e-07	0.00470452
rs16952973	6.619e-06	0.00105059
rs16953197	3.4567e-07	0.00382097
rs4239340	1.0958e-05	6.04649e-06
rs7232991	2.9659e-06	0.000167668
rs73363982	7.7018e-07	0.000380306
rs1706105	5.5199e-07	0.000422695
rs2343546	2.7249e-06	6.3809e-05
rs17583505	2.9803e-07	0.00139375
rs79753504	4.9509e-07	0.00210283
rs1507722	5.531e-07	0.000716693
rs7242646	9.7456e-07	0.00179537
rs8094108	3.9016e-06	1.17229e-05
rs12966983	2.5613e-07	9.77361e-05
rs34859322	2.5877e-09	0.000415897
rs1563189	6.7614e-08	0.00313787
rs2219125	1.1161e-06	0.000635314
rs9955276	4.8237e-07	0.000429156
rs9964229	1.2854e-06	0.000647725
rs2289322	5.8466e-07	0.00727255
rs17590839	6.2533e-09	0.00227913
rs7237158	1.5445e-06	0.000705811
rs111833746	1.5649e-05	0.0073538
rs9955846	9.5876e-07	0.00037966
rs631644	6.8122e-07	0.000165029
rs9957109	7.42e-07	0.00038581
rs16943442	1.2427e-06	0.000329041
rs8097280	3.1574e-07	7.81208e-05
rs12456560	9.1106e-08	0.000582204
rs2044107	2.5872e-06	0.000391187
rs11080976	2.2739e-07	0.00609749
rs616031	2.4353e-06	0.0015754
rs686888	2.8359e-06	0.000361649
rs596701	6.6035e-07	0.00383521
rs77746967	4.4944e-06	0.00118867
rs678805	5.6006e-07	3.12484e-05
rs16944051	2.0249e-06	0.000731684
rs635500	3.8294e-06	9.14347e-05
rs10853287	1.585e-06	0.00021472
rs643507	4.591e-06	0.000116365
rs650543	2.1308e-09	0.0013719
rs606574	2.1006e-07	0.00147994
rs8092807	5.5774e-07	0.00125753
rs12962852	2.3677e-06	0.00137028
rs7236868	1.7314e-06	0.00031889
rs60971978	1.19e-06	0.000420248
rs2230164	1.7291e-07	0.00364618
rs8089777	4.2282e-08	0.00268919
rs948298	3.6752e-07	0.000443502
rs7506455	5.4625e-06	0.000433712
rs7236817	9.202e-07	0.00090369
rs9951849	1.8687e-07	0.00316603
rs1962519	3.0197e-06	0.000643265
rs11081024	4.5956e-06	0.00394801
rs73379103	5.0404e-06	0.00240724
rs7227251	1.1612e-06	0.0019293
rs2289608	2.5317e-07	3.9267e-05
rs1662343	6.092e-07	0.000628297
rs12606445	7.1791e-07	2.30753e-05
rs1579765	1.8108e-07	0.000507898
rs35012773	3.0877e-07	5.14914e-06
rs8092392	9.5795e-07	2.84613e-05
rs8097802	2.5818e-06	7.51593e-06
rs7407940	8.1159e-07	0.000153568
rs1662290	2.0403e-06	0.000691465
rs4798080	2.6138e-07	0.00277788
rs906987	7.8843e-07	0.000163043
rs906985	4.6695e-07	0.0035808
rs8093943	3.3548e-06	0.00226724
rs4797108	2.8678e-06	0.00179842
rs4798089	3.788e-07	0.00573713
rs72868101	1.2671e-06	0.00309385
rs9646489	2.8463e-06	0.00115033
rs7242347	2.1918e-06	0.00272392
rs11664784	3.0559e-06	0.000987571
rs12455470	6.5113e-07	0.00598582
rs238541	1.8307e-06	1.30996e-05
rs4468717	1.0332e-06	0.000145669
rs238146	7.6588e-08	0.000291912
rs11664141	7.6886e-05	1.93615e-06
rs504767	1.0668e-06	0.00142267
rs11662259	2.7132e-06	0.00262677
rs521415	6.386e-06	0.000429089
rs3888654	1.1813e-05	0.000353865
rs474122	4.5724e-06	0.000191051
rs1787846	1.7464e-06	0.00125047
rs11872926	2.4001e-06	6.35093e-05
rs1791370	1.7185e-06	0.000518743
rs3786432	6.0197e-07	0.00221033
rs3910707	2.1007e-06	0.00062682
rs2667396	4.8176e-07	0.0069459
rs9948573	4.6294e-07	0.000905635
rs9959779	4.5359e-07	0.00129572
rs8092531	2.5711e-06	6.59177e-06
rs7241709	1.5952e-06	0.000578244
rs4797155	5.3163e-07	0.00371855
rs7244901	1.042e-05	0.00394949
rs280989	2.2686e-07	0.000129615
rs62085425	1.3985e-06	0.00101057
rs118178202	2.8718e-06	0.000944009
rs9957084	9.6593e-08	0.00356203
rs291649	4.5952e-06	0.00305881
rs372040	5.1716e-07	0.000813713
rs11872678	2.8824e-07	0.000451788
rs12966481	4.8615e-07	4.68283e-05
rs1395063	4.1727e-07	0.000273639
rs11659500	7.8812e-07	0.000314666
rs1876135	1.5e-06	9.61809e-06
rs4798315	2.5291e-06	4.29493e-06
rs3193	3.3443e-06	0.000360604
rs12352	2.9153e-06	0.000196652
rs76231122	4.7382e-06	0.00171122
rs8092448	3.4485e-08	0.00128941
rs4797206	1.6577e-06	0.000267253
rs8086169	1.9826e-06	0.000451016
rs3813073	3.6142e-06	0.00131707
rs4798344	1.1997e-07	5.89229e-05
rs72865063	9.4975e-07	0.000181726
rs117800795	1.6925e-06	0.00143125
rs6506304	1.3294e-06	0.00223879
rs9952940	1.0046e-06	0.00118775
rs4497789	2.1718e-06	0.000147194
rs1623777	1.2626e-06	7.86426e-05
rs1941000	1.3888e-06	0.000956195
rs1785426	1.5589e-06	0.00022742
rs1785427	1.5792e-06	0.000170211
rs7234955	1.5458e-06	0.00228135
rs1719985	2.5807e-06	0.00250237
rs2177857	6.7015e-07	0.000248292
rs9960907	6.4374e-07	0.000583337
rs12455544	1.489e-06	0.000363026
rs6506314	5.5371e-07	0.000182657
rs35017159	7.6515e-06	0.00072135
rs35834706	2.6256e-07	0.00102822
rs9961327	2.3315e-06	0.00169611
rs11081216	7.567e-07	6.05295e-05
rs7190	1.1233e-07	0.000189831
rs11081220	9.274e-06	6.78486e-05
rs10502335	1.8879e-06	0.000289423
rs4798416	1.0248e-06	0.00243333
rs570600	2.0099e-06	1.31525e-05
rs9965866	4.3774e-06	0.000620936
rs16949147	6.7678e-06	0.000144977
rs9955137	4.6001e-07	0.00382109
rs7238172	1.013e-06	0.000436696
rs528801	1.7963e-07	0.00102409
rs56104518	8.1235e-07	5.02938e-05
rs890409	6.9008e-07	0.000323703
rs6506387	6.2668e-07	0.000588266
rs4797243	3.1913e-06	0.00133135
rs9963123	7.3532e-07	0.0024236
rs9957985	1.4846e-06	0.00592601
rs17504850	1.6124e-06	0.0032172
rs12458804	1.8849e-06	0.00127685
rs4798450	3.4022e-08	0.000161967
rs8096457	1.2386e-06	0.00224361
rs74955240	9.7621e-06	0.00212881
rs752605	1.8804e-06	0.000531336
rs7226419	9.1547e-07	0.000167209
rs7231593	1.1353e-06	6.86391e-05
rs9962820	8.5903e-07	5.38079e-06
rs8090696	7.6544e-07	0.000151391
rs16950434	2.8967e-06	0.000520119
rs11663883	2.8181e-07	0.00192978
rs9959071	7.8607e-07	0.000639873
rs547779	1.8883e-06	0.000137752
rs1056408	1.1196e-06	0.000164101
rs566352	4.7035e-06	0.0008667
rs55887930	7.3112e-06	0.00119657
rs4398173	4.8058e-06	3.38952e-05
rs35565738	7.8994e-07	0.00532942
rs613600	2.9362e-06	0.000330046
rs614018	2.5569e-06	0.000146891
rs11664063	1.5993e-06	0.0013774
rs648161	3.79e-07	0.00272287
rs12953632	3.2381e-06	0.00184835
rs8090138	2.7568e-06	0.000548915
rs1397335	3.4852e-06	0.00248574
rs334419	2.9466e-06	3.68516e-05
rs146728133	2.2838e-05	0.0019779
rs16951387	8.2375e-07	0.000588554
rs2036840	1.7453e-06	0.000164062
rs9958292	1.367e-06	0.00291416
rs16951974	5.0271e-07	0.000738265
rs9954459	2.6067e-06	9.3456e-05
rs16952509	3.0619e-06	0.000800168
rs10502360	1.4882e-06	0.000401416
rs8089170	2.9776e-06	3.65099e-05
rs80080549	3.1911e-06	0.000225078
rs113496629	3.1339e-07	0.00137407
rs1860963	1.6221e-08	0.00463862
rs79786172	4.278e-06	0.00558379
rs637561	1.0346e-05	1.14716e-06
rs12454571	9.9595e-08	0.00084556
rs9955719	4.175e-07	0.00208503
rs76019060	3.012e-06	0.00329508
rs621444	6.6161e-07	0.000369469
rs898199	2.3384e-06	0.00318816
rs12185468	7.3934e-07	1.61546e-05
rs12455389	8.6082e-07	0.000132529
rs7233676	6.7073e-08	0.000135538
rs16953761	1.1525e-06	0.00033009
rs11662866	1.4341e-06	7.99255e-05
rs321667	6.4126e-07	0.0023145
rs321664	1.4748e-07	0.00597228
rs400839	8.1432e-07	0.00229796
rs34460428	6.4956e-07	0.0014792
rs11081404	1.1391e-06	0.00151959
rs181869048	2.7917e-06	0.00160727
rs11663529	2.2574e-07	0.00167257
rs1965665	4.6027e-07	0.000909656
rs513953	1.4559e-06	0.000856954
rs9965713	3.2187e-07	0.00199599
rs690336	2.6639e-07	0.000135633
rs12150794	1.4142e-06	0.00146981
rs16954683	2.7779e-06	0.000631194
rs16954695	3.1079e-06	0.000925033
rs79933245	2.0595e-06	0.00025684
rs74916482	2.503e-06	0.000662886
rs4798769	2.0701e-07	0.00487968
rs1443596	1.8199e-06	0.000277981
rs4798791	7.3004e-07	9.92336e-05
rs118027824	1.168e-06	0.000754614
rs17499456	3.6795e-07	0.00117234
rs8092765	1.0518e-06	0.000418171
rs62085956	1.3025e-05	4.83417e-05
rs12150688	3.985e-07	0.00525841
rs2298550	1.7568e-06	0.00105735
rs9960523	4.6807e-07	0.000997539
rs11663979	6.5651e-07	0.00200119
rs16955157	8.0222e-07	0.00141064
rs9949213	5.2843e-07	0.00143085
rs12958901	1.6196e-06	0.00201394
rs62087413	7.9433e-07	0.00450585
rs329033	3.6804e-07	0.00290427
rs2289684	7.079e-07	0.00172354
rs2903503	9.731e-09	0.00164239
rs8083190	1.7316e-06	0.001964
rs7226826	4.4146e-07	0.00125677
rs621707	1.0237e-06	0.000102035
rs975813	6.0518e-07	0.000161399
rs620726	2.1183e-06	0.000142771
rs587351	4.4549e-07	0.000203172
rs4798837	4.8129e-07	9.92855e-05
rs16955559	5.6759e-06	0.000277904
rs10502393	8.1889e-06	0.000324962
rs9960703	3.4356e-07	0.000164459
rs7235077	6.3991e-06	0.00143423
rs2267558	1.9381e-06	0.000531034
rs656510	1.4345e-06	0.00322821
rs688248	1.0879e-06	0.000668427
rs664304	2.4186e-06	1.26458e-05
rs4798877	1.4377e-05	8.93641e-05
rs11660107	1.1392e-06	0.000582867
rs485875	3.0782e-07	0.00166154
rs601874	5.0337e-07	0.000871056
rs557861	3.9867e-07	0.00190343
rs11081513	9.54e-07	5.01981e-05
rs4798890	5.0035e-06	0.000107907
rs29079	3.9959e-06	0.00321185
rs29072	3.2026e-06	0.000688489
rs29028	1.7524e-07	0.000227372
rs4797391	1.023e-06	0.00123497
rs668000	4.4466e-06	3.19222e-05
rs553063	5.3603e-06	0.00070503
rs115244208	1.7188e-06	0.000563434
rs10502400	1.2273e-06	0.000541312
rs206435	1.0717e-06	0.000110317
rs206548	3.3308e-06	0.000927376
rs72978523	8.0304e-06	0.00243896
rs399211	3.0313e-07	0.000241172
rs592513	5.655e-07	0.000135322
rs182276	4.4699e-06	7.12384e-05
rs72975477	2.5661e-06	0.00518442
rs9950869	2.4397e-06	0.000796395
rs206447	1.4964e-06	0.00070912
rs503840	2.1781e-07	0.00058175
rs593078	2.0736e-07	0.000269144
rs677737	1.0289e-06	0.000337173
rs482540	1.3156e-06	0.000104509
rs16974962	3.0677e-06	0.000159567
rs2259817	3.2673e-07	0.000770311
rs621483	3.8519e-07	0.000846101
rs884435	6.4521e-07	0.0021715
rs8091383	2.067e-06	0.000493687
rs3827956	3.0052e-06	0.00104909
rs12458196	6.8093e-07	0.000942461
rs2298745	3.5364e-06	0.00225495
rs7227650	6.9821e-06	2.83233e-05
rs9961777	6.5498e-07	0.0011463
rs11874473	6.122e-06	0.00025683
rs11080466	6.4479e-07	0.00145224
rs11080467	5.8018e-07	0.00130798
rs6505609	4.1212e-07	0.000744346
rs11080481	5.3186e-07	0.000109768
rs16755	4.832e-07	0.000434069
rs7504649	4.9944e-07	0.000466453
rs4796915	3.9126e-07	0.000807234
rs11659519	2.7402e-06	0.000331276
rs142914613	3.3821e-05	6.76494e-05
rs4797529	2.0267e-06	0.00046486
rs11662306	6.4748e-06	0.000862261
rs2047024	4.3946e-07	2.79593e-05
rs16976236	8.7127e-06	0.00140604
rs7234139	4.423e-06	0.000301336
rs11874342	3.9634e-07	0.000379752
rs5028551	3.6273e-06	3.32682e-05
rs566680	3.5924e-07	6.24408e-05
rs10853208	6.4747e-07	0.00246999
rs36090891	2.9533e-06	0.000104461
rs71350445	4.2889e-06	0.00441401
rs35890661	3.8685e-05	0.000121228
rs35365128	6.2589e-06	0.00497303
rs16976596	2.513e-06	0.000526612
rs16976735	2.7118e-06	0.000290347
rs8097892	2.2367e-06	0.000605822
rs644270	1.5059e-06	0.000184097
rs647156	2.4625e-06	0.000129341
rs591061	2.1454e-06	0.00203618
rs7235476	1.0587e-05	0.000164434
rs609588	6.3776e-07	0.00180159
rs4321255	4.4658e-07	0.000439678
rs12958591	1.7611e-07	8.73406e-05
rs75373922	1.1855e-05	3.40413e-05
rs117261744	1.2646e-06	0.000282046
rs7231547	5.7881e-07	0.00211976
rs12966216	5.9053e-07	0.000942399
rs7505203	1.633e-06	0.000374964
rs9635828	1.6025e-06	6.17913e-05
rs17595308	8.9573e-07	0.00577612
rs11665201	2.864e-06	0.00112342
rs7238360	7.004e-06	0.0001136
rs529538	3.3238e-06	0.00168878
rs1652670	3.4381e-06	0.000492088
rs34448712	4.5152e-06	0.00107274
rs4797687	2.0902e-06	0.000929076
rs4566245	1.9732e-06	0.000868278
rs533683	1.3229e-06	0.00610565
rs79500906	1.3361e-06	0.000336977
rs17525318	1.34e-08	0.00595505
rs12959199	7.5119e-06	0.00675954
rs113240057	5.0914e-07	7.8198e-05
rs2302768	6.0871e-08	0.00074476
rs12965549	7.9745e-06	0.00174422
rs10460003	1.8767e-06	0.000858522
rs9961568	8.509e-08	0.000284176
rs2542147	9.683e-07	8.71645e-05
rs2542151	1.247e-06	3.90174e-05
rs1893217	4.7585e-07	0.000359146
rs58806723	1.5706e-05	0.00147046
rs11080611	8.1574e-07	0.00172091
rs9958481	1.9393e-06	0.0013023
rs4797718	1.9717e-06	0.00162284
rs67768874	4.0145e-07	0.00227922
rs7228108	3.7752e-06	0.00422724
rs16940004	5.1469e-07	0.00112237
rs576144	9.79e-07	0.00016392
rs489480	1.9502e-07	0.000773763
rs11873000	3.7628e-06	0.000904532
rs12458580	9.8218e-07	0.000244348
rs9961121	8.6013e-07	0.000417254
rs8086741	1.7129e-05	0.00104418
rs12965248	1.121e-05	0.000712571
rs16940502	3.5818e-06	0.00163665
rs8090201	4.006e-06	0.00319011
rs11661042	3.864e-07	0.00580413
rs76500612	7.8856e-06	0.000943696
rs72878821	3.6268e-06	0.00107869
rs12956044	8.2687e-07	9.40021e-05
rs9916902	6.0783e-07	0.00129629
rs1648584	4.7377e-06	0.00293296
rs9947149	2.1538e-06	0.0017216
rs879736	6.8815e-07	0.00244203
rs17614086	1.1883e-06	0.000541592
rs3744811	1.6721e-06	4.66308e-05
rs1149355	5.3952e-06	0.000146453
rs1149356	1.6633e-07	0.00222764
rs1284194	1.6681e-07	0.000756825
rs4796995	7.7147e-07	0.000432329
rs8094948	2.4361e-06	0.00055835
rs1941749	8.2379e-07	1.94111e-05
rs1284200	4.5764e-06	1.8401e-05
rs8091911	4.3905e-06	0.000354483
rs1284054	9.1071e-07	5.06413e-05
rs12454246	3.7345e-07	0.000297151
rs4797827	4.4961e-07	0.000326665
rs17624314	5.4271e-07	0.00137432
rs8097356	4.1533e-06	0.000780993
rs9957361	1.2934e-06	0.000161411
rs189642212	7.8223e-07	0.00074518
rs12607781	8.07e-07	0.00032062
rs7240252	3.8958e-07	0.000876992
rs11660153	7.3501e-08	0.000300151
rs9946037	2.3023e-07	0.000326014
rs12955306	2.1411e-06	0.000218491
rs3875040	2.3099e-08	0.00593168
rs6505888	7.4904e-06	0.00134165
rs12604237	7.7437e-06	0.000945406
rs11873513	2.8651e-07	0.00193485
rs4116808	1.1098e-05	0.00517176
rs4116810	7.8511e-07	0.0037267
rs7505641	6.2353e-08	0.00547344
rs8085831	3.148e-06	3.05368e-05
rs17712392	1.8372e-06	0.00347958
rs12959783	3.8072e-07	0.000981365
rs4105253	4.5075e-07	0.000296055
rs3875675	6.9136e-07	0.000792186
rs182354668	1.7578e-06	0.000462628
rs9303858	9.3055e-07	0.00019314
rs117520748	3.5475e-07	4.97905e-05
rs8098277	2.0844e-07	0.00498408
rs7244062	1.0558e-06	0.000185453
rs11663497	2.5546e-07	0.000791864
rs7504730	4.1247e-07	0.00116096
rs16956879	1.5952e-06	0.000656212
rs118084804	1.4002e-06	0.000194709
rs11873284	3.8913e-07	0.000171212
rs9950026	6.9095e-08	0.000987846
rs1017838	2.6973e-07	0.00284319
rs8098796	1.9539e-06	0.000369851
rs2305684	2.5557e-07	0.00360459
rs11659957	6.5356e-08	0.00118052
rs11662721	4.178e-07	0.0025119
rs7241299	2.7687e-06	0.000200953
rs117723077	2.9413e-06	0.00198724
rs3017041	1.1645e-06	0.000763277
rs3017025	1.7181e-06	0.000751451
rs9989532	5.1929e-06	1.13219e-05
rs2155977	1.2346e-05	4.99104e-05
rs115026852	1.739e-06	0.00150233
rs7235502	7.8324e-06	0.000145128
rs6508699	7.4995e-06	0.000721379
rs4254409	1.2557e-06	0.000182744
rs8083133	3.6079e-06	0.00142931
rs873353	7.8809e-06	0.00211054
rs79120103	2.7085e-06	0.000364708
rs4800106	7.1016e-06	0.000279122
rs7231555	2.8821e-07	0.000751101
rs7231159	1.0081e-06	0.00156572
rs8099745	5.2735e-07	0.000306187
rs9963336	2.0954e-06	0.00153321
rs9957272	1.107e-06	0.000237873
rs75527379	7.7788e-07	0.00145261
rs138042365	2.2403e-06	0.00074192
rs17668683	3.933e-07	0.00249824
rs143606272	8.0745e-06	0.00015715
rs875309	1.6953e-06	9.72984e-05
rs1005049	5.3335e-07	0.000682527
rs11665232	4.8423e-07	0.00397295
rs9967373	5.5858e-07	0.000168644
rs6507117	2.4693e-06	0.000358471
rs35586477	9.2724e-07	0.00106287
rs117656311	1.0064e-06	0.000231217
rs12957472	9.0421e-07	3.83725e-06
rs1893251	3.6324e-06	0.000529442
rs8093101	1.3766e-06	0.000281077
rs1893250	1.1075e-05	0.00821996
rs4800402	8.9058e-06	0.00964978
rs4316864	2.6872e-06	0.00173717
rs12959243	3.4196e-06	0.000245072
rs12457762	3.2698e-06	0.00336616
rs11082050	3.3107e-06	0.00407618
rs34659231	4.5309e-06	0.000577907
rs7232624	1.3575e-06	0.00109225
rs9807315	6.8107e-06	0.000536326
rs10163603	3.4487e-06	3.6317e-05
rs3851821	1.1987e-06	0.00113474
rs2305885	8.0567e-06	0.00166558
rs7237400	4.4331e-06	0.000113026
rs9961760	4.7632e-06	0.00338555
rs10468963	8.5482e-06	0.000524382
rs8093542	2.0538e-07	0.00107858
rs4800451	9.2357e-07	0.00101877
rs11082304	1.4509e-06	0.00114551
rs4800452	2.1419e-07	3.3158e-05
rs4239436	6.1701e-07	9.53548e-05
rs17186868	4.7794e-07	0.000514378
rs10502438	2.9006e-07	0.00100715
rs73406453	3.079e-06	0.0059953
rs11663607	8.5917e-07	0.00238434
rs11875960	1.4948e-06	0.000150288
rs1808579	3.6376e-07	0.00115995
rs1429934	6.9251e-06	0.0016476
rs2043062	3.1055e-06	0.00105651
rs17259361	6.1206e-06	0.00040659
rs1618609	1.067e-06	5.88899e-05
rs8098244	1.2982e-06	2.67179e-05
rs1786044	1.437e-06	0.0013145
rs17203045	6.6942e-07	0.00242647
rs4800526	2.7863e-06	3.06135e-05
rs7232317	1.195e-06	4.63364e-05
rs10164271	3.8275e-06	7.59459e-05
rs4392147	1.6143e-05	0.00250343
rs72881753	7.4886e-06	4.23923e-05
rs34452859	2.5801e-06	0.000226888
rs145705935	1.638e-05	0.000199662
rs10775505	9.8925e-07	0.00242096
rs2077984	2.3014e-06	0.000299927
rs16940610	2.5687e-06	0.000184301
rs4998759	2.9425e-07	0.000665567
rs117292935	7.7927e-08	0.00105992
rs11083064	9.8096e-07	9.89212e-05
rs1421126	9.2754e-07	0.000202486
rs9945837	2.1535e-07	3.81874e-05
rs117336103	7.7506e-07	0.00314772
rs550010	4.7809e-06	5.16003e-05
rs17187653	4.9671e-06	0.000925309
rs560181	2.9919e-06	0.00382193
rs9947594	9.9317e-07	4.44753e-05
rs7235440	3.1576e-07	0.000354727
rs67627691	9.001e-08	0.00114223
rs10432209	3.4803e-06	0.00016621
rs111581974	3.5576e-06	0.00207725
rs17187821	4.4658e-06	0.000715231
rs1967012	9.5934e-08	0.00267855
rs339906	6.9049e-07	0.00448373
rs339938	2.307e-06	0.00511279
rs16941059	3.5253e-06	0.000241871
rs2027692	1.0075e-06	0.000175011
rs17798772	6.3336e-06	2.04607e-05
rs1941611	6.0189e-07	0.000332844
rs17223499	9.7025e-06	0.000320231
rs17260499	9.9896e-07	0.000406
rs17798885	4.3777e-06	0.00122101
rs4800617	8.1161e-07	0.000149976
rs77871595	3.4974e-07	0.00022573
rs12953756	1.3003e-06	0.00013761
rs9958887	4.1617e-06	0.000782388
rs77899013	8.1655e-05	1.89641e-05
rs882570	1.4677e-06	0.000263409
rs1893239	1.0793e-06	0.0011578
rs10432213	1.9102e-06	8.38882e-06
rs11874709	6.37e-07	0.000293513
rs595174	1.0114e-05	2.40764e-05
rs2959356	3.2431e-06	0.000751549
rs693939	2.0096e-06	0.00110664
rs4800715	3.5092e-06	0.000787962
rs17189032	4.558e-06	0.00172173
rs113035715	1.2566e-06	0.000793169
rs10468885	3.5768e-06	0.000875173
rs2339102	7.7642e-07	0.00103817
rs144214691	6.3639e-06	0.00019764
rs4363923	3.2076e-06	0.00173635
rs28405699	1.3529e-06	0.000593453
rs1676984	2.3067e-05	2.89258e-05
rs1791776	8.1218e-07	0.000319825
rs16942334	6.8616e-07	0.00176919
rs17224726	1.134e-06	0.000136477
rs62085479	3.4302e-06	0.000400755
rs17224790	1.2351e-06	0.000123387
rs9954737	1.978e-06	0.000741798
rs72890905	1.3865e-06	0.000486168
rs62081771	1.045e-06	0.0010281
rs7241576	5.1106e-07	0.00138158
rs4800269	7.3686e-07	0.00207783
rs627694	2.331e-06	0.000764846
rs11659932	2.9587e-06	0.000900104
rs16942806	9.6399e-08	0.00147893
rs72878799	5.9534e-07	0.00309968
rs151245	8.9104e-07	0.000398065
rs335923	1.6049e-08	0.000659496
rs3889350	3.2734e-06	0.00169119
rs1657316	1.1487e-06	0.000199172
rs1436906	1.2999e-06	5.26822e-05
rs4399617	4.7055e-07	0.000638598
rs1352033	2.3355e-07	0.000793691
rs17704953	1.6332e-06	0.000610982
rs57588756	2.9386e-07	0.00117737
rs9959514	2.6751e-06	9.36326e-05
rs77899611	1.3958e-06	6.67238e-05
rs116843329	3.2015e-06	0.000928735
rs116890294	4.9734e-06	0.000541427
rs10164209	4.82e-06	0.000382298
rs8091149	3.5349e-07	0.000608179
rs1519136	1.7911e-07	0.000726348
rs609129	6.2067e-07	0.00292219
rs76537866	8.4837e-07	0.000671727
rs12956039	2.017e-06	0.00311528
rs4800833	4.6423e-07	5.81522e-05
rs11564289	8.8834e-07	0.000499551
rs17462745	1.6988e-06	0.000841013
rs9789221	2.3804e-07	0.000846676
rs4800841	1.7154e-07	3.0988e-05
rs11564299	2.2913e-07	0.000719936
rs11083258	9.1199e-07	0.00421212
rs16944914	3.5042e-06	0.00465171
rs79067942	1.2698e-06	0.00212839
rs1496479	5.498e-06	0.000958616
rs1386370	3.49e-07	3.05465e-05
rs62084771	1.1687e-05	0.000934233
rs12957397	6.3174e-06	0.000277892
rs4350650	2.8538e-06	0.00283825
rs16946101	1.3052e-06	0.000167184
rs16946154	1.0253e-06	0.000190864
rs1819942	4.841e-07	0.000137159
rs56179100	6.0859e-06	0.00673552
rs16946375	6.9871e-07	0.000503125
rs7236443	2.2554e-06	0.000786178
rs9960534	2.8015e-07	0.000173527
rs7238644	2.9273e-06	0.000324258
rs4513182	7.4514e-07	0.000102993
rs4550542	4.7544e-07	1.16845e-05
rs1443007	1.7643e-06	0.00137056
rs8096272	4.6381e-07	0.000767158
rs2027733	8.6483e-07	0.000203959
rs2733156	6.5807e-07	9.92699e-05
rs10502552	3.107e-06	0.000390044
rs12185409	2.4294e-06	0.0053578
rs1260717	3.3169e-07	0.00110435
rs3826561	2.415e-06	0.00215181
rs276938	2.6696e-07	0.00185389
rs10502558	2.1475e-06	0.000141367
rs12456949	1.9939e-06	0.000802537
rs10084050	1.0057e-07	0.000129216
rs4799565	3.763e-06	0.00137636
rs7244822	8.926e-07	0.000219238
rs9951631	9.3419e-07	0.000831655
rs146687346	9.3601e-07	6.01477e-05
rs6506907	3.4751e-06	9.96606e-06
rs1426310	4.3008e-07	5.24029e-05
rs7236477	5.6485e-06	0.000178004
rs922186	2.0397e-07	0.000176327
rs4239366	1.6761e-07	0.000277149
rs36101975	1.6301e-06	0.00024079
rs11874308	5.0168e-07	0.00296542
rs12961029	1.4521e-06	0.00238233
rs7240789	3.8643e-06	1.63209e-05
rs12959976	1.4202e-05	0.000119727
rs7240824	1.0345e-06	0.000135556
rs1460602	1.4299e-06	0.00129418
rs8093731	3.4664e-06	0.00146911
rs2230234	1.105e-06	0.00210947
rs9945735	9.4835e-08	0.00147544
rs4315413	4.7192e-07	0.00232536
rs62093482	1.3244e-06	0.000502869
rs3794878	1.9564e-07	0.000496639
rs2852319	7.7561e-07	0.00021979
rs7240561	5.3974e-06	0.00186196
rs78410780	5.1788e-07	9.10263e-05
rs4799592	4.4428e-07	1.75386e-05
rs8096135	1.9889e-08	0.00220022
rs10502574	4.3142e-07	0.000530299
rs10502575	2.8325e-06	0.00020309
rs1813019	2.6291e-06	7.75643e-05
rs113082492	7.014e-07	0.000619422
rs73958215	7.5507e-06	0.00106495
rs9966530	7.4942e-07	2.86062e-05
rs8098568	9.8218e-07	0.000203603
rs9304106	5.9697e-07	0.000301847
rs7234341	6.1025e-07	0.0003488
rs1030403	4.5131e-06	0.000487863
rs16962621	3.9713e-05	0.000628732
rs11875344	1.3138e-06	0.000856505
rs336279	2.1124e-06	0.00534044
rs28574941	3.188e-06	0.000490235
rs11663563	1.2254e-07	2.01052e-05
rs12458657	4.4751e-08	0.00137499
rs8098766	1.413e-06	0.000598904
rs8095388	2.1455e-06	0.000310835
rs616114	1.711e-06	0.00299396
rs673408	2.1405e-06	0.00306118
rs11872324	5.624e-07	0.000753229
rs16962918	5.1496e-06	8.54416e-06
rs618862	2.1372e-07	0.0033864
rs17743907	7.4889e-07	0.000952374
rs16963374	2.1332e-07	0.00010696
rs57910298	1.7479e-06	0.000507305
rs9304109	7.9224e-07	0.00129678
rs59268957	2.286e-06	0.000563285
rs60964165	8.1767e-06	0.000889462
rs73955231	2.0379e-06	0.00038603
rs11663345	1.5351e-07	0.000510115
rs1705450	1.2477e-06	0.00026332
rs16963592	5.0723e-07	6.96696e-05
rs7239898	1.1222e-06	0.00304388
rs715401	1.0486e-06	0.000499891
rs2140445	2.2606e-08	0.000234959
rs7229257	4.5813e-08	0.00144105
rs12958378	1.3996e-05	2.1655e-05
rs80257460	5.1224e-06	0.00404201
rs457896	2.8951e-06	0.00254584
rs79268021	1.149e-06	0.000341358
rs76667377	1.854e-06	0.000620244
rs9807787	3.9867e-06	0.00172309
rs7232237	5.1363e-07	0.000223294
rs17753785	1.254e-06	0.000255772
rs4572481	5.1083e-07	0.000118593
rs1037419	2.6328e-07	0.000474093
rs16965062	6.3394e-07	4.60128e-05
rs9961739	7.4452e-07	0.000993583
rs79529288	1.0917e-06	0.00193836
rs62095813	6.5676e-07	0.00219385
rs4239391	4.6836e-08	5.31435e-05
rs2579796	1.5018e-06	0.00139596
rs2849498	1.4837e-06	0.00100842
rs17558324	1.9977e-06	0.00516376
rs11660356	2.8261e-06	0.000851748
rs17737238	2.4368e-05	0.00175779
rs9955322	7.3112e-07	0.00142986
rs9675472	8.1963e-08	2.54386e-05
rs12454748	3.5917e-06	0.00138985
rs10432175	4.1114e-06	6.27277e-06
rs2278464	1.8334e-07	0.00235114
rs1131709	2.8221e-07	0.00326489
rs56149118	1.9623e-06	0.00143195
rs7239712	3.1638e-07	5.45617e-05
rs147561564	3.2757e-06	4.88609e-05
rs118082718	6.7866e-06	0.000213991
rs4291985	1.0599e-06	0.00032982
rs117846413	4.0467e-07	0.00062179
rs10775459	1.9124e-06	0.000527668
rs4799802	2.1334e-07	0.00241963
rs2063295	1.0005e-06	0.00101976
rs9949076	3.5311e-07	0.000368911
rs9960619	6.18e-07	0.000857843
rs355319	1.1711e-06	0.000298451
rs1703838	4.3434e-06	2.60468e-05
rs1241085	7.3987e-06	1.89633e-05
rs489071	1.8427e-06	6.91789e-05
rs12955527	1.7915e-06	0.000135263
rs3744988	2.0679e-07	5.21844e-05
rs11664228	1.3767e-06	0.00118008
rs7241635	6.3477e-07	0.00112968
rs1573368	2.1777e-07	0.000307299
rs118086337	1.409e-06	0.0011952
rs2276314	2.4211e-06	0.000527034
rs17739306	8.5048e-06	0.00135379
rs7235371	2.766e-06	0.000397063
rs17739785	3.2481e-06	0.00387233
rs17648814	3.3507e-06	0.00428499
rs1785934	4.4244e-07	0.00066262
rs3737473	3.7238e-06	0.000252799
rs8090058	5.3939e-06	0.00258186
rs522997	2.142e-07	2.26776e-05
rs990462	1.5536e-06	6.65705e-05
rs9948702	4.7563e-07	0.000499627
rs499906	1.247e-05	9.8593e-05
rs503274	5.0617e-06	8.4964e-05
rs118060942	2.5719e-07	0.00049955
rs1609425	5.7664e-06	0.000346112
rs17680901	5.995e-06	5.23704e-08
rs12954175	8.4385e-06	8.85675e-08
rs72887042	4.8351e-06	0.00212032
rs323295	2.2623e-06	0.000322042
rs140424487	7.7065e-06	0.000271117
rs1662922	1.2024e-07	1.57339e-05
rs9966170	7.7846e-06	0.00057372
rs1557341	1.3713e-06	0.00243894
rs7243428	1.4225e-06	0.00205266
rs62081488	1.8749e-07	0.000406148
rs9959618	2.3217e-06	0.000857946
rs9955022	1.1219e-06	0.000248321
rs1427027	9.3693e-07	0.00170252
rs4799959	8.0867e-07	0.00204633
rs1427029	8.504e-08	0.00155049
rs12961969	6.9032e-07	0.00112835
rs1426681	1.2787e-05	0.000551191
rs1465871	3.9545e-07	0.00122249
rs36042825	6.5065e-06	0.000218545
rs2958610	6.055e-07	0.00039846
rs16971487	7.1228e-07	0.00240714
rs9957053	1.3898e-06	8.6965e-05
rs4800092	7.914e-07	2.89479e-05
rs8098800	2.0351e-06	0.00278761
rs16972414	7.319e-07	0.0029007
rs7242943	2.5087e-07	0.00152106
rs7236890	1.2659e-06	0.000435692
rs307118	7.1327e-07	0.000297165
rs2051269	3.0004e-07	0.00310545
rs6507326	2.672e-07	0.000285352
rs2032185	4.6261e-06	0.00133524
rs9966087	2.2633e-07	0.00154687
rs7236979	2.0785e-08	0.000356724
rs12966097	2.7655e-06	0.000239266
rs981500	1.846e-06	0.000138591
rs12963111	2.2083e-07	0.000392735
rs323601	7.1679e-07	0.000745792
rs17723796	2.7992e-06	0.000203693
rs8093213	3.3835e-06	0.000141627
rs67050670	1.3269e-06	0.00238028
rs16975283	2.3393e-07	0.00127464
rs17657478	4.4517e-07	0.00279697
rs2872889	7.5925e-07	0.00154511
rs4890360	1.819e-07	0.000175182
rs11877772	5.6548e-06	0.000629423
rs7240984	5.4295e-07	0.0010445
rs1432137	9.6608e-08	0.000103261
rs59407804	1.3287e-07	0.000555243
rs10502776	1.9834e-06	0.00148316
rs882291	1.7516e-06	0.00039694
rs1461713	3.8537e-07	0.00219448
rs16976379	5.7975e-07	0.000576729
rs1430918	4.5029e-07	0.000196128
rs8085804	5.8239e-06	0.000662414
rs12456492	1.5161e-06	0.000612072
rs28597806	2.2137e-07	0.00442471
rs8098510	3.215e-07	0.00135449
rs2456	2.2279e-07	0.000676742
rs12373455	1.9933e-06	0.000931838
rs9964668	2.1251e-06	5.89057e-05
rs9956789	3.6817e-07	0.000274444
rs7504981	1.34e-06	0.00541349
rs2716975	3.3556e-06	6.51431e-05
rs2716985	1.9219e-06	0.000139254
rs80321063	1.0133e-05	0.00210231
rs1516786	8.1796e-07	0.000133947
rs12957236	4.0418e-07	0.000385751
rs2359883	4.5839e-06	0.000328678
rs143092463	2.8452e-06	0.00185543
rs9946285	5.1922e-07	0.00219223
rs12958173	9.4072e-07	0.00018578
rs116874514	1.4709e-06	0.000667193
rs6507586	4.7135e-11	0.000876663
rs16978240	7.0317e-07	0.00102939
rs7235754	1.6701e-06	0.000718349
rs11082417	1.2541e-06	0.00128183
rs72898831	1.0334e-06	0.00234648
rs746341	2.7446e-06	0.00200969
rs1942571	4.3002e-06	0.000426
rs8091576	5.7625e-07	0.00533189
rs10163551	1.0605e-06	0.0019908
rs921385	1.3544e-06	0.000803971
rs269981	1.8192e-06	0.00112547
rs11082436	1.5878e-06	0.00118883
rs2247593	1.812e-07	0.000573565
rs9966006	2.8258e-07	0.00135474
rs985407	2.2396e-06	0.00198282
rs73955809	1.1955e-06	0.000462808
rs881568	6.0072e-07	0.00129121
rs2612550	7.4906e-07	0.000160461
rs2612581	7.513e-07	0.000205945
rs146659386	1.1787e-06	0.000313479
rs34793310	1.1093e-06	0.000994428
rs7237461	6.4768e-06	2.32895e-05
rs9955441	2.5783e-06	9.15021e-05
rs8092227	7.1715e-06	2.40457e-05
rs7227823	1.7796e-07	0.000244307
rs1385337	9.1185e-07	2.91409e-06
rs11877062	9.2827e-07	0.000505292
rs17674580	6.3929e-07	0.000663291
rs539249	4.8067e-08	0.00102086
rs504030	1.4285e-07	5.26445e-05
rs548115	1.1824e-06	3.38159e-05
rs72916293	3.6057e-07	0.00023597
rs567246	1.0225e-07	0.000320125
rs566899	3.2847e-06	0.00161944
rs3744998	2.4573e-07	0.00168386
rs584397	1.0659e-06	0.000459029
rs1370827	8.4711e-07	0.000363194
rs117521775	2.0838e-06	2.80708e-05
rs12963615	7.5664e-07	7.01448e-08
rs9961065	9.8697e-07	4.61013e-07
rs1866321	9.5363e-07	0.000934007
rs9965812	8.6382e-07	0.000791874
rs12970379	7.6326e-07	0.000471208
rs7245091	1.0952e-06	0.00186946
rs117540983	8.5588e-06	3.29671e-05
rs9944715	3.4487e-07	0.000373181
rs7506126	1.0144e-07	0.000270827
rs948597	1.7826e-06	0.000954961
rs8098242	8.6589e-07	0.000318676
rs1450428	1.2546e-07	1.68918e-06
rs328140	2.1419e-06	7.67533e-08
rs12458591	1.066e-06	0.000874519
rs1073744	1.1324e-06	0.00109073
rs12454493	1.0607e-06	0.000596842
rs328131	1.5219e-06	3.7773e-05
rs1075892	1.3083e-06	0.000321266
rs3893060	9.2491e-08	0.0003951
rs8097980	3.1123e-06	0.000915584
rs4449041	3.6973e-06	0.00358646
rs530205	9.7688e-07	0.00117376
rs17781230	2.5399e-07	0.000430917
rs55849517	1.2255e-06	0.000214639
rs1942248	1.7767e-06	0.000138238
rs1434530	2.0916e-06	2.14241e-05
rs62096463	1.7042e-06	5.274e-05
rs13547	3.94e-07	3.29942e-05
rs2571022	3.5107e-06	1.0222e-05
rs9831	5.2607e-06	0.000909066
rs8096219	3.6787e-08	0.000657742
rs9304343	2.3556e-06	5.72397e-05
rs1434527	4.5059e-06	0.00304837
rs2137288	3.162e-06	0.00111718
rs8086549	1.4974e-05	0.00225907
rs9944807	1.309e-05	0.00387701
rs2668764	4.2155e-06	0.00044153
rs76448925	5.7279e-07	0.00214126
rs73953253	6.6281e-07	0.00230501
rs9961279	7.7479e-07	0.00210843
rs984360	6.9897e-07	0.00189611
rs8088661	8.1877e-07	0.0014746
rs10502887	7.4121e-07	0.000858001
rs4939877	7.8924e-07	0.00382224
rs1502606	1.1081e-06	0.00477323
rs8098413	2.3102e-07	0.00185645
rs112826329	2.2522e-06	0.00149796
rs79022096	1.8526e-06	0.00140847
rs16958590	1.5996e-06	0.000425101
rs1539871	6.1671e-07	0.0032716
rs9948382	3.6967e-09	0.00290067
rs11664553	8.0442e-07	0.00117711
rs7243021	2.7516e-06	1.29228e-05
rs9953845	2.205e-06	5.6093e-05
rs9947155	5.9233e-07	0.000553671
rs8098909	2.8875e-07	0.000450294
rs112704204	1.3785e-07	0.000624547
rs1893837	1.2976e-06	0.000682975
rs7239555	3.6292e-06	0.00113249
rs1352515	4.1934e-06	0.00168837
rs4940366	2.8916e-07	0.00216363
rs11661531	6.0828e-07	0.000134588
rs16949170	3.0939e-07	0.000203267
rs1011076	3.0401e-06	0.000764185
rs77252726	3.6868e-06	0.0018766
rs12961132	2.0725e-06	0.000938794
rs16949328	1.9458e-06	0.000446884
rs871861	3.2059e-07	6.56808e-05
rs299738	2.8937e-06	2.03983e-05
rs16949857	2.4309e-06	0.00240775
rs1316889	3.0461e-07	0.0042905
rs3809921	2.4036e-06	0.00212359
rs7240004	1.2594e-06	0.00120298
rs4427872	6.9718e-06	0.0017422
rs7226855	6.8719e-07	0.000303301
rs78308288	4.15e-06	0.000228326
rs2337146	1.1654e-06	0.000601013
rs7240215	6.8843e-06	0.000184136
rs7240835	6.9606e-06	0.000357067
rs1530330	4.9805e-05	0.0040726
rs736839	0.00015396	0.00528366
rs357910	3.6018e-08	0.00312806
rs75001488	2.3054e-08	0.000641779
rs17774887	6.3864e-07	0.000387238
rs74475730	7.3219e-06	0.000919245
rs11659241	3.8272e-07	1.21839e-05
rs8097746	8.0717e-07	0.00158094
rs3819123	4.7837e-06	0.00404113
rs11665239	3.8574e-07	0.00199517
rs74834247	3.4963e-06	0.00246856
rs56919194	7.2024e-06	0.000419018
rs4402665	2.2583e-07	0.0002797
rs11082757	9.8593e-06	0.00325556
rs17656127	4.2342e-06	0.0025396
rs12969137	1.0946e-06	0.000689379
rs4939873	1.1376e-06	0.000549386
rs77960347	1.8831e-05	0.000471952
rs11082766	3.2645e-06	9.33648e-06
rs7241918	4.438e-06	0.000886141
rs1943977	5.0215e-06	0.0015062
rs7227237	1.3867e-06	0.00306168
rs1540037	1.9573e-06	1.22682e-05
rs11660468	9.8535e-06	0.00965386
rs3892138	1.1141e-05	0.00120638
rs10438979	5.2099e-07	0.000292334
rs72923916	7.9335e-07	0.00081277
rs8096273	6.6864e-07	0.000461246
rs7506023	3.9921e-07	0.00199389
rs492991	3.7493e-07	0.000480601
rs78814171	1.4491e-06	0.00105251
rs582210	6.2501e-07	5.71894e-06
rs16951170	1.8166e-06	0.000506217
rs1787319	1.2065e-06	7.58669e-05
rs1787294	6.8279e-07	0.000631543
rs34076760	1.4089e-06	0.000455464
rs35397258	1.7846e-07	0.0032736
rs7245013	1.7701e-07	0.000417635
rs35193847	6.5763e-07	0.00102776
rs9959771	8.6487e-07	0.00115902
rs3753067	9.9284e-07	0.000153703
rs17717198	1.625e-06	0.000100375
rs7236407	1.9964e-06	0.00102149
rs1036935	1.7547e-06	0.00069927
rs1441293	2.9258e-08	0.000453643
rs79469230	1.4147e-06	0.00780612
rs3017261	3.53e-06	0.00885941
rs146227908	1.207e-06	0.000165579
rs2957978	6.3847e-08	0.00059365
rs9960150	2.0721e-06	6.93331e-06
rs3894010	6.2664e-06	3.58499e-05
rs4940002	4.5123e-07	0.000268584
rs1866112	1.8235e-05	7.1728e-06
rs4940009	2.801e-06	3.57103e-05
rs2586731	1.257e-06	7.93502e-08
rs17805042	5.2715e-07	0.000152096
rs9961744	7.1528e-07	0.000748117
rs4940025	3.1652e-07	0.00147525
rs7230138	1.2687e-07	0.000238765
rs72927797	9.5259e-07	4.45976e-05
rs1033060	1.2305e-06	0.000156628
rs9958074	4.5072e-07	0.000101675
rs590137	5.0108e-06	0.000689225
rs4939648	2.2446e-06	0.000218
rs76748445	1.1306e-06	0.00105395
rs12453988	2.5229e-06	0.00293824
rs9949574	1.2043e-07	0.00239888
rs9304408	3.4904e-08	0.00108091
rs17664049	1.8445e-06	5.546e-05
rs7230711	9.4638e-06	0.000856917
rs2282543	2.9143e-07	0.000420332
rs2155957	1.6366e-06	0.00020377
rs112088230	1.3686e-05	0.000246592
rs17737002	2.4639e-06	0.000269626
rs11876341	4.7324e-07	0.000302466
rs7235289	2.2053e-06	0.000927284
rs117569663	1.1504e-06	0.00106249
rs6508066	1.259e-06	0.00143149
rs6508069	5.8975e-07	0.000540602
rs10502920	2.5206e-06	0.000188473
rs8086681	1.199e-06	0.000177728
rs142255241	5.1561e-07	0.000586095
rs16953549	8.5089e-07	0.00304367
rs8097727	5.2768e-06	0.00455463
rs322550	4.0232e-06	0.00551613
rs322544	4.7559e-09	0.00455506
rs72927424	5.8045e-07	0.0029403
rs7236038	8.0688e-07	7.68831e-05
rs9945022	1.1683e-07	1.4447e-05
rs17753576	1.8922e-07	0.000946839
rs919635	4.229e-07	0.000741636
rs12963047	1.2382e-06	0.000101388
rs4372758	3.9419e-07	0.00327668
rs7505903	4.9222e-08	0.00015995
rs4940267	2.3962e-06	0.00457885
rs1442088	5.8992e-07	0.00472742
rs10515962	2.0525e-06	0.00377137
rs2016773	8.0463e-07	0.000387729
rs894274	6.3356e-07	0.00454573
rs60730177	5.8349e-07	0.000513243
rs1259830	7.1432e-07	0.000983901
rs1730286	1.756e-06	0.000827445
rs1259850	2.0406e-06	0.000726993
rs145486593	5.814e-06	0.00245327
rs615696	1.4493e-06	0.000205879
rs10502986	1.5932e-07	0.00285094
rs527544	6.3937e-07	0.000966219
rs3017289	7.8786e-07	0.000661456
rs602422	7.8872e-07	3.68137e-05
rs3218784	2.1217e-06	1.44788e-05
rs1657880	2.0434e-07	2.82806e-05
rs1618800	1.6691e-06	0.000100455
rs17471021	2.4315e-06	9.0099e-06
rs141776699	8.3518e-09	0.000410667
rs17558483	1.0167e-06	0.000331397
rs2879660	1.985e-06	5.90026e-05
rs1554587	1.1144e-06	0.00367645
rs12457706	3.3769e-06	1.88381e-05
rs2864756	1.8288e-06	1.57409e-06
rs9947055	2.4776e-07	4.10196e-05
rs4577186	7.3039e-07	0.000229741
rs11151969	1.0957e-06	0.000304834
rs8083631	2.0271e-06	0.00151334
rs112242332	2.4474e-06	0.00049682
rs3737477	1.6817e-08	0.00556329
rs72930904	2.9867e-07	0.000524208
rs11876384	1.8496e-08	0.000800481
rs77690845	4.5314e-07	0.000242198
rs8084036	1.5807e-07	0.00146623
rs4309482	2.2791e-06	0.00246768
rs28367050	6.9813e-06	0.00100831
rs4603649	2.0517e-06	8.57539e-05
rs8091235	4.1968e-06	0.00056381
rs4800983	5.0407e-06	0.000608887
rs1942263	3.4312e-06	0.000921744
rs9951150	1.0604e-05	0.000334791
rs9953026	1.5109e-06	0.000556455
rs1452788	4.1953e-06	0.000743783
rs7233312	1.648e-05	0.00429979
rs2958183	5.0764e-06	0.00111979
rs17596722	3.9552e-06	0.00279546
rs4801157	6.1366e-06	0.00103355
rs17596974	3.6392e-06	0.00161881
rs613872	5.0312e-06	0.000458347
rs584564	2.6115e-06	0.000713742
rs7236100	1.1191e-05	0.000606293
rs611775	1.3282e-06	0.00163468
rs784235	1.9177e-06	7.3753e-05
rs784239	4.5602e-06	0.00175902
rs8097498	3.318e-07	0.000470506
rs72932578	5.9986e-07	0.000538285
rs2221526	8.8352e-07	0.000339569
rs8085454	6.2963e-07	0.00576148
rs7242862	2.812e-08	0.000134339
rs74470869	5.2448e-07	0.000854886
rs9963616	1.4022e-06	0.000497869
rs9966779	1.6781e-07	0.000399348
rs1424404	2.2376e-07	0.000512269
rs17733672	1.7753e-07	0.000881931
rs6566443	1.3993e-06	0.00194502
rs17090051	5.6624e-06	0.00200492
rs17090053	1.6769e-06	0.000631811
rs1789563	1.4046e-06	0.000722133
rs1789589	1.0155e-06	0.0017198
rs17791971	1.6335e-05	0.00255087
rs11874199	7.7962e-07	0.000270861
rs9958994	1.3854e-06	1.61101e-05
rs77827765	4.195e-06	0.000365197
rs10513897	4.3282e-06	0.0021596
rs559998	9.1174e-07	3.39593e-05
rs2430893	4.7384e-06	0.000638545
rs141405697	3.077e-06	0.0011369
rs8092563	4.233e-07	0.000176229
rs10048404	4.666e-06	0.000118785
rs72930723	7.6255e-07	0.000555454
rs62100201	2.4181e-07	0.00236166
rs11661212	2.3952e-07	0.000938133
rs2027702	5.1782e-08	0.0038431
rs7506169	2.7657e-06	1.02473e-05
rs7235794	2.4706e-08	1.05064e-05
rs7231751	3.1207e-07	0.000182246
rs7506125	2.2548e-06	4.06202e-05
rs4077610	3.9559e-06	0.0027894
rs1943401	3.9125e-06	0.000842375
rs8085418	8.6515e-07	4.90222e-05
rs113380882	6.8515e-08	0.00109398
rs76722616	6.3605e-07	0.000662317
rs17734946	1.0085e-06	0.000160368
rs17735143	1.4044e-06	0.000296267
rs1230703	6.5373e-07	0.000984021
rs4092465	5.2162e-07	0.000660229
rs117369509	1.0979e-06	0.000968406
rs562330	7.6273e-07	2.43758e-06
rs17832032	1.6101e-06	0.00072246
rs2269222	4.3022e-06	0.000662097
rs2272783	5.0553e-07	0.000506539
rs12961130	1.6987e-07	0.000810876
rs2070109	3.2442e-07	0.000899174
rs11664891	3.1748e-06	0.00207783
rs11543269	3.6066e-06	0.000569397
rs7226404	2.7556e-06	0.000499904
rs12968116	2.9977e-06	0.00416104
rs12969748	3.5168e-07	0.0015002
rs317845	8.9708e-07	0.00112513
rs12970334	1.1704e-07	0.00678948
rs2663862	9.9351e-07	0.00151644
rs2663839	2.8469e-07	0.00150412
rs4112713	2.2778e-06	0.000708058
rs4058754	4.1191e-06	0.00176691
rs11877345	1.3197e-06	0.00081342
rs17064160	1.1168e-06	0.00138548
rs9953076	2.2287e-07	0.00206973
rs17064202	4.5532e-07	0.00334029
rs8083456	3.7545e-08	7.22724e-05
rs8089653	1.7708e-07	0.000106895
rs6566921	5.4906e-07	0.0012588
rs4461163	4.2158e-07	0.0011379
rs483540	1.7201e-06	0.00419462
rs4940646	5.4908e-06	0.00588716
rs4941349	3.0829e-06	0.00572906
rs7243662	9.6173e-07	0.000893341
rs4941364	1.0028e-06	0.00143469
rs158862	3.4828e-06	0.00517911
rs6566955	2.2003e-06	0.00171073
rs1975145	2.4919e-06	0.00291889
rs8093609	1.2744e-06	0.00186857
rs10871753	3.2062e-07	0.00640228
rs8093462	9.4865e-07	0.000667914
rs9947412	6.9486e-07	0.0025518
rs17064916	1.6336e-06	0.000908387
rs149135546	2.7054e-06	0.000397305
rs4309483	1.0805e-07	0.000279856
rs9959832	1.7937e-07	0.000731072
rs4245268	9.7749e-07	0.000177382
rs4940391	3.691e-07	0.000172667
rs41292412	3.2023e-06	0.00238387
rs2277721	7.5215e-07	0.00169369
rs3826591	4.2934e-07	0.000289422
rs148225159	7.7275e-06	0.00106082
rs7229730	5.8308e-08	0.000918205
rs12456146	8.9278e-07	0.000436571
rs4940730	2.024e-06	0.00270844
rs61115112	1.7313e-06	0.00018566
rs8082808	2.2713e-06	0.000731854
rs8087769	1.0736e-06	0.0012368
rs12455229	1.536e-06	0.00535309
rs9949005	1.1148e-06	0.00028148
rs79257774	8.8095e-07	0.000126561
rs11665219	1.0077e-06	0.000464967
rs4545915	1.063e-06	0.000855756
rs35955721	1.9348e-07	1.26264e-05
rs4940754	9.1359e-06	0.000306274
rs8090906	6.3033e-07	4.09114e-05
rs28634172	1.6737e-06	0.000419736
rs8086507	1.1013e-06	0.000897935
rs7228600	1.0347e-06	0.001247
rs17761525	8.0437e-06	1.45924e-05
rs4558498	5.5571e-07	0.000229379
rs2007887	2.9124e-07	0.00513705
rs17065415	2.0021e-06	0.00167982
rs4940811	1.26e-06	0.00366235
rs12956892	1.2681e-06	0.00500443
rs79909512	1.5369e-06	0.00601449
rs4940826	2.7324e-06	1.13718e-05
rs4940828	5.4419e-07	2.68769e-06
rs7241847	1.9758e-06	1.37733e-05
rs2085632	1.6609e-06	0.000100538
rs9961404	3.5071e-07	0.000187197
rs1517037	2.6145e-07	0.000907082
rs1563713	4.0062e-07	0.00141074
rs2048884	2.8768e-06	0.00251613
rs2271733	2.2907e-07	0.000770195
rs12964217	7.3042e-07	9.97183e-05
rs657773	6.8683e-06	0.000853813
rs593868	3.3593e-06	0.000232324
rs28462385	4.7414e-06	0.00194778
rs2282583	2.601e-07	0.00113525
rs17065749	5.3284e-06	0.00310905
rs190102446	4.716e-06	0.00526653
rs4940871	2.2511e-07	0.000526112
rs12458899	6.9011e-07	0.00198267
rs7240902	3.1217e-05	0.000634386
rs7229774	1.9295e-05	0.000317126
rs62092934	9.5041e-07	0.00776836
rs9948154	7.1721e-07	0.00220444
rs11152170	1.7506e-06	0.00119923
rs4940900	1.5069e-06	0.000994764
rs2007038	1.6838e-06	0.000463269
rs12458830	2.1941e-06	0.000419153
rs3114262	1.1479e-06	0.00144976
rs17836419	1.4184e-06	0.00106125
rs1788885	5.5654e-07	0.000344936
rs1791358	5.2142e-06	3.97905e-05
rs78700924	2.4356e-05	0.000480412
rs72968123	1.6182e-07	0.000542587
rs4588085	1.3978e-07	0.00294388
rs4447521	1.6682e-06	0.000854004
rs10515981	2.9755e-07	0.000172599
rs150398201	1.2788e-06	0.0012747
rs17066438	2.683e-06	8.4748e-05
rs76029268	3.1287e-06	0.00010329
rs2156222	3.7156e-07	7.45073e-05
rs8095200	2.3973e-06	0.00187726
rs12964056	2.3101e-06	0.00142757
rs2000746	9.8351e-07	0.00152968
rs2187176	4.9741e-07	0.00103561
rs62093013	2.7611e-06	0.000958226
rs1893514	1.9722e-06	0.000291501
rs7234864	2.7121e-05	0.000820185
rs17699998	1.2238e-06	0.00141152
rs7235626	2.0523e-05	0.00254454
rs6567160	0.00014078	0.000601078
rs649721	7.8341e-06	0.000781467
rs633265	7.173e-06	0.000672954
rs58084604	0.00013297	0.000170971
rs10871777	0.00010196	0.000702904
rs1942872	0.00013119	0.00133087
rs9947301	4.6403e-06	0.000319951
rs590215	0.00015393	0.000290204
rs9961578	3.6202e-06	0.000806719
rs9953008	1.3002e-06	0.00245088
rs9675886	1.2523e-06	0.00568214
rs11873305	6.9265e-06	1.79771e-05
rs9961247	1.8967e-05	0.00024523
rs585187	3.0157e-06	0.00355239
rs1652530	3.941e-08	2.8544e-05
rs2043104	3.7955e-06	0.00576493
rs12455135	3.6168e-07	0.00116547
rs4940946	3.1394e-06	0.00803684
rs13381198	7.2402e-07	0.000977354
rs9964060	3.9224e-06	6.38643e-05
rs112099489	2.443e-07	0.00113974
rs111389401	5.3225e-07	0.000812774
rs62098388	1.3114e-06	0.00136554
rs242640	6.9348e-07	0.00129565
rs1495805	3.2072e-07	0.000367456
rs17068204	3.1117e-06	0.00104727
rs8088963	9.2028e-07	0.000681978
rs9636099	2.345e-06	0.000330204
rs7234184	1.2974e-06	0.000657024
rs3017503	9.3695e-07	0.000259557
rs11875000	1.5186e-07	0.0010157
rs521515	4.7148e-07	0.000859479
rs578999	7.5184e-06	1.57339e-05
rs964737	4.1923e-07	0.00100504
rs1979185	2.394e-06	0.00269101
rs12458288	5.2664e-06	0.000117903
rs1377164	1.5495e-06	0.00649247
rs6567231	1.8718e-06	0.00292966
rs9957590	1.8338e-06	0.000585263
rs4940525	1.4153e-06	0.00940831
rs4503904	5.9166e-06	0.000243406
rs7237490	2.4551e-08	0.000160852
rs139848418	2.9552e-06	0.000382476
rs4941061	1.9173e-07	0.000188426
rs7232902	8.1855e-07	0.000133943
rs9961729	5.262e-07	1.09699e-05
rs500119	4.1531e-06	0.00256752
rs514874	5.819e-06	0.00174191
rs1431584	4.981e-07	0.00209996
rs17634631	4.1543e-07	0.00897735
rs35054488	7.8619e-07	0.00505184
rs73458551	6.3232e-06	0.000980418
rs1506326	9.1901e-07	1.39887e-05
rs74915706	1.8844e-06	0.000897163
rs4375763	7.835e-07	0.00115173
rs4941125	9.9481e-07	0.000868001
rs7235256	4.4513e-06	4.87576e-05
rs7239261	8.6134e-07	0.00158573
rs17069906	8.8657e-06	0.00168409
rs7227275	5.1592e-06	0.00208158
rs2980968	1.4747e-06	0.00367108
rs3018362	3.0501e-07	0.00184667
rs2980978	8.9372e-07	0.000114406
rs11152343	7.2631e-06	0.00462667
rs8094440	4.5554e-05	3.47144e-05
rs2957153	1.0062e-06	0.000198944
rs8095034	5.5712e-06	0.0018522
rs878663	4.1211e-06	0.00144608
rs8091252	5.1443e-08	0.00206383
rs12954590	1.1695e-06	0.00167017
rs28444870	1.4138e-06	0.00159371
rs8097720	8.5432e-06	0.000403109
rs4940563	8.8786e-07	0.000719961
rs11152354	7.8567e-06	0.000186593
rs10515989	5.0493e-07	0.000327572
rs12454900	1.1077e-06	0.000839444
rs17070312	1.2232e-06	6.9445e-05
rs4941161	3.5875e-07	4.0792e-05
rs71353375	4.1258e-06	0.000385378
rs693250	8.4124e-07	0.00152146
rs11152368	2.2655e-06	0.00284788
rs17070653	1.0093e-06	0.00143865
rs4987855	9.5308e-06	0.00155941
rs17070735	7.7451e-06	0.000298767
rs956572	5.2114e-08	0.000766212
rs11152372	9.8001e-07	0.000351231
rs2850761	3.1958e-07	0.00257923
rs12458289	7.3039e-07	0.00257519
rs2551409	1.2658e-06	0.00126169
rs12953721	9.9247e-07	0.000155682
rs9946122	3.726e-06	0.0019389
rs58078059	6.5014e-07	0.00116657
rs10163809	1.7201e-06	0.000176347
rs8083105	1.199e-07	0.000712149
rs8097774	1.1454e-07	0.000326786
rs9967149	1.0443e-06	0.00115921
rs115225853	1.3886e-06	0.00205082
rs11874517	2.849e-06	0.00043971
rs117964909	5.8031e-06	0.000720352
rs1395268	2.6974e-08	3.87048e-05
rs12962347	4.9632e-07	0.00347212
rs1105578	2.8483e-06	0.000171161
rs77594458	4.963e-06	0.000366795
rs79533697	3.282e-06	0.000216385
rs13381217	1.1266e-07	0.000312478
rs10513931	2.4671e-05	9.12244e-05
rs17072227	3.4091e-05	4.31383e-05
rs34069908	1.9987e-06	0.000562358
rs17244903	8.1303e-07	6.6864e-05
rs3169983	2.2509e-06	0.000231375
rs3826616	3.44e-06	0.000437626
rs4941246	8.1319e-07	0.00396135
rs17072617	9.0373e-07	0.00145258
rs8093550	1.1578e-06	7.55311e-05
rs7244605	1.9323e-06	0.00097174
rs7235285	1.9203e-06	0.000428883
rs7231318	1.313e-06	0.00139317
rs2333279	6.5297e-06	6.78925e-06
rs1463936	8.2316e-06	2.24031e-06
rs176127	4.1044e-07	0.000174349
rs3965970	3.374e-07	0.000508276
rs17074511	6.5357e-07	0.00341962
rs470490	5.9993e-07	0.000208198
rs10432225	2.7911e-06	0.000155862
rs72629896	2.4567e-06	0.00368938
rs1373349	1.3353e-06	0.000428371
rs2156058	1.2982e-06	0.000923932
rs7235205	1.669e-06	0.000560041
rs9950121	2.023e-06	0.000124062
rs2291343	2.0262e-07	0.000206777
rs8087953	8.1004e-07	0.00135739
rs113337392	2.5714e-06	0.000805474
rs2287219	5.3477e-07	0.000721651
rs1484714	3.8179e-09	0.00112893
rs17075641	6.1394e-07	0.000724304
rs116983067	2.6116e-05	0.00027392
rs1490966	2.5026e-06	1.08401e-05
rs12454851	8.2973e-06	5.88091e-05
rs4424998	1.1325e-06	0.000116504
rs72954419	2.6082e-06	0.000878803
rs41511945	1.4071e-06	0.00105988
rs9789237	7.3932e-07	0.00108149
rs1943443	1.4968e-06	0.000839124
rs7244732	5.2299e-07	0.000199466
rs10503112	2.2611e-07	0.00145208
rs8093527	2.9851e-07	0.000758054
rs34564612	1.1075e-06	0.00122375
rs4891590	1.8526e-06	0.000521967
rs4420628	2.6689e-06	2.06837e-06
rs4330007	2.7805e-06	6.26187e-05
rs62095865	2.5954e-07	0.00011677
rs77939789	3.2232e-07	0.00203854
rs7237303	1.0914e-06	0.00012544
rs1350089	2.447e-06	0.000871388
rs7229827	2.2641e-07	0.00119316
rs4377250	1.1467e-06	5.72998e-05
rs9319735	6.2277e-06	2.00502e-05
rs17827176	1.0559e-06	0.00137545
rs76250558	2.1158e-06	0.000777609
rs2440529	1.8706e-06	0.00032948
rs10516004	4.1438e-06	0.00119004
rs17764581	9.0884e-06	0.00146572
rs6566321	8.4176e-06	0.000565696
rs114535501	1.4762e-06	0.00136717
rs9951755	3.3471e-06	0.00077422
rs4891635	1.1986e-05	0.000256659
rs12607910	6.0344e-06	0.000141024
rs11151396	7.3567e-06	0.000148376
rs12964323	1.1812e-06	0.00041162
rs4891649	3.6846e-07	7.42541e-06
rs143396158	7.8956e-06	0.000525045
rs150366483	2.0561e-06	3.6537e-05
rs11877227	6.9081e-06	0.000165983
rs525251	3.8962e-08	0.0048009
rs1943062	3.5698e-06	4.28153e-05
rs8092546	1.3357e-07	8.74178e-05
rs12605205	3.3349e-08	0.000190122
rs1400402	5.1101e-08	0.00384377
rs17079154	6.0047e-07	0.00161501
rs75408759	1.3847e-05	9.25433e-05
rs8086188	2.4631e-06	0.000713959
rs9963811	2.9082e-07	0.000262516
rs62100764	1.6346e-06	0.00274793
rs17231170	3.1464e-07	0.000318313
rs17079433	5.8356e-07	0.000180965
rs309205	8.6776e-07	4.14001e-05
rs8096633	9.2281e-06	0.000376216
rs309239	8.3323e-06	3.2775e-05
rs1477984	6.225e-08	0.00103271
rs6566386	9.8279e-07	6.3299e-05
rs12373467	1.2439e-06	6.36024e-05
rs10782034	1.6576e-06	0.00325109
rs73462010	3.7032e-07	0.000837324
rs2156061	7.82e-07	0.00211726
rs8092872	3.203e-07	1.60501e-05
rs662917	3.1094e-06	0.000298835
rs650388	2.0436e-06	8.1101e-06
rs17080293	2.0963e-06	0.000331324
rs12962369	2.7737e-06	0.000999684
rs1532661	3.097e-06	0.00187209
rs7238969	5.0558e-06	0.00635788
rs2053518	3.6304e-07	0.00488866
rs17204373	9.6015e-07	1.47697e-05
rs1442668	4.6908e-07	0.000267315
rs7506583	4.3131e-06	3.76987e-05
rs17081853	3.9496e-06	0.000503273
rs8085823	2.7947e-06	2.3993e-06
rs17082031	1.8381e-06	4.21877e-05
rs3851135	1.1272e-06	0.0026777
rs2053420	1.4596e-07	0.000478188
rs17809666	4.9754e-06	0.000290557
rs2231563	1.2407e-07	0.000326612
rs1484735	2.5301e-07	0.00446632
rs9958223	1.4818e-08	0.00099368
rs17082489	1.0025e-08	0.000316166
rs7234673	3.9752e-07	0.00103031
rs2251562	1.3577e-06	0.0083543
rs4891852	1.5687e-06	0.00390112
rs8090371	9.1524e-07	0.000316817
rs2711410	3.98e-06	0.000925927
rs7236065	8.3551e-08	0.00302059
rs17082636	3.4312e-06	0.00110187
rs8097473	1.0033e-05	0.000226652
rs977942	9.9068e-07	1.41507e-05
rs2252017	1.9208e-06	2.69126e-05
rs117757381	5.0988e-07	0.00523596
rs1942196	2.4754e-07	0.00280825
rs4891895	1.6933e-07	0.00192782
rs11151632	8.5131e-07	0.00421358
rs9955059	8.4297e-07	0.000273495
rs9964051	6.7129e-07	0.000673305
rs9319814	1.8434e-06	0.000109584
rs1376201	3.2146e-06	0.00402245
rs11151647	2.7767e-06	0.000305364
rs11151679	8.397e-06	0.000520435
rs12604935	4.8893e-06	6.39725e-05
rs9963363	1.5485e-06	3.09504e-05
rs4600562	6.3412e-07	0.000195082
rs8088887	3.481e-07	7.94984e-05
rs8084188	2.686e-07	0.0020131
rs1942355	2.9943e-06	0.0028389
rs17085106	9.4379e-08	0.000938624
rs8099373	1.7644e-06	0.00171707
rs2221480	5.2215e-07	0.000115127
rs10514025	2.4783e-06	0.00298955
rs7239054	3.7033e-06	1.55537e-05
rs625050	1.3153e-06	4.14227e-05
rs686105	1.2137e-06	2.90475e-05
rs8093502	1.0534e-06	0.00118977
rs4892023	1.38e-06	0.000228518
rs10871703	1.2704e-06	0.00103618
rs17086279	2.6982e-06	0.000313682
rs11151807	2.0306e-07	5.55909e-05
rs4075934	1.4115e-06	0.000153974
rs17810947	6.9489e-08	0.00098439
rs9959084	4.9063e-06	0.00168342
rs11662313	3.0787e-07	0.00125901
rs948908	1.5179e-06	0.000592986
rs7240475	7.3811e-07	2.17343e-05
rs2212976	2.2657e-06	0.000719833
rs8098743	8.3888e-07	0.00128981
rs8083122	3.3187e-08	0.00318189
rs8097733	2.9893e-06	4.88721e-05
rs60012318	4.5258e-06	0.00221378
rs17088258	1.8887e-05	0.000451372
rs9965987	9.4939e-06	0.00220096
rs7230008	7.7777e-06	0.000690938
rs17088607	3.3282e-07	0.00108989
rs12604557	3.6936e-07	0.00343349
rs35815390	1.4295e-06	0.000410777
rs12955042	5.5634e-08	0.00136636
rs17088883	3.5379e-06	0.0020814
rs77429513	4.11e-06	0.000425642
rs8182439	1.4213e-07	0.000276617
rs9944630	1.2032e-06	0.001668
rs12608167	4.465e-07	0.00174799
rs67769510	4.1374e-06	0.000408601
rs1788580	2.4002e-06	0.000964261
rs1790858	2.9018e-06	0.000234543
rs7238987	1.144e-07	0.000152908
rs1582404	1.815e-07	0.00134193
rs10514126	5.631e-09	0.00235489
rs55909020	2.2957e-07	0.000470622
rs74858098	4.714e-07	0.000185181
rs76583601	1.2094e-06	6.51247e-06
rs2840009	1.4537e-07	0.000580479
rs1273210	4.6739e-07	0.000292185
rs10163970	8.1669e-06	0.00388449
rs12957244	6.2486e-08	0.00311435
rs2162256	3.0681e-06	0.00119554
rs747174	3.1982e-06	0.000410507
rs3829640	1.1879e-06	0.000463792
rs9949990	4.5797e-06	0.000741696
rs11873844	5.9687e-06	0.000157939
rs11873901	5.1617e-06	0.000192993
rs4892250	7.6419e-07	0.00145772
rs948615	1.3129e-06	7.50348e-05
rs7244762	1.2447e-06	0.00102067
rs590483	1.3629e-05	0.000358851
rs658974	1.1129e-06	0.000438861
rs73482000	5.0348e-07	0.000113712
rs3826609	2.0174e-08	0.000415116
rs4891262	1.2498e-06	0.00172717
rs4891061	1.4567e-06	0.00050877
rs7236649	1.3017e-05	0.000230159
rs17057814	7.4205e-06	0.00148281
rs8095315	5.0916e-06	0.000224893
rs10871522	3.4615e-08	0.000944465
rs28472419	5.4201e-07	0.00119818
rs9953841	7.4023e-06	0.000762069
rs2732248	3.036e-07	7.15855e-05
rs1966068	1.4348e-06	0.00013309
rs2116279	1.8184e-06	2.61447e-05
rs17256920	1.0994e-06	0.00327637
rs111520775	3.8919e-06	0.00114615
rs9962854	1.6242e-06	6.96187e-05
rs7506968	9.2511e-07	0.00135512
rs6565866	2.3336e-07	0.000473109
rs7242772	1.5095e-07	0.000206197
rs11150940	1.6514e-06	0.0009079
rs2554840	2.1807e-07	0.000727441
rs689756	2.0239e-06	0.000774743
rs607334	1.7997e-06	0.00026698
rs2042717	1.101e-06	7.50529e-05
rs2406198	4.5522e-07	0.000961893
rs9951658	4.2842e-07	0.000381745
rs9963578	6.0194e-06	0.000185137
rs77791992	1.3742e-06	5.67991e-05
rs884231	3.8703e-07	0.000405229
rs12962070	4.3465e-08	0.000232866
rs17564521	6.1038e-07	0.00241169
rs4433895	5.2375e-06	0.00372513
rs2174893	1.1778e-06	0.00202834
rs8086928	1.3437e-06	0.00137135
rs9953092	1.2198e-06	1.52035e-05
rs7227535	1.978e-06	4.2117e-05
rs4273136	1.2315e-07	0.000255415
rs4243291	2.0886e-07	5.72462e-06
rs9944757	1.9599e-06	0.000692663
rs8095436	5.8224e-07	5.77834e-05
rs4890817	2.2733e-06	0.00198127
rs17059857	2.214e-06	0.00166566
rs9954640	1.7367e-06	0.00180849
rs2406342	4.7119e-06	0.00250801
rs9947946	1.111e-05	0.000838759
rs67111961	2.1109e-07	0.00323311
rs8092690	1.1307e-06	0.00107109
rs11663537	4.3444e-07	0.000272388
rs569779	4.3491e-07	7.5556e-05
rs17060047	2.7694e-05	0.00182133
rs79876380	3.2492e-06	0.00436183
rs731091	3.2777e-06	0.00232418
rs2167163	2.645e-07	0.00378441
rs8098826	7.7156e-08	0.000936808
rs59951000	2.029e-06	0.00107394
rs8097893	7.2217e-07	0.000582105
rs11660621	5.293e-07	0.000636509
rs117764897	6.692e-06	0.00333775
rs7228277	1.4533e-06	0.00355939
rs73969254	2.0278e-06	0.00183563
rs165130	8.3469e-07	1.16983e-05
rs117142474	3.9843e-06	0.000354774
rs165154	3.4124e-07	0.00267523
rs2469487	4.3157e-06	0.000724478
rs12455680	7.7189e-06	0.000992524
rs12326218	5.7252e-06	0.000297411
rs7236140	3.3065e-07	0.000195959
rs7504455	5.6433e-06	1.47673e-05
rs11151099	6.5557e-06	9.42681e-06
rs12955627	1.2024e-07	2.79683e-05
rs8093322	3.944e-06	0.000196671
rs8094355	2.3792e-06	0.000349978
rs9966081	8.6846e-07	0.00199902
rs117803983	2.3479e-06	0.000795011
rs72983727	1.0515e-06	0.00118214
rs6506735	4.3379e-06	0.00122164
rs924889	2.9246e-06	0.00160132
rs9944761	4.2644e-07	0.00117491
rs28560303	3.4305e-07	0.000354801
rs8084455	1.7586e-06	0.00188861
rs74392186	4.4099e-07	0.0010469
rs278818	4.2886e-07	0.000332596
rs934853	4.5074e-07	0.000581669
rs180990624	2.1609e-06	0.000719186
rs34375154	1.2432e-06	0.00059262
rs1561389	5.845e-07	0.000215884
rs2578216	1.5377e-06	0.000298754
rs7233870	1.122e-06	0.00130497
rs7236474	4.5471e-07	0.000254514
rs7240086	1.1552e-07	0.00166666
rs8084342	8.8194e-07	0.00091419
rs28621517	7.2045e-07	0.000674897
rs11659407	2.7001e-06	0.000652135
rs2974287	3.6204e-07	0.00118298
rs2927258	1.2948e-05	7.31736e-06
rs3875082	1.0138e-07	5.70518e-05
rs7241993	6.8712e-07	7.48078e-05
rs4078115	2.8828e-07	1.31877e-05
rs8085899	5.4392e-08	0.000313018
rs11664381	3.6255e-06	0.000151967
rs8085057	5.1974e-07	0.00187638
rs3859314	1.0417e-06	0.000113542
rs9963656	1.926e-08	0.000147836
rs657693	2.7654e-07	0.000111657
rs56277523	5.1271e-07	1.49555e-05
rs838043	1.4038e-06	0.00158944
rs507219	3.1585e-08	0.00122349
rs506246	3.4935e-07	0.000783392
rs62096778	4.3049e-07	0.00119014
rs9958397	2.1578e-06	0.000498887
rs522180	3.0833e-07	4.1017e-05
rs2279103	2.0327e-06	2.55785e-05
rs72978154	1.6668e-06	0.00027914
rs12954297	1.1583e-06	0.000205036
rs12958594	1.388e-06	0.000433456
rs4799088	9.8712e-08	0.00239965
rs71367544	3.7097e-07	0.00313943
rs12960174	3.8883e-07	0.000522279
rs9963344	1.4668e-06	0.000169255
rs4799110	1.715e-06	0.000395687
rs8083927	3.8861e-06	0.000146636
rs2298645	1.285e-06	3.60884e-05
rs4798931	6.0106e-07	0.000270366
rs11081587	3.7998e-08	8.60302e-05
rs3744873	3.4246e-07	6.63573e-05
rs4550527	1.9167e-07	0.000615349
rs57171122	1.5952e-06	0.00334641
rs75334622	4.6999e-06	0.00041848
rs1879105	3.4988e-06	0.0012945
rs2030336	3.362e-06	0.00218997
rs8105536	1.7032e-06	0.000176189
rs1020382	2.0158e-06	2.90044e-05
rs17603472	1.7463e-06	0.000143866
rs4897937	1.8013e-08	0.00525854
rs4897939	3.1844e-08	0.00275231
rs67794573	1.8977e-08	0.000757486
rs10414938	7.8291e-07	0.00304189
rs35953308	1.1545e-06	0.00153436
rs12611418	1.6977e-08	0.000755978
rs4897965	4.0979e-06	0.000254647
rs7508251	1.6505e-06	0.00587996
rs753948	5.0821e-06	0.000200642
rs12610836	7.7933e-06	1.82501e-05
rs4919871	2.0319e-06	2.84229e-05
rs11667579	5.0821e-07	0.000558854
rs34551779	6.0354e-07	0.000516373
rs12610594	2.4455e-06	0.0006896
rs10407723	6.4644e-06	0.00446777
rs7258832	5.8197e-07	0.00260368
rs2302217	3.0293e-07	0.00299843
rs7246920	6.7815e-06	0.000443251
rs11666491	2.529e-06	0.000657108
rs17672563	5.5047e-07	0.00370849
rs12611042	1.7619e-06	0.000127069
rs4919850	5.6526e-08	0.000519076
rs28915400	7.7305e-07	0.000731018
rs2283573	9.2602e-07	0.000121767
rs2285853	1.474e-06	0.000714105
rs10419855	1.3492e-06	1.95675e-05
rs12609008	2.3588e-06	9.18259e-05
rs7249518	1.6537e-06	0.000206595
rs2285751	8.6144e-06	0.000677074
rs916904	6.711e-07	0.000830002
rs2301741	4.6304e-06	0.00160806
rs1046253	1.639e-07	0.000412324
rs12975365	1.2397e-06	0.00074442
rs1050457	6.6411e-07	0.000576779
rs117710064	2.2528e-06	0.00072914
rs11673127	1.2679e-06	0.00147066
rs62131329	2.5478e-06	0.00242461
rs736926	3.1735e-06	0.000615416
rs351982	1.6339e-06	0.00105337
rs3180287	3.166e-06	0.000265821
rs62131354	1.4308e-06	0.000559153
rs351988	1.5752e-06	0.000636709
rs7250902	1.0571e-06	0.000892791
rs12460890	1.9809e-06	0.00108822
rs9304953	7.8336e-07	0.00159711
rs1683593	3.9123e-07	0.000812533
rs72984031	3.807e-06	0.00200528
rs2965292	2.9368e-07	0.000162905
rs350140	2.2394e-06	0.000765448
rs350145	1.6094e-07	0.00125086
rs62132342	1.5681e-08	0.000582106
rs2285901	4.3392e-07	1.08497e-05
rs4807395	1.4505e-06	0.00756791
rs113181909	1.1738e-05	0.000183802
rs2240158	1.0272e-06	0.000258473
rs2189526	1.2158e-06	0.00479372
rs2240167	7.1762e-08	0.000443423
rs11085234	3.618e-06	1.35668e-05
rs111855056	1.4762e-05	7.55925e-05
rs12980370	3.9132e-06	0.00293408
rs67538026	8.7158e-07	0.0012203
rs3795065	5.544e-06	0.00149993
rs3752231	2.4747e-06	0.00123012
rs12151021	2.277e-06	0.00107363
rs4147918	1.0444e-08	0.000586948
rs4147929	3.4285e-07	0.000257668
rs7251797	1.4332e-06	0.00277659
rs12462743	1.603e-06	1.80413e-05
rs2075710	8.438e-07	0.000783411
rs2074452	2.295e-06	0.000604982
rs4807569	9.0516e-07	0.000118884
rs7247576	8.662e-06	0.000114967
rs968698	2.2214e-07	0.000541376
rs12609287	9.2416e-07	0.00281081
rs12609120	1.0851e-06	1.06791e-05
rs11670805	1.0217e-06	1.14541e-06
rs17673260	1.7026e-06	7.33543e-07
rs1142530	3.1728e-06	0.000356941
rs2074896	1.6859e-06	4.47076e-05
rs3888624	2.033e-06	0.000258663
rs3786974	5.2362e-07	0.000170427
rs3786983	5.2594e-07	0.00503171
rs3760995	1.1673e-06	0.00128819
rs12977033	4.6505e-07	0.00124188
rs166451	4.1261e-07	0.00055545
rs12972390	1.1699e-07	0.00126395
rs171948	2.2048e-06	0.000851193
rs17604651	4.9943e-07	7.58957e-05
rs2668433	1.5823e-06	0.000412593
rs10405028	1.6481e-06	0.00561761
rs4807121	4.1788e-06	0.00196399
rs9585	1.5109e-06	0.00343347
rs34770195	3.2531e-06	0.000329324
rs2012125	1.2793e-06	0.000315739
rs4807125	1.9333e-07	0.000589076
rs11084906	1.0106e-05	0.000324193
rs12975741	2.2772e-07	0.000366277
rs4807143	2.0843e-06	0.000886046
rs7250872	6.6468e-07	0.000113375
rs10421558	1.8028e-06	0.00017493
rs2304612	2.445e-07	7.59259e-05
rs4807145	1.5367e-06	0.000268402
rs8113064	2.8999e-07	0.000198811
rs3810417	4.6465e-07	3.22528e-05
rs78382468	5.1062e-06	0.000116682
rs2028261	3.1938e-06	0.00188668
rs2396361	8.6119e-07	7.28359e-05
rs4807168	7.196e-08	0.000520701
rs6510630	1.2596e-06	0.000647714
rs12459738	1.0213e-06	0.0129543
rs11084923	2.9595e-06	0.00666686
rs4807189	2.2196e-06	0.00447107
rs2277737	2.4742e-06	0.000133412
rs11669527	1.2414e-06	0.000526442
rs7259757	8.8324e-07	0.000298629
rs57274573	4.6238e-07	0.000607164
rs80188367	2.1344e-06	0.000405692
rs2395891	8.5632e-06	0.00059309
rs11665732	3.4401e-06	0.000279145
rs3746101	1.9723e-06	0.00211696
rs10416900	2.3707e-07	0.00162442
rs62128363	2.0296e-06	0.000157876
rs57028271	4.4284e-06	9.28347e-05
rs11671391	3.6252e-06	0.000178723
rs2385821	4.274e-07	0.000111739
rs2072304	1.0694e-06	0.00120375
rs12459507	1.3542e-05	0.00108003
rs740406	9.76e-06	0.00125818
rs76064118	5.2925e-05	6.78022e-05
rs3761021	9.3159e-07	2.07641e-05
rs733846	9.7484e-06	2.32046e-05
rs7249235	4.3143e-06	1.26455e-07
rs12609709	6.4635e-07	0.000121179
rs3761018	4.6299e-05	0.00271726
rs10407022	1.0262e-05	0.000697969
rs6510653	3.4966e-06	7.97168e-06
rs10401294	3.2757e-06	0.000424738
rs12981166	3.0324e-06	0.000467401
rs12985247	5.1041e-06	5.24357e-07
rs73518414	4.9716e-06	0.000164093
rs2270048	9.2399e-07	0.000286628
rs8106339	1.1196e-07	0.000428232
rs55818311	3.3643e-06	0.000132631
rs62120679	5.7849e-07	0.000372898
rs11084939	6.5829e-06	6.04651e-05
rs736705	4.6363e-07	0.00118128
rs4453628	7.4277e-07	0.00044333
rs148907274	1.2709e-06	0.000284734
rs1548708	1.0697e-06	0.000480748
rs62119918	4.8404e-07	0.00109995
rs10416524	6.3273e-07	0.00117818
rs12710069	5.7793e-06	0.000605186
rs8113423	1.5544e-06	0.0018245
rs4806866	1.0409e-06	9.29663e-05
rs147645638	3.2931e-06	0.000315939
rs11666073	3.7755e-06	0.000190219
rs12459764	8.7203e-07	1.2846e-06
rs4807315	1.5533e-07	0.000895758
rs2110120	3.2235e-07	0.00124974
rs7343093	1.2924e-06	0.000688052
rs62121118	2.0128e-06	0.000735725
rs4806874	5.9758e-08	0.000178904
rs10415622	6.246e-08	0.000449589
rs7252598	1.6023e-07	0.000786456
rs6510701	2.9648e-07	0.000522414
rs2283598	1.6006e-06	7.14174e-06
rs2537855	1.0216e-06	0.000206234
rs1736186	1.7497e-06	0.000269105
rs1736189	7.0473e-07	0.000141333
rs35082954	3.6693e-07	0.000470466
rs4807347	3.3219e-07	0.000223355
rs4806883	2.7618e-06	0.000410501
rs10421121	2.021e-06	0.00130796
rs68022385	1.0611e-06	0.000495097
rs3855680	8.9869e-07	0.000208742
rs4807371	3.9627e-06	7.17331e-05
rs8111642	4.166e-07	0.000205543
rs7249809	5.6104e-07	0.00185519
rs4807391	9.8877e-07	0.000486853
rs12977764	7.7509e-07	0.00289473
rs107155	3.1007e-07	0.00110057
rs1688123	3.1549e-06	0.00233815
rs373658	3.0724e-06	0.000612194
rs61731111	3.6001e-06	0.000858506
rs312073	1.1151e-06	2.64331e-05
rs11085004	3.0195e-06	0.00138079
rs426633	3.0491e-06	0.00185154
rs4807434	4.3357e-07	0.00162674
rs11669592	8.3914e-08	0.000170364
rs4807441	3.3697e-07	0.000226169
rs11668684	2.422e-07	0.000155026
rs740568	3.2591e-07	0.00480918
rs10421472	9.4999e-08	0.00360727
rs4614855	2.5064e-06	0.000602877
rs62130574	1.0181e-06	0.00363213
rs10420193	5.5066e-07	0.0026014
rs12608919	4.8353e-07	5.70263e-06
rs12976454	1.5464e-07	0.000580356
rs1715092	1.8352e-07	0.00051535
rs10424377	1.3486e-06	0.00280237
rs12975567	6.769e-07	0.00198959
rs2074788	2.6951e-06	0.00111823
rs8109485	5.7298e-07	0.000348005
rs74828799	6.3532e-07	0.000143965
rs16991994	6.5301e-07	0.000291639
rs626783	1.0357e-06	0.000311403
rs1879039	5.1729e-06	0.000642352
rs1046278	1.054e-06	0.000467154
rs2368926	1.5651e-06	1.21583e-05
rs13960	1.0273e-06	0.000293279
rs4807508	2.1581e-06	0.000365545
rs7251543	2.3952e-07	0.00299038
rs62132961	1.4187e-06	7.0197e-06
rs2240234	1.1236e-06	0.00140488
rs10401177	2.5992e-06	0.000558339
rs16992116	1.8621e-06	0.000840084
rs8107133	1.618e-06	0.000130921
rs4807532	1.6368e-06	0.00155106
rs55678693	1.7664e-07	0.00334319
rs7255123	1.5773e-07	0.00115122
rs10426955	1.8013e-06	0.000105681
rs36527	1.2546e-06	2.93312e-05
rs3760899	3.5197e-07	0.000802096
rs12982708	3.3311e-06	0.000912708
rs10402864	3.6339e-06	0.000951139
rs2121137	6.2197e-06	0.00011356
rs10414261	1.1794e-06	0.00233145
rs350841	4.8739e-08	6.76486e-05
rs350833	7.5695e-07	8.0037e-05
rs350830	1.0129e-06	0.000426865
rs7251928	4.1816e-08	0.00106967
rs350818	4.7253e-07	0.000880206
rs350887	2.4808e-06	0.00149886
rs164632	4.4614e-07	0.00237338
rs350885	7.218e-07	0.000223695
rs3760905	3.7681e-07	0.00406874
rs352494	8.9818e-07	0.00403952
rs57053677	5.0675e-06	0.00375751
rs56120512	1.9993e-06	0.00502096
rs353701	1.346e-06	5.88712e-05
rs4807564	3.6927e-06	0.00028359
rs10419363	1.2131e-06	0.000135652
rs12977100	1.7493e-07	0.00246189
rs6510801	4.8544e-08	0.000683381
rs45575337	1.3396e-05	0.000607144
rs7247504	1.4498e-07	0.000475622
rs2386601	1.9618e-06	0.000539776
rs56828298	2.24e-06	0.00266397
rs34522164	4.5753e-08	0.00246504
rs12462529	5.0217e-08	0.00259724
rs732716	9.3888e-07	0.00172784
rs11085072	2.1522e-07	0.00198787
rs75177132	8.1781e-07	0.000458085
rs243409	2.6627e-07	1.49641e-06
rs117520996	3.2466e-07	5.82428e-06
rs12459919	1.3951e-07	0.00368346
rs7258012	7.5368e-07	0.00442124
rs9352	1.4603e-06	4.11014e-06
rs45503199	7.0625e-06	0.000506512
rs10407114	5.833e-06	6.39416e-05
rs4807590	5.2972e-06	0.00616922
rs16992406	5.4714e-06	0.00294616
rs10406730	4.0455e-06	0.000963353
rs10415226	5.7403e-06	0.000659625
rs7250947	1.606e-06	0.000389713
rs7251858	8.3454e-08	0.000281674
rs7256712	8.3814e-07	5.99532e-05
rs7254884	1.9184e-06	0.00089541
rs4806985	1.5738e-07	2.3117e-05
rs10426311	1.2963e-06	5.65898e-05
rs4807604	5.1178e-07	1.22233e-05
rs12971564	5.9388e-07	0.00228811
rs17363184	2.1764e-06	0.00120737
rs111414686	9.9988e-07	0.000759608
rs117167880	3.8251e-06	0.000818483
rs3746031	3.9213e-06	0.000171708
rs10410207	2.6352e-06	7.36688e-05
rs11670570	1.2225e-06	0.00138967
rs12610495	5.6388e-08	0.000192452
rs7248082	5.1844e-07	0.00265941
rs142325547	1.7142e-05	0.00189354
rs12979279	3.1192e-07	2.40608e-05
rs879564	4.7623e-06	0.00042366
rs3760955	4.0793e-06	0.00195929
rs11085096	1.1769e-06	0.00395592
rs4806998	1.1555e-06	0.000691135
rs4807650	2.0925e-08	0.00245857
rs4807000	6.5527e-07	0.0012507
rs10425559	1.8214e-07	0.0014096
rs10409269	4.2983e-08	0.000324847
rs1055919	4.351e-07	0.000330524
rs1875979	4.1678e-06	0.0029312
rs2254049	1.6321e-06	0.000283932
rs2602717	6.6943e-07	1.40583e-06
rs2261988	1.6258e-06	0.00397026
rs2123731	5.6643e-05	0.0006639
rs262566	1.3027e-05	0.00505434
rs17882125	5.9881e-06	0.003168
rs632616	1.8685e-06	0.000196406
rs11672790	1.2558e-06	0.000382771
rs149551434	9.9552e-06	0.00312904
rs2620819	8.2899e-06	0.000217467
rs118059728	1.5841e-06	0.00451607
rs2099350	8.3608e-07	0.00347054
rs11879677	3.1619e-08	0.00299896
rs62105925	1.9666e-06	0.00177663
rs10417465	1.4778e-07	0.00350055
rs2240743	2.7829e-06	0.000449304
rs8103406	2.6334e-06	0.00108397
rs611121	2.5555e-07	0.000408632
rs67778172	1.2797e-06	0.000467876
rs67635532	2.37e-06	0.00248914
rs4807787	3.6993e-06	0.000136366
rs28693835	2.9008e-06	0.000110529
rs16993073	1.7177e-06	6.61872e-05
rs16993079	1.6435e-06	9.95514e-05
rs952435	1.6495e-06	0.000342808
rs117724515	5.5497e-06	0.000127707
rs6510854	1.3827e-06	3.55053e-06
rs2436527	1.5818e-06	0.00191235
rs7255033	1.4305e-06	3.06964e-05
rs1062373	1.5656e-06	0.000315373
rs3737238	2.9196e-06	0.000164633
rs2290778	3.1018e-07	0.00017383
rs12977803	0.00010998	0.0011509
rs1128792	1.257e-06	0.00276164
rs8111600	1.0012e-06	0.00194309
rs10853991	1.3765e-07	5.70356e-05
rs708686	1.5816e-06	8.00889e-05
rs3760775	1.9671e-06	0.00046341
rs778986	8.4459e-07	6.08044e-05
rs1678859	7.4479e-07	8.57883e-05
rs1628564	4.2429e-07	0.00028507
rs72989070	4.3325e-06	0.000147039
rs79569934	4.5777e-06	0.000523814
rs4807055	2.1419e-07	0.000264029
rs8108064	7.781e-07	0.00125627
rs2245650	1.0718e-06	0.00187292
rs7258475	1.4834e-06	0.00146397
rs555836	7.7586e-07	0.000970369
rs12978722	8.9303e-07	0.00085182
rs138158774	2.5526e-05	0.000379766
rs637094	2.5053e-07	0.00081413
rs59277920	1.0217e-06	0.00112068
rs10402293	1.8297e-06	0.000138661
rs76291861	7.7921e-07	0.000607836
rs58862367	1.838e-06	0.000405148
rs2278424	2.1904e-05	0.000485731
rs16993471	2.3458e-05	0.000512125
rs17468222	2.2064e-06	0.00129928
rs10413643	8.0282e-06	0.000517662
rs113976686	9.5405e-07	0.000281375
rs4807856	4.6571e-06	0.0001967
rs8182466	4.6972e-07	0.000978511
rs8113160	5.2433e-07	0.00128645
rs10419046	1.0093e-06	0.00159906
rs12610441	3.0934e-07	0.00148433
rs34576353	4.6357e-07	0.000412289
rs8102597	2.8747e-07	0.000130717
rs7253395	3.9222e-06	0.000386948
rs6510897	6.8451e-07	0.00125445
rs2860167	6.1257e-07	0.000703719
rs2305059	2.8389e-07	0.00161305
rs349094	2.369e-06	0.000557829
rs348362	2.7275e-06	2.0192e-06
rs3844450	2.3631e-06	4.91463e-06
rs3852883	5.6104e-07	0.000439896
rs3865466	8.556e-07	0.000521481
rs12974682	1.5696e-07	0.000962737
rs4807876	1.2475e-06	0.000711538
rs348374	4.5715e-07	0.000182365
rs348376	1.4625e-07	0.00162779
rs17703837	2.733e-06	0.000484292
rs348347	3.2764e-06	0.000278167
rs2547448	2.9893e-07	0.000561905
rs2642212	4.4289e-07	0.00062699
rs1808398	1.6995e-06	0.000369488
rs344589	4.9632e-07	0.000145779
rs344591	3.7007e-06	0.000426127
rs344580	1.0009e-06	0.0020651
rs1862508	5.6753e-06	0.000841821
rs1077667	1.1097e-06	0.000293746
rs11878563	5.0651e-08	0.00173077
rs4807895	1.1808e-06	0.000570288
rs12462822	3.1638e-07	6.70669e-05
rs3810222	1.0844e-06	0.000692284
rs184628	2.9041e-06	0.000714909
rs2305805	5.0335e-07	2.61075e-05
rs473021	7.3748e-06	0.0016726
rs8106212	3.8717e-06	0.000797518
rs34415361	1.426e-06	0.000393273
rs7256163	8.7066e-07	0.00301932
rs8107564	1.5276e-07	0.000102836
rs7256912	2.054e-06	0.000221921
rs10406255	1.0485e-06	0.000835781
rs8105285	1.4662e-08	0.00136791
rs62126095	7.0228e-06	0.0018237
rs11671575	2.3972e-07	0.00039263
rs9967625	9.7595e-07	0.000132878
rs57658145	1.3871e-06	1.94497e-05
rs112487737	7.1524e-07	0.000293699
rs2914559	5.4319e-07	0.00475866
rs36047283	2.1183e-06	0.00253466
rs67974150	4.0034e-06	0.0017507
rs6603095	2.8483e-06	8.02215e-05
rs3943931	4.8135e-07	0.000247718
rs8110645	9.3296e-07	0.00035537
rs17159572	7.9648e-06	9.13297e-05
rs2287919	8.2233e-07	0.000165263
rs2303146	9.6598e-07	0.00037824
rs484870	8.2124e-07	0.000686906
rs530223	1.4448e-06	9.86038e-05
rs4804662	2.44e-05	0.000464862
rs612862	9.8566e-07	0.000489737
rs604959	2.7561e-06	4.06627e-05
rs111932134	2.2853e-07	0.000414596
rs111948571	6.8721e-07	0.00298679
rs1644757	1.0766e-07	3.38677e-05
rs4134860	1.8591e-06	3.49301e-05
rs4134819	1.4654e-05	2.79323e-07
rs1862514	1.5279e-07	3.09709e-05
rs6791	7.9375e-07	0.0022128
rs75597062	3.8471e-06	0.00114411
rs10418380	2.3825e-08	0.00170443
rs7408174	2.3525e-06	6.9816e-05
rs34124816	2.3061e-06	0.000506526
rs4804765	3.4782e-07	0.000273916
rs10411016	1.6257e-06	0.000507544
rs28364072	3.7106e-07	0.000832052
rs17199538	2.2771e-06	0.00179993
rs11673122	2.222e-08	0.00166106
rs11668398	6.3274e-08	0.00408901
rs7250738	3.1312e-06	1.28768e-05
rs4804805	1.7023e-06	0.00380964
rs112972206	9.138e-05	0.000727178
rs868875	2.5229e-07	0.000141117
rs1045997	2.3355e-07	0.00138988
rs62125170	4.5691e-06	0.000494206
rs7259521	3.4637e-06	0.000120935
rs4239552	4.6935e-06	0.00174507
rs117043693	2.4519e-07	0.000658105
rs6603125	3.8228e-07	0.000406812
rs11665702	2.3494e-06	0.00450994
rs4804827	1.5527e-06	4.9452e-06
rs652260	3.2361e-06	1.70475e-06
rs523648	1.2404e-06	0.000276722
rs525420	3.3804e-07	0.000721507
rs11260038	9.2546e-07	6.66668e-05
rs572840	1.4753e-06	0.000241966
rs552797	3.9966e-07	0.000888342
rs483808	4.0714e-07	0.000714902
rs507264	3.969e-07	0.000817752
rs4804833	5.6754e-07	0.00213473
rs8107967	8.8862e-07	0.00155826
rs11879199	1.2594e-06	0.00437052
rs35672116	1.4789e-06	0.00148885
rs7252142	4.1122e-06	0.000932152
rs14394	1.3606e-06	0.00178894
rs1077340	1.6643e-06	0.00112128
rs1593072	3.5662e-07	0.00181911
rs6603134	5.5939e-07	0.00047389
rs62124688	4.7308e-07	0.00184369
rs1129763	2.5626e-06	0.000297325
rs2061776	1.9704e-07	6.09774e-05
rs6603149	5.6067e-07	3.28189e-05
rs10416763	1.4855e-06	0.000238349
rs10423989	9.4204e-07	0.000333492
rs117749793	6.1111e-06	0.00154358
rs11669207	7.369e-07	0.00016525
rs11672652	1.1399e-06	0.00182413
rs112607945	5.3552e-07	0.00010177
rs250508	8.3338e-07	0.000157151
rs7250584	4.1407e-06	0.00129121
rs9426	4.7839e-06	0.000338542
rs2336573	4.7085e-06	9.48459e-05
rs2927708	5.7202e-06	0.000508337
rs2232767	5.134e-06	0.00393265
rs8107330	5.0096e-06	0.000976874
rs2241591	1.6774e-06	0.000839763
rs7258466	1.9182e-06	5.98005e-05
rs146439891	1.882e-05	0.000436009
rs76104223	9.0521e-07	9.53918e-05
rs12974291	4.0645e-06	0.000596754
rs117760119	1.202e-05	0.000876943
rs1044250	7.7854e-07	0.000182123
rs754671	3.7753e-06	0.00103916
rs7409035	6.9472e-07	0.00425787
rs2967605	1.2276e-05	0.00707335
rs11667516	8.5121e-07	0.000428554
rs12150986	1.1699e-05	0.00109266
rs10469477	1.6783e-05	0.000182539
rs17159300	1.4342e-06	7.09861e-05
rs7245737	4.4932e-07	0.000102198
rs12608524	1.1719e-05	3.20231e-06
rs2967603	4.3362e-06	0.0011474
rs2042300	1.359e-06	2.51506e-05
rs2967776	9.9029e-06	0.0060224
rs3111576	1.159e-05	0.000425349
rs4804311	3.271e-05	0.00044239
rs117700741	5.0196e-07	0.000275636
rs8108747	4.4882e-07	0.000498437
rs62621197	3.1278e-06	0.0012674
rs8189702	9.018e-07	0.000100088
rs1561405	1.402e-06	7.27232e-05
rs2118706	9.8037e-07	0.000189586
rs2967677	5.2091e-07	0.00115925
rs2967678	3.6907e-07	0.00323697
rs2340549	8.8918e-08	0.00217115
rs7254503	2.9702e-07	0.00041992
rs16995671	1.6702e-06	0.00197467
rs2918288	2.7401e-07	0.00091755
rs2918294	4.0622e-06	0.00012287
rs654188	2.8026e-06	0.000204388
rs143702819	4.5529e-07	0.000351828
rs2972588	8.8909e-07	7.0432e-06
rs76873427	1.818e-06	0.000139977
rs13344438	1.018e-05	2.84268e-05
rs10416530	6.9824e-07	0.00352938
rs8101404	8.9624e-07	5.78365e-05
rs10416477	4.5798e-07	0.00127526
rs2436461	3.7084e-06	0.000512823
rs117913774	1.0982e-06	0.000946586
rs4804097	3.0322e-06	0.000101912
rs7259007	2.3999e-06	0.000649787
rs4804401	1.3492e-06	0.00174758
rs12610094	5.3577e-07	0.00012578
rs28716093	2.3906e-06	0.000640324
rs2033483	1.6935e-07	0.000492778
rs17002039	7.381e-07	0.000491737
rs8112805	3.4605e-06	9.8007e-05
rs10405511	9.7947e-07	0.00291982
rs61733545	2.8426e-06	0.000412006
rs111563044	2.0886e-06	0.00206966
rs73498852	7.7246e-07	0.00070589
rs11879502	2.2055e-07	0.00126666
rs10412966	7.8314e-07	0.000371562
rs10402800	1.5888e-06	0.00037532
rs2191667	7.5475e-06	0.000237675
rs4635448	4.6862e-06	0.00183308
rs10407146	4.2865e-06	0.00260301
rs75749687	8.5661e-07	0.000742115
rs2240928	1.2963e-06	0.000512511
rs77873276	5.9539e-05	0.000261743
rs16979286	4.4615e-07	0.000237937
rs8104971	1.0766e-07	0.00129003
rs16995366	1.873e-06	0.00268
rs10418968	1.4812e-06	0.000809444
rs12975784	1.8074e-06	0.00116683
rs7252865	7.2939e-07	8.96536e-05
rs2099337	1.9035e-06	0.0013327
rs76769505	9.6856e-05	9.41889e-06
rs28384491	1.7987e-07	0.000298642
rs17265036	1.5538e-06	0.00295698
rs7255812	1.0915e-05	0.000374261
rs2217652	6.2896e-07	0.00090624
rs140710077	5.8581e-06	0.000102693
rs7245664	3.5272e-06	7.84288e-05
rs16995435	4.0082e-06	9.53528e-05
rs11670509	4.6274e-07	0.000393729
rs12983449	7.4045e-07	0.000471646
rs2161285	6.609e-09	0.000436405
rs75739320	2.2736e-06	0.00176356
rs34996704	2.1078e-06	0.000199654
rs12461440	1.9319e-06	0.000128947
rs10422772	5.4685e-07	0.000217945
rs34248323	1.4717e-06	0.000251834
rs8101075	2.3125e-07	0.00234051
rs11881590	3.1431e-08	0.000536113
rs10405818	1.2707e-07	0.000821214
rs12976807	2.0189e-08	0.00203102
rs10414485	1.006e-06	0.000147725
rs7246772	2.4633e-06	5.44478e-05
rs112484573	1.6175e-06	2.65653e-05
rs875338	1.5837e-06	3.6318e-05
rs2081066	2.2256e-06	0.000911061
rs2233679	3.301e-07	0.000406901
rs1077220	7.5979e-07	0.000238169
rs12978069	6.702e-07	0.000355946
rs4804461	6.868e-07	0.0033618
rs2303100	1.4728e-07	0.000758699
rs1035447	1.4173e-06	0.000727831
rs10425175	1.0373e-06	0.000474023
rs8182588	4.461e-06	0.000322598
rs111425704	0.00018304	0.000407156
rs7252953	1.4509e-08	0.000145745
rs2010448	3.5798e-08	0.000137158
rs3745598	2.1936e-06	3.74914e-05
rs10401453	3.0992e-06	0.00105231
rs2124928	2.7264e-07	0.000433789
rs16997792	1.1611e-06	0.000461087
rs1993466	6.9361e-07	0.00151565
rs1979262	3.4926e-06	3.28097e-05
rs111619143	7.875e-07	0.00184656
rs15723	5.272e-06	0.00256522
rs8112063	1.684e-06	0.000569875
rs12460842	1.4241e-06	0.000160107
rs62620231	5.0589e-06	0.00198499
rs3745600	1.3104e-06	0.000391901
rs7710	7.5066e-07	0.000361737
rs60553752	1.1875e-06	0.0044479
rs2116940	5.7369e-06	4.29302e-06
rs16999714	3.4038e-07	8.21779e-05
rs2116941	5.3794e-07	0.000317946
rs56357614	9.0617e-06	0.00165975
rs11878516	2.9463e-06	0.00138158
rs2288937	3.4645e-06	0.000507306
rs8105174	2.7935e-06	0.00495616
rs8113613	2.4612e-06	0.00329302
rs113197610	1.2219e-05	2.77942e-05
rs8111930	1.5805e-06	0.000990735
rs17000211	5.3874e-07	1.77624e-05
rs5030377	1.3742e-06	0.000474443
rs1801714	1.4927e-06	3.2295e-05
rs5498	1.9444e-07	0.000288771
rs3093030	6.435e-07	4.775e-05
rs2569693	7.7612e-07	0.00164792
rs115870389	1.0985e-08	0.000882975
rs892188	1.2554e-06	0.00108835
rs11671931	1.6886e-07	0.000775715
rs78295726	3.9305e-06	0.00279951
rs1045384	3.2861e-07	0.00518339
rs11673632	9.2972e-07	0.00154273
rs3745262	3.0623e-06	0.000318511
rs2304240	4.2672e-07	0.000253036
rs3176768	1.1625e-06	0.000388307
rs12720356	2.507e-06	0.00146186
rs280519	3.0123e-06	0.000680004
rs7254474	1.0274e-07	1.8579e-05
rs2633973	1.3423e-06	7.33982e-05
rs118115488	6.3649e-07	7.87286e-05
rs10416653	1.8312e-06	0.000490298
rs11666263	3.7696e-06	0.000501996
rs11085735	6.0301e-07	6.88773e-05
rs13346189	2.6947e-06	0.000982297
rs12975591	5.0996e-07	0.000140053
rs6511702	4.762e-06	3.99232e-05
rs2304165	1.5243e-05	0.000462895
rs73496517	3.5245e-06	0.000652351
rs7255312	1.4148e-05	0.00185036
rs1560688	1.7639e-06	0.00138067
rs12984043	3.0854e-06	1.58556e-06
rs187758170	1.1136e-06	0.000476361
rs7253253	2.5669e-06	8.16374e-05
rs12460655	2.6133e-06	0.000881011
rs10420809	5.6521e-06	0.000654292
rs2288904	1.5245e-05	0.00106423
rs3843751	3.2527e-05	0.000655806
rs10405617	2.1915e-05	0.00125038
rs1053007	2.8706e-05	0.000356404
rs10417412	2.8939e-05	0.00072809
rs147622113	1.0302e-07	1.10485e-05
rs12974306	2.7807e-06	0.000569607
rs4804528	1.0588e-05	0.0001468
rs11666518	4.6398e-07	0.00272775
rs34516961	1.4689e-06	0.0152396
rs117159625	0.00015577	0.00767311
rs11881156	2.9426e-05	0.00623163
rs149855882	1.2482e-05	0.00272308
rs8100581	7.0687e-07	0.000354117
rs1529711	2.2307e-06	0.00253822
rs77275750	1.8301e-06	0.000279063
rs35179182	6.7032e-06	0.000216496
rs17842117	9.3462e-06	0.00732796
rs79227604	1.8066e-06	0.00400134
rs17001090	7.5591e-06	0.00133632
rs17616318	1.8852e-07	0.00191608
rs118115977	5.574e-07	0.000246422
rs77265569	0.00075024	0.0191937
rs138294113	0.0002262	0.0105772
rs6511720	0.00033009	0.0634569
rs2304181	5.0044e-06	0.00298734
rs6413504	0.00017316	0.00347475
rs17678521	1.2396e-05	0.00190825
rs17616661	1.3553e-05	0.005178
rs4804150	2.4061e-06	0.00453998
rs17699030	1.8048e-06	4.56935e-06
rs17699089	3.1712e-06	8.02634e-06
rs6511729	6.634e-07	0.00264071
rs737338	4.0202e-06	0.00068869
rs2278426	4.2635e-06	0.00038158
rs322129	2.2396e-06	0.00354494
rs383547	5.8797e-07	4.88049e-05
rs28379411	2.4895e-06	0.000369569
rs10422156	2.4753e-06	0.000302293
rs317914	2.041e-05	0.000693232
rs146207376	1.7741e-05	0.00122844
rs143957958	2.3783e-05	9.05997e-05
rs77080457	2.1063e-05	8.63432e-06
rs17719234	1.6844e-07	0.00100558
rs117074666	5.7755e-07	4.88141e-06
rs2311503	1.467e-06	0.00307519
rs4804592	5.5692e-06	6.76794e-07
rs115817702	2.8328e-06	1.97885e-05
rs7257898	1.2218e-06	0.00237806
rs17638167	6.3994e-07	0.000213573
rs12609195	1.6587e-06	0.00217601
rs35513404	9.3243e-07	0.000101892
rs10417632	8.4719e-06	0.00155827
rs8109248	1.8233e-05	0.000188666
rs11085784	3.4031e-07	0.000654031
rs7359952	9.1707e-06	2.79153e-06
rs3848587	2.9971e-06	1.97462e-06
rs117224236	4.2232e-07	0.000535909
rs2305799	2.8616e-07	0.00095231
rs34357745	1.5291e-06	0.00079407
rs8109499	2.52e-07	0.000591836
rs12983092	1.1763e-06	0.00181659
rs10417094	7.5132e-07	0.00170027
rs74814996	5.9494e-07	0.00268531
rs8108874	3.5435e-06	0.00225256
rs10401445	5.1195e-07	0.000187476
rs34727309	8.2207e-07	7.40277e-05
rs77187962	5.9878e-07	0.000156709
rs5851	7.0388e-06	0.000511025
rs34095709	1.5576e-07	0.002382
rs10408153	8.0102e-06	0.000193255
rs8106141	8.2643e-06	0.000157514
rs8103172	1.1277e-05	0.000779746
rs10412492	4.0092e-06	0.000342548
rs286224	8.936e-07	0.000268297
rs286233	1.3439e-09	0.000137335
rs10402456	3.8594e-06	6.38613e-05
rs279217	3.129e-05	0.000169082
rs62110840	1.4268e-06	0.000604468
rs10408418	1.7131e-06	0.000973904
rs10413462	1.8229e-06	2.73543e-05
rs4804175	3.2257e-08	0.000656794
rs7250928	2.3011e-06	0.000124095
rs2547464	1.4735e-06	0.000294119
rs446282	1.1244e-06	0.000326193
rs387278	8.8004e-07	0.000193676
rs4804652	4.3784e-06	3.98404e-05
rs7254539	2.3546e-07	1.80294e-05
rs1561408	2.0685e-07	0.000199397
rs112518795	6.848e-07	0.0011397
rs7259845	5.5666e-07	0.000321031
rs12052173	1.0966e-06	0.000609936
rs8103556	2.8019e-06	0.000967198
rs7258368	9.9211e-07	0.000582638
rs7256668	5.253e-07	0.00090302
rs893546	1.7901e-06	0.000389342
rs111587411	1.9994e-06	0.000853817
rs55877809	1.6205e-06	3.9004e-05
rs146089234	2.3329e-06	0.000476009
rs1593000	1.7308e-06	0.000257443
rs6511787	4.5065e-06	0.000363522
rs4804661	1.4231e-07	0.000382609
rs6511789	5.2062e-07	0.000794302
rs8106123	1.6846e-07	0.000439941
rs4804669	3.0567e-07	6.36859e-05
rs7246440	1.4184e-06	0.000870855
rs138808295	1.1578e-07	0.000971654
rs183715366	3.1678e-06	0.00172536
rs147765352	1.3947e-06	0.00147863
rs117300270	6.561e-07	0.000149652
rs11880558	9.1205e-07	0.0019642
rs150556444	1.4794e-08	0.000465007
rs3859517	6.9359e-06	0.00277735
rs7255217	6.1886e-06	0.000323315
rs4804196	5.1149e-07	0.00013957
rs111430613	8.4739e-06	0.000792908
rs7246968	1.4165e-06	0.000436972
rs12972734	5.4664e-07	0.00301476
rs2861412	1.9056e-05	0.000142848
rs7257939	8.4286e-06	0.000815775
rs10469365	1.8238e-07	0.00211896
rs115529019	5.3375e-07	0.000103312
rs8110545	5.2334e-06	0.000706701
rs8108316	1.7603e-07	0.000540879
rs1133330	5.5471e-11	0.000401339
rs117566511	3.9605e-08	7.96437e-05
rs6511833	5.3454e-07	0.000175054
rs8100505	1.818e-06	8.38168e-05
rs116926610	2.8812e-06	0.000923763
rs7250961	1.0203e-06	0.000131471
rs17886698	7.8561e-07	0.000364753
rs35866106	1.2388e-06	0.000458511
rs1205171	2.8033e-06	4.57942e-05
rs10422248	1.5188e-06	0.000910371
rs76634951	2.5345e-06	9.06541e-06
rs138274701	4.5521e-07	0.000344519
rs4804208	2.635e-06	0.00205031
rs4804733	2.7635e-07	0.00200284
rs10419408	8.6649e-07	6.03703e-07
rs117758012	3.5091e-06	1.7156e-05
rs144725312	5.8131e-06	0.00260508
rs80326512	2.4253e-06	0.000110962
rs8110787	4.7426e-06	0.000615736
rs11085824	5.2079e-06	0.000115645
rs7251834	1.042e-05	2.20934e-06
rs8012	4.8982e-06	6.15558e-05
rs11667458	8.4679e-07	0.000742759
rs741702	1.2111e-05	0.000242302
rs8107173	2.185e-06	0.000660592
rs2293683	1.1231e-05	0.000180613
rs8108826	1.9632e-06	2.59426e-05
rs1010222	9.9709e-06	5.08561e-05
rs1049481	2.1586e-05	0.00215493
rs11558955	2.6396e-06	0.000142657
rs2974754	1.2077e-05	4.90967e-05
rs62109874	4.8227e-06	0.000447446
rs7246919	1.8975e-07	0.000254746
rs56252104	8.2709e-07	0.00174049
rs12151089	3.1178e-07	0.00124607
rs117072928	3.0813e-07	0.000195403
rs12151248	5.0152e-07	0.000432606
rs1122234	6.6214e-07	0.000425076
rs12982296	5.0968e-07	0.00187284
rs16995252	1.203e-06	6.5119e-05
rs117922601	1.4081e-06	0.000116446
rs7256283	7.1756e-07	0.00831988
rs1469692	2.7424e-06	9.27861e-06
rs1042164	1.7605e-06	0.00405735
rs3760911	1.2061e-05	7.0778e-05
rs879989	1.7584e-06	0.00232734
rs892020	1.9596e-07	0.00420281
rs10403956	5.0847e-06	0.000276769
rs8109821	2.968e-06	0.00188623
rs12462609	2.5846e-07	0.000269088
rs2419244	7.9402e-07	0.000508268
rs4926281	1.1333e-06	0.000654589
rs10416717	5.0393e-07	0.000463577
rs113028439	3.5674e-06	3.66028e-06
rs17480021	2.6442e-06	0.000114863
rs517323	3.0705e-06	0.00026086
rs10104	4.2675e-07	0.000767807
rs78922032	1.2052e-06	0.00046542
rs16979344	2.3707e-07	0.00024359
rs416162	3.7685e-06	0.00105582
rs10422150	4.5102e-07	0.00164369
rs12611231	2.8491e-06	0.00013306
rs345629	1.7971e-07	0.000506394
rs76549352	1.9504e-06	0.00134624
rs3745453	5.0289e-07	0.00114457
rs7248169	4.5618e-07	0.000579648
rs62122064	1.5417e-07	0.000249614
rs2594713	3.6446e-07	0.000945255
rs59136837	1.1686e-06	0.00135634
rs8107465	8.9952e-07	0.00434854
rs2305777	1.1533e-06	0.000297574
rs1056143	1.3195e-06	0.00302229
rs4926322	1.163e-07	0.000526253
rs73519619	5.3743e-07	8.71756e-05
rs78161395	1.3719e-06	0.00137436
rs6511908	5.0457e-07	0.000951766
rs10422404	1.5077e-07	0.00120048
rs10425874	1.4549e-06	0.000582102
rs36014207	1.3519e-06	2.47651e-05
rs111271889	2.1683e-06	0.00169208
rs8100676	2.3896e-07	0.0035564
rs8100435	2.833e-06	0.000993811
rs41283848	3.028e-06	0.000990904
rs17180958	9.9889e-07	0.00116448
rs530311	2.0614e-06	0.000737888
rs578166	3.4336e-07	0.00287576
rs7258197	4.0465e-06	0.000378835
rs10423281	6.4676e-07	0.00250676
rs74937637	8.1892e-07	0.00024075
rs3815716	5.7353e-07	0.000713586
rs117111916	2.145e-06	5.10972e-05
rs8112977	1.5931e-07	0.00241776
rs1019474	1.4686e-06	0.00181458
rs34022324	4.0912e-07	0.00382031
rs11668633	1.0736e-06	4.87045e-05
rs3810255	7.4133e-07	0.000149179
rs3815715	1.1224e-06	0.000537146
rs117663855	2.3927e-06	0.000352957
rs112765084	1.7197e-06	0.00171078
rs8110419	1.1559e-07	0.000492709
rs10408656	8.6775e-07	0.000437709
rs35258260	1.061e-06	0.000229043
rs11671204	3.9907e-07	0.00017025
rs146268725	9.036e-05	6.36933e-05
rs142223004	4.379e-06	0.000765435
rs34910573	5.9592e-07	0.000499043
rs77413758	6.2187e-07	0.00085909
rs11879888	2.0275e-06	0.000288328
rs11879893	4.5387e-07	0.000760989
rs12459246	1.5579e-06	0.000216747
rs62125490	1.0342e-06	0.000304183
rs62125499	5.2701e-08	8.18209e-05
rs2524359	2.3918e-06	0.00119236
rs8106070	1.2126e-06	0.000767903
rs12459654	7.2619e-07	0.00277183
rs118027723	6.2001e-06	0.00454652
rs16979912	1.2166e-06	0.00197251
rs10415562	4.8715e-08	0.00053373
rs8104030	3.5525e-06	0.000858897
rs2240556	4.6889e-05	0.000593836
rs10854133	1.2977e-05	0.000698415
rs12463274	2.8771e-06	0.000298622
rs11085912	1.6689e-05	0.0021401
rs73016132	1.3882e-06	0.000122691
rs16979994	1.384e-06	5.10558e-05
rs7247322	2.6819e-06	0.00119442
rs1236193	2.1009e-06	2.9907e-06
rs8104025	4.3981e-07	0.000201298
rs10409376	9.3702e-07	0.000271821
rs4808661	8.2976e-07	0.0018876
rs4594370	3.5654e-06	0.00203765
rs4134457	1.1893e-06	0.0017053
rs113337514	6.6392e-06	0.000620778
rs62115153	6.0813e-06	0.000181532
rs1122713	4.4201e-06	0.000687405
rs7258651	4.27e-07	3.08712e-05
rs2366860	1.9197e-06	0.000426822
rs6511987	1.8199e-06	0.000866158
rs8110923	4.332e-07	0.00208507
rs16980187	2.3931e-05	0.000148671
rs1013856	3.1682e-06	3.16864e-06
rs12976982	2.0454e-06	0.00060768
rs7254705	4.4864e-06	0.000105485
rs11883196	6.7327e-07	0.000281575
rs73008812	1.1353e-06	0.000438017
rs8105737	1.7494e-06	0.000278554
rs4808977	5.9326e-06	0.000127956
rs1114312	1.5389e-09	0.00103103
rs1044116	2.6722e-07	0.000112071
rs4809030	4.3815e-06	8.72724e-05
rs4809110	1.4747e-06	0.000317489
rs146399216	3.0117e-05	0.000116198
rs757291	5.9555e-07	0.000167266
rs2024164	9.0009e-07	5.21494e-05
rs3786853	9.1419e-07	0.00236694
rs112163620	1.6334e-06	0.00023506
rs1811379	2.3869e-05	0.000399762
rs733731	2.9678e-06	0.000419793
rs116968049	6.6721e-06	0.00180224
rs56964938	8.9569e-07	0.0011683
rs140285801	2.4935e-06	0.000759156
rs11085958	1.157e-07	0.00157909
rs72997949	3.4431e-07	0.00147133
rs1290636	3.1144e-07	0.00137689
rs4646526	3.0688e-06	0.000202356
rs4239614	2.5893e-06	0.00105685
rs2683048	1.6308e-06	0.00124259
rs593818	1.4988e-07	0.00191018
rs12461680	2.5687e-07	0.00148826
rs4381710	1.2524e-07	0.00102911
rs4433928	7.3947e-07	1.44194e-05
rs10424146	4.1876e-07	0.000103155
rs11673284	3.199e-07	2.51481e-06
rs2097821	1.5956e-06	0.000100387
rs10518252	5.054e-07	4.31672e-05
rs8112713	2.1662e-07	0.0011839
rs4808377	9.8157e-07	0.00151192
rs1023720	7.1051e-07	4.0215e-05
rs61754873	1.0122e-05	0.000120011
rs10426473	3.5537e-06	3.11438e-05
rs8102095	1.1446e-06	0.000103155
rs2214534	5.1965e-06	0.000935854
rs10410515	7.4231e-07	0.000607708
rs12461948	1.5199e-05	0.000646835
rs7252046	2.9238e-06	0.00119918
rs16980881	3.3853e-06	0.00224366
rs6512067	0.00010673	0.000449228
rs7251296	0.00011332	0.00211597
rs3093200	1.2744e-05	0.00369956
rs2018454	1.0887e-07	0.00668711
rs111845953	3.7236e-06	0.00858659
rs1060463	3.6633e-07	0.000230792
rs11670533	1.1184e-07	0.000497638
rs10775621	3.1987e-06	6.19458e-05
rs16980822	6.858e-06	0.000165034
rs12461732	1.9205e-07	0.00100207
rs16981022	2.0635e-06	0.000803965
rs1990026	6.059e-07	0.00243956
rs1076262	7.7716e-07	0.00172346
rs17722600	9.7049e-07	0.000108809
rs17722606	1.503e-06	0.000232643
rs4808450	2.1838e-06	0.00451805
rs57843631	7.6446e-06	3.26172e-05
rs11878471	4.1561e-07	0.00124002
rs2233146	6.1237e-07	2.12226e-05
rs3745313	1.4241e-06	7.10774e-05
rs2161575	1.8548e-06	0.00126031
rs36088948	3.3567e-06	0.000131493
rs4617975	4.7192e-07	1.95867e-05
rs11086026	1.0005e-09	6.50772e-05
rs4808467	1.0727e-07	0.000195124
rs2279059	5.174e-07	0.000141446
rs12982021	1.0247e-06	0.00127471
rs386869	5.7431e-07	0.000703177
rs410867	6.1955e-07	0.000678827
rs10402655	3.0974e-07	0.00215782
rs34006614	1.2507e-05	0.011978
rs6512102	7.8645e-07	0.00312338
rs11673289	1.3596e-06	0.000314513
rs2290669	1.044e-06	0.000150458
rs144760922	6.6243e-06	0.000630187
rs142000971	7.6873e-06	0.00098571
rs16995422	6.4333e-08	0.00248484
rs10411936	1.5534e-07	0.000816059
rs11878602	1.2989e-07	0.00182456
rs8112401	9.7478e-08	0.0015763
rs3810198	4.3964e-07	0.00157056
rs8111282	1.2018e-06	0.00361271
rs117143962	2.271e-06	6.05452e-05
rs7247402	1.3092e-05	1.03975e-05
rs11673650	2.1257e-06	1.33631e-05
rs142881045	7.8455e-06	9.46278e-05
rs754292	1.0066e-06	0.00126339
rs754291	3.7053e-07	0.000231218
rs12463196	1.4177e-05	0.00144095
rs11668934	2.3564e-06	0.000457895
rs5002162	5.2177e-07	0.00108552
rs140477234	1.4251e-05	0.000115721
rs6512124	3.6802e-07	0.0010034
rs8112375	8.2982e-07	0.000251704
rs142570025	9.1428e-06	0.000498362
rs80297643	1.1849e-06	0.0015975
rs35862513	5.8524e-06	0.000502311
rs2608738	3.9431e-06	2.92029e-05
rs2608725	3.7439e-06	0.000583212
rs8104462	4.9589e-07	0.00247452
rs2227356	1.9749e-06	0.00418308
rs734568	1.6857e-06	0.00281881
rs773853	1.7629e-06	0.000440514
rs8112871	1.4106e-06	0.00206006
rs8101425	3.435e-07	0.000506889
rs3745340	3.6692e-07	0.000356826
rs4808551	4.1772e-07	0.000142658
rs4808552	8.7686e-08	0.0013826
rs8106270	1.4834e-08	0.000774049
rs34465381	1.0927e-06	0.00412983
rs1548079	4.1511e-07	0.000965424
rs73018364	0.00015045	0.00707564
rs8106184	3.8957e-06	0.00710394
rs3816550	1.8101e-06	0.00438524
rs3745348	3.0251e-05	0.00597622
rs11666569	2.3005e-05	0.00373338
rs10775622	2.343e-06	0.00083396
rs10425285	2.8855e-07	0.00132621
rs7256689	9.2935e-06	0.00048593
rs4808583	5.489e-06	0.000367936
rs4570995	3.5384e-06	0.00472578
rs17534335	3.1852e-06	0.000664318
rs3745162	3.4548e-07	0.000658326
rs145411321	2.4921e-07	1.51437e-05
rs4808611	8.5354e-07	0.00136303
rs7247493	1.0176e-07	0.00142329
rs8102890	1.7725e-07	0.0025733
rs10403581	1.8522e-06	0.000942869
rs1864116	2.3466e-06	0.000555461
rs11086065	2.3971e-06	0.00105466
rs4808076	9.717e-07	0.000836095
rs748850	1.5386e-07	0.000619382
rs28473003	1.2868e-06	0.000649248
rs13343778	7.9006e-07	0.00164481
rs12982058	5.4237e-08	0.00063351
rs112382769	2.8379e-06	2.66265e-06
rs3745191	1.6421e-07	0.000397807
rs1529481	7.9264e-07	0.000800421
rs11666309	7.5114e-08	3.2158e-05
rs10421557	7.0749e-08	0.000286673
rs6512184	1.2784e-06	0.000109932
rs8112906	5.3923e-07	0.00332132
rs7252581	2.4823e-07	0.00155438
rs149996714	1.5969e-06	0.00176332
rs4808629	5.3148e-06	6.89009e-05
rs8107534	2.2754e-06	1.86439e-05
rs919267	5.7625e-06	0.000209665
rs12979773	2.0009e-06	7.83755e-05
rs28566848	3.2876e-06	2.93402e-05
rs13345062	1.2229e-06	0.00311042
rs75639891	2.1158e-06	0.00122363
rs754847	1.4488e-06	0.000185153
rs11667945	1.2688e-06	0.00385028
rs3810209	3.206e-06	0.000263016
rs111821779	3.9691e-06	0.0011121
rs8104056	1.1227e-05	0.00815282
rs11666579	2.3083e-08	0.00801514
rs12985511	2.5318e-06	0.00757738
rs8102140	7.6167e-07	0.00202143
rs62126819	3.5226e-07	0.00099949
rs7249148	1.5537e-06	0.00187519
rs11666409	4.7999e-07	0.000838044
rs34752754	6.0489e-06	3.67987e-05
rs17710624	8.3525e-07	0.00410311
rs10406548	7.4707e-05	0.00065837
rs12973539	2.8937e-06	0.00106428
rs7253117	6.5969e-05	0.0107271
rs7251815	0.00013868	0.0200358
rs265551	3.4461e-07	7.97976e-05
rs10402066	1.1179e-06	0.00011139
rs1003887	5.4063e-07	0.000350543
rs3761050	1.1715e-06	0.00024605
rs3212798	2.021e-07	0.00355197
rs3212701	1.5747e-06	0.00163414
rs73020686	2.931e-07	0.00453981
rs17523547	3.9673e-06	0.000207533
rs10413723	4.164e-06	0.000118996
rs10423882	2.581e-06	0.00056968
rs4808714	9.6369e-07	0.00376686
rs8102700	1.5415e-07	0.00309202
rs11666940	3.9619e-06	0.0013766
rs10153461	2.3938e-07	0.000723599
rs2045388	2.5655e-07	0.00168494
rs11672289	6.8066e-07	8.74972e-05
rs10426256	2.7799e-07	0.000145588
rs388159	6.8047e-08	0.000320188
rs897753	9.3672e-07	8.32457e-05
rs718784	3.7907e-07	0.000198668
rs17878533	7.6687e-06	0.00221184
rs375947	3.7656e-07	0.00140779
rs56252442	4.5878e-06	8.60095e-05
rs11086093	1.0737e-05	0.000288901
rs12052085	3.738e-08	0.000747089
rs62123609	5.6302e-08	0.00053297
rs12984330	3.1738e-07	0.00112292
rs62123615	9.9913e-07	0.000949146
rs887945	5.9438e-06	2.59258e-05
rs115424305	6.8215e-07	0.000789798
rs34347830	9.8411e-07	0.000144187
rs874628	7.5568e-06	2.27688e-05
rs2271881	3.7688e-06	0.000958877
rs2229228	1.0331e-06	0.000120726
rs8108398	1.5788e-06	0.000283196
rs1469023	1.3026e-06	3.99206e-06
rs2384992	8.9114e-07	7.86734e-05
rs6512255	1.0814e-05	0.00194797
rs4254438	1.0111e-06	0.00160229
rs12973608	2.2729e-07	0.00110531
rs11086104	4.0632e-06	0.000585356
rs12463068	9.2801e-06	4.10967e-05
rs4808781	1.3903e-05	6.06689e-05
rs4641872	2.4159e-06	0.000945969
rs1363119	4.583e-06	0.00322405
rs17724992	2.3494e-06	0.00487285
rs12459368	2.9275e-06	0.00576312
rs888663	4.172e-05	0.00442869
rs1227734	1.0402e-07	0.00197271
rs1560117	4.093e-06	0.00109671
rs9749546	2.9145e-06	0.00240402
rs11086110	7.5316e-07	0.00181945
rs10408290	1.2554e-06	0.000532963
rs2385088	1.3228e-06	4.3552e-06
rs10413237	9.6717e-07	0.00107639
rs116875009	1.9894e-06	0.00010974
rs2303693	2.1422e-06	0.00193615
rs8111708	1.8484e-06	0.000324662
rs731945	1.1359e-06	1.12286e-06
rs78036311	2.0027e-06	0.000430846
rs6512272	1.2072e-06	0.0030379
rs10854166	3.4612e-06	0.00261976
rs11669867	1.1966e-06	0.00430345
rs2302055	1.1322e-06	0.000802093
rs6554	1.4715e-06	0.000273543
rs144474740	2.6032e-05	0.00796618
rs2074175	1.867e-06	0.00927564
rs79743774	5.2465e-06	4.69096e-05
rs111551996	0.00018885	0.000406669
rs3764628	1.9644e-06	0.00154806
rs876982	1.7603e-06	0.000368144
rs7246437	2.0239e-06	0.000289266
rs11668587	1.406e-06	0.00125974
rs55916174	1.8316e-06	0.00132061
rs12974746	5.0139e-06	0.000932629
rs28555441	1.0005e-06	0.000497226
rs113219486	1.2745e-06	0.00169341
rs11670952	6.033e-07	0.000815586
rs10405364	3.6015e-07	0.00204033
rs4808165	7.0519e-07	0.000444793
rs2238660	8.8397e-07	0.0007772
rs2231992	1.7655e-07	0.000815951
rs8109947	4.8344e-06	0.00050465
rs76918953	3.0192e-07	0.00217623
rs4808171	1.274e-06	0.00225237
rs4808907	1.1299e-06	0.000155884
rs142816550	9.3126e-07	0.00013103
rs10410399	1.7462e-06	0.000165195
rs2040562	4.9347e-07	0.00516905
rs16995922	4.1909e-06	0.0049145
rs2238664	2.087e-06	0.000433794
rs7257072	2.6346e-07	0.00193846
rs11671119	3.2204e-06	0.00249977
rs3819578	1.6108e-06	0.000107892
rs10408395	9.2236e-07	0.000109312
rs138952003	1.4914e-06	0.000163862
rs10424365	2.9542e-06	0.00836074
rs2228603	4.8832e-06	0.00146193
rs2238675	1.0862e-06	0.000484117
rs10406659	1.4746e-06	0.000319411
rs72999033	1.8689e-05	0.000502073
rs117877390	1.7684e-07	7.64703e-05
rs58542926	3.0481e-05	0.00079633
rs11882123	1.1868e-06	0.000999274
rs17751061	9.0998e-07	0.000318879
rs3764567	1.5511e-07	0.00291143
rs2965195	3.7121e-07	0.00148513
rs2905426	6.3002e-07	0.00157146
rs2965201	2.073e-07	5.05187e-05
rs10424702	4.115e-06	0.00147478
rs55823486	2.7511e-05	0.000194964
rs2965184	6.7349e-07	0.00146916
rs11085264	4.9823e-07	0.000497299
rs7250893	8.377e-07	7.55177e-05
rs16996148	7.1924e-06	0.00200075
rs17216525	1.2033e-05	0.000808689
rs17216588	9.3345e-06	0.000841166
rs143988316	6.9014e-06	0.00166122
rs12608729	1.0648e-05	0.00106884
rs10416924	1.7974e-06	0.000103974
rs10500212	1.0006e-05	0.000284355
rs12976826	3.583e-06	0.000220561
rs1054685	1.8006e-06	0.00106494
rs12609436	8.9355e-08	0.000183732
rs2304128	6.6037e-06	0.00153401
rs2304130	4.5516e-06	0.00162862
rs10401926	1.9876e-07	0.000864786
rs12976071	5.0861e-07	0.00132792
rs147996165	5.7391e-06	0.0013787
rs17699261	2.1685e-06	0.000613903
rs12608822	2.5229e-06	0.000755185
rs117414940	6.1952e-07	4.4906e-05
rs247785	4.6889e-07	0.000197565
rs166018	8.098e-07	0.00274046
rs8110856	2.0758e-06	0.000930865
rs8110431	2.5695e-07	0.00041077
rs1560189	7.4086e-07	0.000377152
rs248932	9.9126e-07	0.00343164
rs190736777	5.2139e-06	0.000244893
rs4389259	2.7469e-06	0.000227808
rs10417812	3.7391e-07	0.00169681
rs112835612	3.6996e-07	0.00106862
rs79391487	2.6874e-06	0.000945994
rs4808222	2.9809e-07	0.00270251
rs145429625	8.935e-07	0.000936354
rs2192619	1.123e-06	0.000489344
rs11786	7.9213e-07	0.00160187
rs12460082	7.2427e-07	0.00426023
rs10407927	1.739e-06	7.62332e-05
rs10407791	4.2089e-06	0.000273052
rs17679334	1.2533e-07	0.000142537
rs117496541	9.1021e-07	0.00506654
rs10409629	7.812e-07	0.00286383
rs6511071	1.1198e-06	0.000180148
rs2159922	1.3727e-06	0.000519545
rs35182431	1.4052e-07	0.000442518
rs75916629	1.8073e-07	0.0001003
rs4608457	7.6525e-07	0.000457836
rs1654286	2.4101e-06	0.00172192
rs836890	8.4515e-08	0.00113169
rs77990715	2.4723e-06	0.000591703
rs1725917	4.7698e-07	0.00245884
rs72998689	7.3861e-07	0.00150137
rs112739151	3.0141e-06	0.000244873
rs138687967	6.4235e-06	0.000690245
rs11668038	1.1499e-07	0.00134439
rs33935	4.9076e-06	0.000105371
rs2023160	3.2545e-06	0.000141954
rs2562635	2.5749e-07	0.000589318
rs6511140	2.7485e-06	0.00255936
rs7258789	1.4545e-05	0.000126448
rs2052888	1.2783e-05	0.00014529
rs113656649	3.4793e-05	1.01749e-05
rs4809098	2.3676e-07	0.00107643
rs17767860	1.4178e-06	0.000518066
rs62105972	9.7204e-07	7.43215e-05
rs1469402	6.2682e-07	0.000540103
rs2115092	1.7365e-07	0.000669834
rs78951000	5.57e-06	0.000248307
rs7257856	6.092e-07	0.0027186
rs606501	4.3487e-07	0.000328319
rs599458	3.3667e-07	0.000264366
rs72996905	4.653e-07	1.14549e-05
rs73530585	3.1181e-07	0.000251136
rs8109197	4.3024e-07	0.000512914
rs35992021	6.32e-06	0.000957019
rs73926911	3.5143e-06	0.000675808
rs11085424	8.7487e-07	0.00095936
rs7252277	1.3286e-07	0.000162229
rs11666175	1.9712e-07	0.00250854
rs10421819	5.6472e-08	0.00106011
rs80047036	4.4696e-06	0.000405504
rs4808276	7.5346e-07	0.00130603
rs73028563	8.9203e-07	0.00589825
rs29707	2.8001e-08	0.00255332
rs7248088	3.0654e-08	0.00119084
rs629548	5.6056e-07	0.00230733
rs57740	4.5896e-07	4.06273e-05
rs150358908	8.3086e-06	0.0011968
rs279816	1.8814e-06	8.11537e-05
rs504280	9.504e-07	0.000528667
rs472472	2.083e-07	4.86564e-06
rs2133820	9.939e-07	0.00123499
rs7259763	1.0584e-07	0.00034038
rs74919974	2.0656e-07	0.00037244
rs4994200	2.9769e-06	0.0019525
rs7245747	4.0188e-07	0.00407018
rs8103138	1.6153e-06	0.000315383
rs76768147	4.2302e-06	0.00019709
rs115046417	1.0268e-05	0.0036081
rs10425489	8.4538e-07	0.000486042
rs10414424	8.1121e-06	0.00256454
rs12052044	3.7608e-06	0.000452461
rs12974150	1.2918e-05	0.00793241
rs6511286	4.4707e-06	0.00438499
rs11879157	7.0569e-06	0.000398319
rs7252798	3.3744e-05	0.000764249
rs12461775	1.3953e-05	0.000332184
rs10423041	3.0389e-05	0.00131669
rs17701305	1.2584e-05	2.32133e-05
rs12982550	5.7025e-06	0.00053444
rs1543048	6.5955e-06	0.000120891
rs3764576	4.1831e-06	6.82614e-06
rs2457783	3.4202e-06	1.15289e-05
rs2435040	2.4636e-06	1.73634e-05
rs62112865	3.7503e-06	0.000222495
rs12461536	3.2361e-06	0.0010134
rs8105767	8.4213e-06	0.000705526
rs10405673	4.6213e-06	0.000224042
rs6511321	5.038e-06	0.00124071
rs7260331	6.4821e-06	0.000619268
rs1526884	2.195e-06	0.000851782
rs17554725	6.9417e-06	0.000856763
rs7257051	7.7211e-06	0.000744959
rs436431	8.6026e-06	0.00034404
rs451793	9.2038e-06	0.000211475
rs10411854	7.5955e-06	8.68486e-05
rs4932963	9.2953e-06	0.000595666
rs117671470	1.2298e-05	0.0010756
rs7259269	2.1003e-06	0.000762969
rs283142	2.3348e-06	0.000178442
rs283168	1.1292e-06	0.000340955
rs11668951	5.1622e-06	0.000245301
rs808372	5.1831e-06	0.000322332
rs7259376	3.6742e-06	1.62438e-05
rs4932985	5.745e-06	5.13132e-05
rs10454117	8.8208e-06	0.000407831
rs138220002	3.1345e-06	0.000860006
rs4932992	7.9473e-07	0.000379235
rs6511355	7.173e-07	0.000599862
rs80172027	4.2545e-07	0.000223197
rs1368450	2.2332e-07	0.00547153
rs12462444	2.9119e-06	0.0013024
rs8105885	1.6484e-06	0.000996222
rs4932769	1.5427e-06	0.00496024
rs12104364	6.6356e-07	3.25912e-05
rs12609097	4.7881e-06	0.00190847
rs10405616	2.7848e-06	0.00029581
rs2304141	5.2077e-06	0.00534944
rs8111506	2.3014e-06	0.00419236
rs649157	2.3239e-06	0.000141254
rs12984783	1.479e-06	0.000183529
rs2099341	4.2372e-07	0.000274404
rs112305742	7.1545e-09	0.000402184
rs8103012	4.0149e-09	0.000949249
rs16999569	1.7484e-06	0.000806248
rs7252015	3.621e-08	0.00212844
rs16999580	4.2588e-07	0.00211722
rs4933030	6.6393e-08	0.00205366
rs4933031	4.3936e-07	0.000518354
rs6511380	2.1983e-06	0.000742229
rs116987992	3.5181e-06	0.000254604
rs2935445	4.9338e-08	0.00282681
rs1908942	1.277e-06	0.000211863
rs290585	7.4959e-07	0.00106
rs117356250	5.5503e-06	0.00151381
rs11668373	3.0821e-06	0.00141701
rs2219721	4.5878e-07	0.000633844
rs11670477	4.736e-06	0.000442654
rs117648207	1.6026e-06	0.000354305
rs8107608	2.4752e-07	0.00292742
rs11672891	4.129e-07	0.00383494
rs73012434	8.1674e-07	0.000130215
rs6511425	6.2859e-07	0.000148259
rs6511429	8.7727e-07	0.000174741
rs295364	1.8452e-07	0.0027177
rs384592	3.4987e-07	0.0011766
rs1650857	8.6974e-07	0.00280043
rs13382096	1.5962e-06	0.00098663
rs12610458	1.667e-06	0.00156399
rs80097277	1.9329e-07	0.00176674
rs12977982	3.0071e-07	0.000371905
rs34614912	1.1187e-06	0.00156148
rs1842221	1.4723e-06	5.19635e-05
rs12980498	1.1261e-06	0.00824895
rs79858333	7.5228e-06	0.00154722
rs75344439	1.8628e-08	0.00142156
rs118172303	2.9176e-06	0.00232691
rs7245872	5.9576e-07	0.00169164
rs4932927	1.2631e-06	0.00110505
rs11668259	3.7728e-06	0.000272859
rs75196993	5.4365e-06	3.93975e-05
rs10424416	6.1377e-07	0.00514022
rs11672619	3.4922e-06	9.64989e-05
rs2195987	3.5284e-07	0.000411774
rs11665950	3.3313e-06	0.000429821
rs8113462	6.9365e-07	0.000400999
rs12973714	1.0634e-06	0.0017394
rs10403390	3.7591e-06	0.00110169
rs10500223	1.9141e-07	0.000688302
rs112033465	4.7812e-06	0.000888808
rs8105570	1.4885e-06	0.00308028
rs12982071	6.5716e-07	0.000972173
rs3898265	2.5095e-07	0.000534313
rs16968523	6.5924e-08	0.00516779
rs10500227	3.1953e-06	6.22412e-05
rs17687906	2.8173e-07	0.000336194
rs73930113	2.4908e-06	0.00134919
rs1019139	1.8717e-06	0.00233197
rs2190801	1.7854e-06	0.00282817
rs73037955	1.5584e-06	0.000820066
rs73037973	9.4334e-07	0.00171376
rs9304863	1.3796e-07	0.000511424
rs10419655	1.4073e-08	0.000318618
rs77487391	2.4048e-07	0.000710349
rs79533639	1.2601e-06	0.000123542
rs1834986	7.4983e-06	0.00048942
rs7260251	6.9055e-07	2.29371e-05
rs7258875	3.867e-07	0.00061878
rs10500235	2.4871e-06	0.000136777
rs7246749	1.6767e-07	0.00112963
rs11666652	2.3163e-07	0.0026048
rs1029661	1.3048e-06	0.00128861
rs4806397	4.5498e-07	0.00191991
rs12971514	2.4628e-07	0.00100654
rs12985881	6.4134e-07	4.98687e-05
rs2215209	3.4557e-07	2.64045e-05
rs2191018	8.3189e-08	0.000213989
rs11083570	4.6468e-07	0.000440867
rs10416211	1.5848e-06	0.000452206
rs112790686	1.1117e-06	0.000290578
rs2218396	8.8206e-07	0.0012848
rs221764	8.3263e-07	0.000492911
rs138438001	3.776e-08	0.000248484
rs16962133	1.9669e-06	0.0014988
rs10417003	1.716e-06	0.000757349
rs11882559	2.6217e-06	0.000291455
rs7250555	8.8475e-07	0.00035316
rs73025270	3.3768e-06	0.00134005
rs1865098	1.2344e-05	5.99853e-05
rs17691054	4.7604e-07	0.00383731
rs11083753	6.3356e-07	0.00199046
rs2865496	1.706e-06	0.000438154
rs11670202	2.7968e-06	0.00010513
rs724320	1.4843e-06	0.000431416
rs8109749	3.7099e-07	8.02737e-05
rs34920347	3.531e-06	0.00314238
rs79634753	1.6563e-06	0.000402974
rs2082454	2.7658e-06	0.00233438
rs74328903	3.9454e-06	0.00370117
rs1529720	9.1656e-06	0.00361029
rs16962888	2.0696e-06	0.00257374
rs17595345	2.6871e-06	0.000814171
rs8106720	6.7833e-06	0.000424557
rs16963084	7.2001e-06	0.000137708
rs12983160	5.8128e-07	0.000406912
rs10415705	1.5539e-06	0.00415825
rs891077	8.6351e-07	0.00124086
rs1560188	2.3336e-06	0.000769741
rs17513752	6.4071e-06	0.000157694
rs7257694	3.4501e-06	0.000659375
rs34719	1.7647e-05	0.00026052
rs8111109	1.6024e-06	0.00371443
rs73541846	2.4721e-06	0.00104989
rs3745642	2.7848e-06	0.00136269
rs4805506	2.3117e-07	0.000408856
rs17530179	2.3985e-06	0.00122838
rs7259325	7.3163e-07	0.000591543
rs6510033	9.1604e-07	0.00202272
rs732876	2.068e-07	0.00119015
rs1604432	2.1292e-06	1.82595e-05
rs2903580	4.6324e-08	6.67565e-05
rs10424169	4.9378e-07	0.00317686
rs17628655	3.8926e-07	0.000816693
rs16964772	2.0604e-06	0.000997726
rs278158	9.6011e-07	0.000478259
rs34781043	6.7154e-06	0.00021206
rs1386603	6.0336e-06	0.000240262
rs10421545	3.828e-06	0.000396332
rs12984706	3.7154e-06	0.00153771
rs34234283	3.3256e-06	0.000748185
rs150493675	2.4736e-06	0.000482462
rs750498	2.8334e-06	0.000397748
rs4804951	2.4094e-07	0.000815496
rs7253893	2.8005e-07	0.00459568
rs8109968	1.938e-07	0.000728824
rs8101967	9.5077e-07	0.000458722
rs9636166	1.1587e-06	0.000504629
rs12610813	1.6135e-06	0.00220693
rs2111530	4.1965e-07	0.00171426
rs719824	4.8052e-07	2.39865e-05
rs10406589	2.3407e-06	0.00115829
rs8105753	7.7887e-07	0.00272909
rs144841959	3.2135e-06	0.000538132
rs12973240	1.2343e-08	0.00209583
rs11672961	1.3628e-06	0.00190764
rs10403609	1.3596e-06	0.000354212
rs11084590	3.0345e-06	0.000222686
rs7248739	1.9482e-06	0.00049996
rs8111502	3.0019e-06	0.000563897
rs12460608	5.4215e-07	0.00176452
rs11669334	1.6628e-06	7.25233e-05
rs117792481	2.5925e-06	0.00115521
rs117439270	4.6759e-06	0.00030052
rs12459196	1.6508e-07	4.12082e-05
rs276379	1.4298e-07	7.76361e-05
rs11672751	6.0587e-07	0.000495084
rs12982128	1.8811e-07	0.00236568
rs80317760	4.075e-06	0.000149796
rs10418720	5.482e-06	0.0038125
rs741655	4.7941e-07	0.00145494
rs11668726	3.6813e-07	4.24296e-05
rs12610427	8.025e-07	0.00185347
rs10407507	3.0509e-07	0.00101975
rs2867743	2.6557e-06	0.000396496
rs1821295	1.1676e-06	0.000208207
rs3816053	2.6747e-07	0.000644067
rs16966806	7.9527e-06	0.000342951
rs74803676	4.9097e-06	0.000829625
rs4805744	3.048e-07	0.000493251
rs56318285	1.2075e-07	0.00644134
rs3859523	8.0995e-06	0.000284042
rs7253039	8.1673e-08	0.000184897
rs73038232	3.1198e-07	0.00160838
rs358538	1.1991e-06	0.000865432
rs12976449	6.6127e-06	0.000491765
rs6510263	1.4999e-06	0.00023177
rs115405568	4.0329e-06	0.000815583
rs9304837	9.0609e-06	0.000165825
rs736452	2.464e-06	0.00037722
rs75811650	1.209e-07	0.00010584
rs7253866	1.8294e-07	0.00111479
rs146060711	4.3122e-06	0.000716756
rs259278	2.2232e-07	0.000567922
rs35413309	1.0421e-05	3.42063e-05
rs259294	1.7364e-06	5.73553e-05
rs59326972	5.5784e-06	0.00103129
rs1827700	1.5637e-06	0.000540473
rs74406712	2.8384e-06	0.0018397
rs11881633	5.8943e-07	0.000266117
rs8104532	2.4309e-06	0.00062311
rs138865259	5.3449e-07	0.00181337
rs1035478	1.0528e-06	0.00280903
rs55734981	3.2641e-06	0.000253636
rs1007160	1.0144e-06	0.000809384
rs12976336	2.5222e-06	0.00128089
rs11084676	4.5674e-06	0.000701181
rs8101881	5.0099e-06	0.00028753
rs745961	3.802e-07	0.00120632
rs75092759	3.2241e-07	0.000700071
rs4805840	9.4382e-07	6.42513e-06
rs28626308	6.8091e-06	0.000248709
rs10411210	9.7512e-06	0.00062976
rs16967749	2.4447e-06	0.000497732
rs10427139	1.7042e-05	9.08549e-05
rs10416265	3.9984e-06	0.000111351
rs3848596	7.7923e-07	4.18071e-05
rs10423969	5.5777e-07	0.00122127
rs13344581	6.7816e-06	0.000113534
rs17694027	1.2863e-05	6.77239e-05
rs17760633	3.6927e-06	0.000136999
rs7255462	1.4079e-06	0.00159418
rs78116026	7.1926e-07	0.00250968
rs1035445	4.13e-06	0.00626058
rs889102	7.3541e-07	0.000633674
rs3786926	6.2214e-06	0.000110299
rs10414065	3.3439e-07	0.000453882
rs78744187	6.9433e-06	0.000267788
rs12975577	6.1877e-06	0.000273305
rs1981828	9.5847e-07	0.00069187
rs11672051	3.4356e-06	0.00058146
rs56195015	4.7646e-06	0.00198237
rs113504807	1.0458e-06	0.00399116
rs874966	1.1041e-06	0.00353319
rs115349677	2.109e-06	0.0016408
rs111346021	6.1687e-06	0.00168441
rs59048871	7.8999e-07	2.74529e-05
rs17529595	3.2022e-07	0.00202248
rs16967971	4.5678e-06	0.00337598
rs73026242	3.7723e-06	0.00277257
rs4805033	2.0345e-06	0.00104812
rs117284239	2.3092e-06	0.000586337
rs10416682	3.5305e-07	0.000627355
rs8109008	6.2002e-06	0.00120381
rs3786897	4.2833e-06	0.000356102
rs7254071	1.8407e-06	0.00166578
rs73577942	2.5902e-06	0.00184578
rs7257735	2.6872e-06	0.00147881
rs2278260	3.6552e-07	0.00373329
rs34477825	3.9571e-06	0.000246291
rs3898492	3.7284e-06	0.000611238
rs12975634	3.8744e-07	0.00176686
rs12610008	4.0757e-07	0.00130616
rs4805056	7.7896e-08	0.000217384
rs285680	8.111e-07	7.89522e-05
rs4239577	5.0023e-06	1.8925e-07
rs29941	5.7056e-07	9.70128e-12
rs11084753	4.7285e-07	3.291e-08
rs7256463	9.5807e-07	4.39359e-10
rs17249376	4.1488e-06	0.00147051
rs2059082	1.7074e-07	0.000196017
rs59328512	4.3598e-06	0.000855572
rs10418860	7.227e-08	0.000804751
rs9676549	9.554e-07	0.00258374
rs379989	8.2316e-07	6.21294e-05
rs574004	5.8361e-07	0.00568326
rs11084756	6.7742e-07	0.000734174
rs7247535	2.1561e-06	0.000320367
rs487544	2.0987e-06	0.000399431
rs4805994	1.1613e-06	0.000124012
rs587259	1.3303e-06	0.00274234
rs10520209	3.5994e-06	0.000365752
rs62102136	1.5559e-06	0.00315715
rs77039047	3.3796e-06	0.000162206
rs66529158	2.5514e-07	5.82528e-07
rs10422771	1.7843e-06	0.000800133
rs112903532	1.8971e-06	0.00172697
rs16969249	6.3489e-06	0.00072751
rs8191378	7.6516e-06	0.000425298
rs4290576	2.2811e-06	0.000455748
rs2910411	1.657e-06	2.98378e-05
rs4805080	8.9981e-07	3.60092e-06
rs2965282	8.2233e-09	0.000699905
rs2910415	4.5095e-06	0.000366013
rs73032052	7.4156e-06	0.000251329
rs117644352	4.9117e-06	0.000839104
rs16969432	6.6136e-06	0.00079567
rs8182554	2.7268e-06	0.000834938
rs117395758	2.0044e-06	0.00016747
rs12461618	7.0925e-07	0.00106034
rs2086146	6.7576e-07	0.00114687
rs8102047	2.8224e-06	0.00190397
rs10500273	2.419e-06	0.00034928
rs7258280	6.7915e-06	7.48975e-05
rs2290652	1.1476e-06	0.000970994
rs17704366	1.2699e-06	0.00139705
rs7251186	7.5089e-08	2.62706e-05
rs7254347	1.4738e-06	4.62278e-06
rs4806052	1.9737e-06	0.000638808
rs112686518	4.6477e-06	0.000399746
rs11084785	6.1259e-08	7.44086e-05
rs3746236	3.5878e-06	0.000308673
rs10414962	1.2708e-06	0.000417347
rs7250748	2.2236e-06	0.000159339
rs56206359	2.4125e-07	0.00101462
rs17775427	2.6931e-06	0.000469826
rs11666724	1.4255e-06	0.000333068
rs2651102	1.4902e-06	0.000615237
rs2862783	8.061e-08	0.000929273
rs62124257	6.7501e-07	0.000373738
rs111682835	3.722e-06	0.00036782
rs2545995	6.7858e-07	0.00187703
rs10422961	2.6128e-07	0.000600007
rs62122088	1.4124e-07	7.57003e-05
rs2651079	4.8328e-07	0.00116096
rs7248217	1.6409e-06	0.000130024
rs55831636	2.7799e-07	8.53613e-05
rs2278996	9.0602e-08	6.70893e-05
rs1688043	2.9547e-06	1.73579e-05
rs2305746	2.6498e-06	0.000307846
rs12984974	1.2596e-06	0.00144593
rs17575401	1.3554e-06	0.000848613
rs10423723	7.6845e-07	0.00105549
rs12852	9.104e-07	0.00122057
rs12610234	9.5797e-07	9.89494e-05
rs12985670	5.941e-06	0.00142468
rs8106303	8.9198e-07	2.03836e-05
rs1046345	1.549e-07	0.000216222
rs916694	8.1024e-07	0.000329216
rs541169	1.0144e-06	0.00200609
rs565791	4.3395e-07	0.000779005
rs7249852	4.8593e-07	0.000278926
rs7249136	6.4865e-07	6.32115e-05
rs10153449	1.2848e-06	7.42708e-05
rs12979792	7.5199e-07	0.000741754
rs2519962	4.0319e-07	0.00362893
rs10414846	2.5745e-08	0.00114619
rs7251432	1.1085e-06	0.00033628
rs2301600	1.0037e-06	0.00300417
rs10411704	6.9713e-06	0.000956764
rs756796	5.5723e-06	0.000535076
rs7248108	8.1761e-07	0.00059517
rs45453699	1.2357e-06	0.00421371
rs12975589	1.1018e-07	0.000369719
rs1573611	2.2681e-06	0.00025356
rs10422744	1.7294e-07	0.00140319
rs12975257	1.35e-06	9.16085e-06
rs10414199	1.0516e-06	8.37726e-07
rs28462353	1.2566e-06	5.53559e-05
rs12609605	2.997e-07	0.00117242
rs4806152	2.9447e-06	0.00122219
rs8107683	1.2728e-06	0.00014275
rs148082328	1.0381e-05	0.000735318
rs55751627	1.0059e-06	0.00065744
rs7251405	4.6281e-08	0.000507306
rs1007568	3.5175e-07	0.000815239
rs6510492	4.2954e-07	3.36213e-05
rs4358061	6.0024e-07	8.23535e-05
rs886133	1.4374e-07	0.000530463
rs61745734	2.6011e-07	2.53769e-05
rs73046809	1.125e-06	2.23186e-05
rs7599	4.6054e-07	7.05612e-05
rs2733739	3.0733e-07	0.0031506
rs725985	5.2563e-07	0.00199106
rs11084824	2.1832e-06	0.00048802
rs1033330	5.6558e-07	0.000308998
rs77363296	5.7118e-08	0.00032399
rs11673118	1.9448e-06	0.00237935
rs3814983	1.8138e-06	0.000508019
rs16970586	4.8781e-06	0.00154307
rs7254601	3.4868e-06	0.00345623
rs4806187	1.9834e-06	0.000179468
rs61741212	3.7875e-06	0.00130436
rs113559151	2.2251e-06	0.00868456
rs11882996	1.8629e-06	0.00277777
rs2428117	3.0986e-06	0.0026217
rs1269214	4.8872e-07	0.0014677
rs12981566	7.5969e-06	0.00140466
rs3848662	3.2862e-06	0.000843561
rs8106959	5.6631e-06	0.00486949
rs2242522	4.7269e-07	0.00113234
rs2242523	3.1145e-07	0.000221578
rs231597	7.1494e-06	6.36566e-05
rs231238	2.7526e-07	0.00074838
rs107878	1.6787e-07	0.0010734
rs179570	3.7927e-07	0.000133144
rs807479	4.144e-07	0.000291019
rs120960	1.1096e-06	0.000800747
rs231236	1.0094e-06	2.26689e-05
rs2619200	2.9073e-06	0.000376251
rs401522	4.3792e-06	4.82833e-05
rs12610011	1.1754e-07	0.000364422
rs33950747	1.4087e-06	0.000936875
rs3814995	5.3132e-07	0.000324454
rs172985	7.4717e-06	0.00121682
rs11880909	7.7661e-06	0.000737824
rs16970742	7.6096e-06	0.000762581
rs11084835	8.7814e-06	0.000409212
rs879407	4.529e-06	0.000246892
rs8113704	3.3133e-06	7.71081e-05
rs3817624	1.267e-06	3.69547e-05
rs7257789	6.9848e-07	9.76717e-07
rs1005194	1.1985e-06	6.37143e-07
rs909137	2.5257e-07	1.21993e-06
rs16970794	1.3779e-06	3.54981e-06
rs2073894	6.6725e-07	8.87075e-05
rs57893103	1.7253e-06	0.00142726
rs76025839	1.018e-06	0.000740603
rs3810449	1.648e-06	3.97382e-05
rs112370160	1.998e-06	0.00153996
rs7250473	2.6603e-06	0.0036137
rs59832408	1.6421e-06	0.000566452
rs62111381	1.5195e-06	4.19241e-05
rs2239509	9.048e-06	0.00145847
rs35534877	2.4756e-07	0.00174295
rs17882184	4.0617e-07	0.00095877
rs17887018	9.0562e-07	0.00278036
rs11665903	1.7229e-06	0.00293144
rs73036180	3.289e-05	0.00155773
rs4805162	1.7401e-07	0.00113787
rs7259854	1.3585e-06	0.00149713
rs55697131	6.2873e-06	0.00111259
rs2972631	1.685e-06	9.75844e-05
rs2967506	3.2144e-06	0.00102587
rs117183987	1.5336e-05	0.000339836
rs2967516	9.0756e-06	0.00142139
rs2271842	1.1926e-05	0.0002633
rs2967532	3.7118e-09	3.37582e-05
rs2912420	3.1868e-07	0.000114092
rs2891868	6.2093e-07	0.00180607
rs9967600	1.577e-06	0.000287171
rs7251730	3.0601e-08	0.000365048
rs57126710	5.1826e-07	0.00237696
rs8108848	5.5507e-07	0.000482154
rs2967465	4.4996e-07	0.00179253
rs2912444	7.8091e-07	0.00019947
rs3096617	2.9189e-06	0.000493536
rs3108171	2.4738e-06	0.000178558
rs61732180	1.9019e-07	0.00018305
rs17272386	7.4991e-07	0.000520588
rs3108586	5.0202e-07	0.000194008
rs1673086	7.2428e-07	0.000184625
rs826967	2.5721e-07	0.00103425
rs2431776	1.1699e-06	8.52954e-05
rs826278	9.1134e-07	0.00017201
rs543518	6.2967e-08	0.000653755
rs73626749	1.4004e-06	0.000139744
rs11880782	1.604e-06	0.000844043
rs1667354	1.1428e-06	0.000701511
rs7252518	1.6487e-06	1.52806e-05
rs1879497	3.0924e-06	0.00492016
rs4805206	1.9199e-06	0.00145852
rs75822822	2.1314e-05	0.00270488
rs1533736	1.3163e-06	0.00315899
rs11673344	3.9258e-06	0.000331011
rs12459637	3.4019e-08	0.000631403
rs320881	4.4839e-07	0.00301873
rs12971925	7.2955e-07	0.00302322
rs12462708	3.2203e-07	0.00187478
rs3745765	5.0246e-07	0.00153485
rs3745764	1.6885e-08	0.001464
rs4452075	7.2841e-07	0.000259579
rs149720670	3.0153e-06	0.000348432
rs117870653	2.6867e-06	0.000173237
rs80290021	2.2832e-06	7.92072e-05
rs111542829	1.7206e-06	0.00161407
rs142780698	9.9697e-07	0.00124833
rs77490848	2.3554e-07	0.00329985
rs2385126	1.2435e-06	0.000751493
rs8101610	2.349e-06	0.0019013
rs117382895	8.6676e-07	9.17664e-05
rs11083428	1.1982e-06	0.00113945
rs2291001	2.4846e-06	0.000276174
rs118140194	3.7645e-06	0.000171122
rs35153242	2.1966e-06	0.000387398
rs113445505	2.1901e-06	0.000608591
rs35205379	1.2931e-06	0.00525535
rs11083432	4.9586e-06	0.00129606
rs17306900	1.3285e-06	8.06493e-05
rs115253011	7.0107e-06	0.000676142
rs3910952	7.3727e-07	0.000337135
rs144736750	9.437e-07	0.000516647
rs2068431	8.759e-07	0.000990612
rs4802132	1.1329e-06	0.00244283
rs4802134	1.0484e-06	0.00147508
rs4803538	1.6387e-06	0.000238355
rs73027451	2.6546e-06	0.00168168
rs11666497	2.0467e-06	0.00120846
rs1421675	5.1137e-06	0.000330501
rs1725467	3.0884e-06	0.00190671
rs59710626	6.7695e-06	0.00170146
rs941039	2.4307e-06	0.00037758
rs332841	9.8344e-08	0.00253909
rs12975451	2.9863e-06	0.000248285
rs7253360	1.7451e-06	0.00200481
rs7253473	1.7416e-06	0.000564596
rs7253820	2.0925e-07	0.00103735
rs8101482	7.4978e-06	0.00119006
rs12976534	3.4194e-07	7.86111e-07
rs12610267	2.7681e-07	3.37165e-07
rs1006140	2.1838e-07	0.00249708
rs35436012	7.5251e-07	0.00306528
rs143217284	4.0765e-06	6.21211e-05
rs12609247	1.0266e-06	0.00559937
rs8112211	9.6801e-07	0.00413727
rs57618695	8.9724e-07	0.00800924
rs2302226	1.0016e-05	1.29527e-05
rs2072350	1.1544e-05	0.00102095
rs2286551	8.9136e-06	0.000480914
rs7248540	1.3362e-06	0.000131463
rs8108440	1.3378e-06	0.00134465
rs11538289	1.3182e-06	0.000680592
rs3745963	2.3267e-06	0.000252335
rs34377632	2.7795e-06	0.000728839
rs892055	5.0049e-07	0.00102442
rs8107027	7.9917e-07	1.21684e-05
rs149717203	1.8221e-06	0.000402516
rs4802618	4.7407e-08	0.000366852
rs8101811	1.7058e-05	9.29972e-05
rs2232992	1.7514e-06	6.7557e-05
rs2232997	6.0653e-07	0.000273798
rs78104785	3.7741e-07	0.000384325
rs755690	3.0801e-06	0.0049396
rs8103530	2.1029e-07	0.000260175
rs11083473	4.2416e-06	7.04283e-05
rs10426809	4.8293e-06	0.000502684
rs12983010	4.7298e-07	0.000891445
rs7250989	3.8442e-07	0.000435293
rs79228105	2.8742e-06	0.000800946
rs9749397	1.6298e-08	1.09888e-05
rs73933058	3.5912e-07	0.00174859
rs2229259	1.1016e-06	0.000234009
rs2287954	2.1816e-06	8.43418e-06
rs8111670	1.2815e-06	0.000584817
rs2278012	1.8423e-07	0.0010212
rs862455	2.0938e-07	0.00141005
rs10424892	8.5081e-08	8.07904e-05
rs11667030	1.1125e-07	0.00154495
rs11083485	1.4212e-06	0.00111958
rs4803027	2.5525e-06	0.00308011
rs12985277	9.0354e-07	0.00113911
rs11544093	5.9416e-07	0.00104382
rs6508825	4.5897e-08	0.000333567
rs8113389	1.4764e-06	6.00933e-05
rs12978262	6.3245e-07	0.00458398
rs12983238	1.1466e-06	8.92695e-05
rs7246128	1.41e-06	0.000509997
rs10426860	6.5649e-08	0.000353283
rs12461981	3.3223e-07	0.000542344
rs6508841	5.9398e-07	0.000431349
rs8109914	6.7229e-07	0.00220317
rs930100	2.5268e-07	0.000710204
rs112574820	5.1299e-07	0.00188429
rs7256505	3.8963e-06	0.0010899
rs149579474	6.0989e-06	0.000927053
rs569287	1.139e-06	0.000248375
rs17641276	1.925e-06	0.00532386
rs11083515	5.1584e-07	0.000195679
rs6508849	3.9995e-06	2.10764e-05
rs11879005	6.0099e-07	0.000109817
rs11673485	7.6442e-06	0.00130555
rs11882871	2.8895e-06	2.13659e-06
rs73050457	3.5283e-06	0.00225804
rs8103362	2.3503e-07	0.000237504
rs111817027	7.3595e-08	6.49688e-05
rs8107455	1.0765e-06	0.000958779
rs62122881	6.7622e-06	0.000500089
rs40469	4.6778e-06	1.79265e-06
rs12980978	3.761e-07	0.000639176
rs194016	8.7789e-07	6.18731e-05
rs28668750	5.2324e-07	4.50164e-05
rs1368442	1.0641e-06	0.000394899
rs8102889	1.824e-06	0.000120653
rs6508860	1.784e-06	7.74092e-05
rs3865515	3.3656e-06	0.000233133
rs36265	1.5601e-06	9.45707e-05
rs40353	2.1782e-06	0.000726857
rs519575	6.5619e-08	0.00241594
rs31725	1.1621e-05	0.00161738
rs17628	4.5455e-06	0.00188665
rs151250770	8.3294e-07	0.00122136
rs7251921	3.3014e-06	0.000276758
rs7257526	8.1137e-06	3.85154e-05
rs4803254	1.819e-06	3.46735e-05
rs116853583	1.004e-05	0.000844926
rs1123301	1.8619e-06	0.000152414
rs7252027	6.1582e-07	0.00138665
rs8182614	4.9623e-07	1.02241e-05
rs1433106	6.6512e-07	0.00013094
rs6508870	2.7896e-06	0.00119899
rs6508878	2.21e-06	0.000980334
rs3764844	1.9921e-06	0.000258658
rs2270028	3.4396e-06	0.000646276
rs6508899	4.8603e-06	0.000146739
rs8103355	5.8067e-07	5.09134e-05
rs11083532	5.1723e-06	0.000709291
rs1126158	2.7954e-06	0.00055369
rs1126159	2.9114e-07	0.000924216
rs416255	3.7373e-06	0.000362035
rs373449	3.5775e-06	1.72831e-05
rs117878840	2.6357e-06	0.00103043
rs3922314	9.7507e-07	5.24937e-05
rs998973	1.1226e-06	9.21556e-05
rs12976359	2.5862e-06	0.000995105
rs12984263	2.7338e-06	0.00126408
rs56077108	3.3524e-07	7.99875e-05
rs113632670	1.8216e-06	0.000348328
rs3760924	1.5462e-07	0.000213099
rs17796312	2.4809e-06	0.000625698
rs2542325	3.9741e-06	0.000155076
rs234348	5.1124e-06	0.000306132
rs12373514	1.0208e-06	0.000304247
rs7255186	6.832e-06	0.0003406
rs234357	8.3553e-08	0.000115028
rs399405	2.7206e-06	0.000190763
rs337801	1.3066e-06	6.81325e-05
rs7259136	4.0544e-06	0.00094006
rs2915972	1.2454e-06	0.00203083
rs10424773	1.8081e-06	0.00208822
rs68037210	1.1053e-05	0.00116318
rs34894858	6.3495e-07	0.000518116
rs4239504	5.6878e-07	7.26123e-05
rs874269	5.12e-06	4.2863e-05
rs33933140	6.4615e-07	3.95663e-05
rs73933237	4.8738e-06	0.00153814
rs8102171	2.0036e-07	7.39523e-05
rs35090721	4.1245e-06	0.000747954
rs2368575	3.5891e-07	0.000727016
rs890773	3.4634e-07	0.000236199
rs4525604	2.1123e-06	5.4965e-05
rs12151335	2.2436e-07	0.000108055
rs6508937	4.5799e-06	0.000417764
rs4802073	5.728e-07	0.0011068
rs12151243	2.4233e-07	0.00109406
rs10407447	1.5267e-06	0.000396982
rs11670988	1.0546e-06	0.000226292
rs268671	5.1128e-08	0.000399718
rs4803336	1.6956e-06	0.000280132
rs7251635	6.1944e-06	0.000543115
rs2368577	1.093e-06	0.000372733
rs62106980	4.4095e-07	0.000608061
rs10410907	9.7604e-07	0.00287831
rs7259210	1.631e-06	1.12657e-05
rs450819	7.1909e-07	4.46422e-05
rs410101	9.2613e-07	5.02003e-05
rs2303728	1.6362e-06	0.00459033
rs1051303	4.7248e-07	0.000653445
rs3815913	1.1929e-06	3.33856e-05
rs2561563	2.0171e-06	0.00132253
rs140578100	3.0134e-06	7.75576e-05
rs10401344	2.7363e-07	0.000254607
rs11671127	1.1041e-06	0.00215075
rs890934	1.3194e-06	4.24396e-05
rs2303723	2.9255e-07	0.00114903
rs113434779	3.2747e-06	8.0278e-05
rs3745213	2.0091e-07	6.00217e-06
rs1455434	1.1467e-06	6.16974e-05
rs2279011	2.4848e-06	4.26896e-05
rs2233154	8.0904e-07	0.000251836
rs2233156	5.6529e-07	0.000136643
rs17726258	1.1093e-06	3.2837e-05
rs2604910	7.7619e-07	0.00161324
rs7937	3.0653e-06	0.000173422
rs184088518	4.6154e-06	0.00224217
rs61750953	2.6225e-06	0.000719327
rs146402068	7.4295e-07	0.00237964
rs2644915	8.5873e-07	2.95026e-05
rs73048928	6.9256e-07	0.00044106
rs7255471	1.3596e-06	0.00108229
rs2258314	3.4608e-07	0.0034376
rs144135542	2.6197e-06	0.000966821
rs2388868	2.542e-08	0.00185407
rs117824460	1.5823e-06	0.00437235
rs71358943	9.9581e-07	0.000861762
rs4142867	1.3033e-07	0.000777003
rs10411264	7.8669e-08	0.000925111
rs17726493	2.1267e-07	0.00234154
rs4803403	3.0304e-06	0.000722684
rs3852872	1.2006e-06	0.00236482
rs12151139	2.3148e-06	0.00340292
rs3843043	1.1141e-06	0.002967
rs112243436	7.0635e-06	0.000832963
rs953490	1.3495e-07	0.00904635
rs112295467	5.8436e-06	0.00769968
rs2291287	6.1225e-07	0.00594946
rs17726963	1.3001e-06	0.000770367
rs11672352	4.572e-07	0.000229267
rs16974674	1.5367e-06	0.000729204
rs11083606	5.2597e-07	0.000496385
rs7343168	2.318e-07	0.000680105
rs305998	1.3549e-07	0.000833524
rs305996	2.4786e-06	0.000923439
rs16974961	1.4874e-06	0.00147374
rs12462215	5.226e-06	0.000237747
rs62119613	4.5074e-06	0.000540403
rs11671185	8.4913e-06	0.000288745
rs4802110	1.1631e-06	0.00030752
rs71358971	5.3835e-07	0.000646108
rs12971587	1.1525e-07	0.000412381
rs184623	2.1547e-06	0.00122238
rs338586	2.1082e-05	0.00189545
rs338583	5.798e-06	0.00132226
rs10411012	4.9764e-06	0.00154147
rs2271546	3.1633e-06	0.0105145
rs12459996	0.0005702	0.0114019
rs10826	1.4179e-06	1.05122e-05
rs73045269	0.00057567	0.00906691
rs56254331	0.00065524	0.0044545
rs2241715	0.00020329	0.000112209
rs1800469	0.00014461	0.00182633
rs1800468	1.4218e-06	0.00117861
rs2241712	0.00013794	0.000225717
rs1046909	8.4103e-06	0.0047882
rs3810174	1.8876e-05	0.00303146
rs3810175	1.7992e-05	0.000747916
rs4803468	1.992e-05	0.00167297
rs284653	4.9518e-06	0.0019757
rs284661	1.519e-05	0.000120276
rs284663	1.1015e-05	4.56609e-05
rs7260605	1.4002e-06	0.000589839
rs2316973	2.1806e-06	0.000295935
rs10407869	1.3259e-07	0.00245965
rs2191139	1.3438e-06	0.00106577
rs12981943	5.1598e-07	0.00156437
rs55712173	9.6481e-06	0.0044185
rs7251994	4.7151e-07	0.000214299
rs2006209	8.053e-07	2.47359e-05
rs2191241	1.7916e-06	0.000127784
rs17724333	2.1882e-06	0.000608008
rs1122493	1.9725e-07	0.000510231
rs4803498	1.7599e-06	2.01324e-06
rs3764579	2.6095e-07	8.04063e-05
rs10413906	5.3689e-07	0.000559522
rs7251960	2.5286e-06	0.00276316
rs10417985	3.2674e-07	0.000673555
rs34770406	1.9294e-06	0.00020192
rs10417495	6.0621e-06	0.00016556
rs75046737	5.3861e-07	0.000954393
rs12977527	9.3746e-07	0.000160982
rs4803520	6.1476e-08	3.20131e-05
rs74318446	8.2809e-07	8.17314e-05
rs1205817	1.736e-06	0.000178614
rs1650497	1.322e-06	0.000175722
rs11880124	1.1857e-06	4.12871e-05
rs7248379	1.3115e-06	0.00042176
rs8182491	1.3437e-06	0.00058356
rs2302485	3.7422e-06	0.00237653
rs79021928	3.1107e-06	0.000262858
rs111862714	3.0278e-06	0.000358986
rs186420279	8.3508e-07	0.00105309
rs9636121	9.9194e-07	0.000475927
rs1052023	2.4925e-07	0.000277312
rs1676217	3.0081e-07	0.000618991
rs1206009	2.9837e-07	2.4193e-05
rs1206038	5.7095e-08	0.00249665
rs13346080	2.2642e-07	9.77853e-06
rs3810147	2.3406e-07	0.000156607
rs10402677	1.6996e-06	0.0021176
rs10469285	1.9407e-06	0.000384185
rs10469271	2.2992e-06	0.00154413
rs1126458	2.12e-06	0.00028043
rs11666425	1.7505e-06	0.00296279
rs79995881	1.2379e-06	0.000672937
rs9304608	7.0116e-08	0.000725177
rs112761978	6.2973e-07	0.000388948
rs112986969	4.2818e-08	0.00126167
rs8111438	3.3426e-07	0.000436324
rs11670237	4.1654e-06	0.00113241
rs1962303	1.1687e-07	8.54888e-05
rs71350632	1.2977e-06	1.84813e-05
rs11083680	6.589e-07	1.50051e-05
rs3922338	9.0267e-06	0.00308913
rs4335867	6.9256e-06	0.00182362
rs77035666	6.8494e-06	0.000665288
rs11083690	1.0066e-06	0.000787137
rs112993360	5.1966e-06	0.00410056
rs9749286	1.5607e-06	0.0033771
rs1058285	1.5404e-06	5.17891e-06
rs8107382	2.9691e-06	9.20713e-06
rs4802164	9.2304e-08	1.08369e-05
rs62113766	1.3561e-06	0.000185989
rs12462846	8.6832e-07	0.000225793
rs4803600	1.2383e-06	0.00287645
rs59992228	7.0555e-06	0.000194302
rs12461712	1.2414e-06	0.00569502
rs12462192	1.6753e-06	0.0042487
rs34218452	5.5544e-06	0.000946907
rs10402666	2.0249e-06	0.000152411
rs10403027	1.9396e-06	0.00394193
rs118191677	2.6214e-06	9.53292e-05
rs8113556	2.0897e-06	0.000299125
rs2355988	1.5826e-06	0.000222502
rs73041555	1.8394e-06	0.000138142
rs2599469	4.1305e-07	9.96435e-05
rs7248167	5.5917e-07	6.51365e-06
rs4330013	1.884e-06	1.02988e-06
rs11665812	2.6901e-07	0.00236027
rs11668385	5.6782e-07	1.90136e-05
rs2139720	1.2565e-06	0.000575732
rs2854497	6.5462e-07	0.000464868
rs2854506	1.8842e-06	0.00169431
rs767540	7.9358e-07	0.00133433
rs427115	2.3134e-06	0.0013362
rs11553724	8.5463e-06	0.000521142
rs13343696	4.9826e-06	0.000973951
rs77545563	1.3454e-06	0.000375482
rs368745	3.6683e-07	0.00101607
rs2079646	9.6274e-07	0.00386835
rs10402946	6.1456e-06	0.00439602
rs4760	3.1271e-05	0.011561
rs4251842	1.1119e-06	0.00134226
rs344781	9.1428e-07	0.00180588
rs399300	5.6493e-07	0.00060991
rs75461799	3.65e-07	0.00193623
rs2277745	2.4686e-06	2.52165e-05
rs61387190	3.6579e-06	0.00015891
rs1469711	4.1472e-07	0.000481431
rs3760982	2.0688e-06	0.00148338
rs11666781	1.0173e-05	0.00377406
rs60184524	2.7501e-06	0.000714261
rs6509115	7.0369e-07	0.000189421
rs10426528	4.4346e-08	0.00350265
rs239946	4.9868e-07	0.00060094
rs4802202	6.7953e-07	0.00100137
rs239940	2.1877e-05	5.52214e-06
rs407731	4.4544e-07	0.000376463
rs118171703	2.3172e-05	0.00147441
rs10419785	3.1995e-06	9.73804e-05
rs75634815	7.6951e-06	0.000153562
rs73038539	5.6889e-07	4.7763e-05
rs79428339	3.373e-07	0.000320433
rs12610105	3.0281e-07	0.000142593
rs11672683	2.0165e-07	0.00094558
rs7258517	6.8395e-07	3.68261e-05
rs62115478	1.13e-05	0.000449781
rs4502339	6.0656e-06	7.76899e-06
rs8104605	1.7861e-06	0.000114509
rs73037695	2.2112e-07	0.00317712
rs3746319	1.678e-06	0.000318007
rs76681060	1.0949e-06	0.000104034
rs6509142	1.1743e-06	0.00118756
rs62115559	5.1777e-05	0.000471012
rs80187656	9.2914e-07	0.00071093
rs1881748	2.6195e-06	0.00105441
rs62117774	5.7394e-07	8.20711e-05
rs4803688	4.7416e-06	0.00030962
rs10416493	2.268e-06	0.000572542
rs9646644	2.0153e-08	0.00109001
rs1233444	5.5705e-07	2.9028e-05
rs11671074	4.13e-06	0.00118706
rs2609907	1.262e-06	0.00016309
rs2722722	1.8788e-06	0.000136605
rs17727145	2.8028e-06	0.000754517
rs12610859	2.3195e-06	0.000463571
rs12463008	2.5326e-06	0.00115809
rs204554	1.226e-07	0.00330541
rs1434579	6.0413e-06	0.00337437
rs204552	1.5606e-07	0.00064569
rs204538	1.6802e-05	0.0017021
rs12982159	4.3353e-06	0.00170068
rs2686778	1.0336e-05	0.000770709
rs17714261	1.1263e-06	0.00244695
rs2571108	1.7186e-06	5.07204e-05
rs7250536	2.5921e-06	3.09639e-05
rs12981961	1.9986e-07	4.63573e-05
rs1881042	1.4809e-06	0.000885196
rs144439590	3.236e-05	0.000152783
rs1623156	2.4485e-06	5.46233e-05
rs8106157	4.7332e-06	0.000146007
rs62119270	5.7855e-06	7.20258e-08
rs7260482	1.9215e-06	1.91444e-05
rs11540085	2.1535e-06	1.72854e-05
rs150985779	9.0344e-07	0.000145044
rs62119328	0.00011597	9.21429e-07
rs10426475	2.8534e-06	0.00142193
rs1004165	4.492e-07	0.00135223
rs2965106	6.7174e-07	0.00182736
rs2927439	9.4044e-07	0.00720944
rs62117204	3.389e-07	7.70563e-05
rs4803750	2.6854e-07	7.77572e-05
rs10401176	9.3307e-06	0.0139929
rs10416767	1.7698e-05	0.00318438
rs3208856	5.971e-06	0.00296453
rs28399657	3.3871e-05	0.000461924
rs2075650	6.8149e-05	0.0100511
rs11556505	6.8756e-05	0.0201645
rs157582	2.6492e-05	0.00112401
rs1160985	2.9373e-05	0.00808075
rs7412	0.0054769	0.019081
rs4420638	0.0048873	0.0144426
rs5158	9.6169e-07	0.00257807
rs204906	8.9672e-07	0.000635271
rs204907	1.3277e-06	0.000639397
rs117261169	3.8812e-05	9.47775e-05
rs34800911	5.6258e-06	0.000683186
rs2889490	1.0813e-06	0.00514313
rs4802246	1.7545e-07	5.91882e-05
rs60239918	4.6352e-07	0.00159568
rs3178166	5.1929e-07	1.47511e-06
rs12984180	2.7579e-06	2.5323e-05
rs11672002	9.9236e-07	0.00021104
rs10405086	2.1303e-08	0.0009439
rs1114832	4.204e-07	0.000359589
rs10425074	3.1876e-07	0.00162984
rs10421247	9.2815e-08	3.38329e-05
rs150685845	5.7378e-06	1.79736e-05
rs8104024	1.5235e-07	0.00168923
rs139873600	1.0521e-05	0.0024192
rs59839536	4.4059e-07	1.37126e-05
rs12462536	1.0538e-06	0.00111641
rs10415983	2.2261e-06	0.000181422
rs17356664	1.1324e-05	0.00493273
rs73036517	3.9303e-05	0.0204238
rs77345544	1.6558e-06	0.0141076
rs151165225	3.3162e-05	0.00524015
rs7260463	1.454e-05	0.000809088
rs7260359	6.0793e-05	0.0011616
rs7252037	7.3502e-06	0.00312973
rs454421	1.4632e-06	0.000299243
rs1799793	2.5039e-06	0.000233999
rs4803816	9.7594e-07	5.27744e-05
rs10412761	9.7909e-07	0.00438615
rs1005165	2.3102e-06	0.00297951
rs34014819	1.9945e-06	5.07099e-05
rs1046282	7.3693e-07	0.0137138
rs11880437	3.3798e-06	0.00931558
rs2276470	2.4243e-06	0.00143921
rs6509214	2.7804e-06	0.0028952
rs4511641	1.305e-06	0.0013629
rs10401270	6.2484e-06	0.00059453
rs3745821	4.2916e-06	0.00274523
rs45440199	1.6462e-06	0.000513989
rs145107945	1.0777e-05	0.00123576
rs141651018	5.111e-06	0.000129486
rs12460756	9.0093e-07	3.67288e-05
rs79664224	7.12e-06	3.43103e-05
rs10411518	3.7103e-06	5.07041e-05
rs2334253	3.5291e-06	2.27078e-05
rs12981080	6.9712e-06	0.000120295
rs11882792	3.1119e-06	0.0011521
rs2286756	1.1223e-06	0.00032791
rs10406431	1.9391e-05	0.00245924
rs12972158	1.9789e-06	0.000258587
rs55698417	4.8576e-07	0.000694287
rs11672660	1.8166e-05	0.00545998
rs2287019	1.7643e-05	6.15208e-08
rs732841	4.9474e-06	4.362e-07
rs11537711	1.2284e-05	0.000933076
rs2341097	7.5922e-05	0.00632726
rs572634	9.242e-07	0.000520991
rs2070736	1.4559e-06	3.14273e-05
rs17571725	9.1083e-05	0.00237655
rs9676288	9.206e-05	0.00630066
rs73045960	0.0001234	0.000585112
rs8111071	3.505e-06	0.000330776
rs10421891	1.6309e-06	0.000998018
rs4803861	1.6227e-06	0.000592718
rs10410870	1.0995e-06	0.0021727
rs34851490	1.106e-06	0.00022446
rs12981915	1.4306e-06	0.00194138
rs55722792	1.6521e-05	0.000322821
rs17651629	8.456e-07	0.000642229
rs139890439	4.4944e-06	0.000138397
rs10422605	3.6536e-06	0.000702063
rs8100707	7.6048e-07	0.00324488
rs16980145	1.1826e-07	0.000669892
rs12610687	1.3916e-06	0.000563024
rs4803880	2.5051e-06	0.000225105
rs115207279	4.364e-06	0.00215481
rs12980641	1.1341e-06	0.00258481
rs12461544	1.7862e-06	0.000141319
rs12185521	1.7295e-06	4.83132e-05
rs35237775	3.0408e-07	0.000479317
rs150418162	1.1145e-06	0.00109516
rs8105561	4.412e-06	0.000522263
rs77624057	9.7788e-07	0.000441216
rs77673551	1.2845e-05	9.79776e-05
rs11083799	1.5114e-07	0.000156247
rs12151345	8.6384e-07	0.000253722
rs73048045	2.1523e-06	0.000493705
rs6509255	9.3095e-07	0.000636371
rs8104176	2.8108e-06	0.00519155
rs77582550	1.5521e-06	0.00116476
rs16980393	1.7474e-05	0.000676576
rs16980395	1.9778e-05	0.000434277
rs117357644	2.0584e-06	0.000588767
rs9676648	5.5925e-07	0.00180342
rs8111613	4.8643e-05	0.00270034
rs76831238	2.7934e-06	0.000722219
rs62111785	1.4554e-06	0.000202602
rs61750957	1.6331e-06	0.00173123
rs3764609	2.2297e-06	0.000364632
rs62136099	2.3146e-07	0.00289126
rs11671133	1.3952e-06	0.000758026
rs1024782	1.0768e-06	0.00255715
rs3764613	3.3188e-07	0.000366145
rs73045113	2.7075e-07	0.000982611
rs12459321	5.8624e-07	0.000247159
rs75175362	7.7906e-07	0.000815347
rs7250259	2.1644e-08	0.000898982
rs146125757	5.0163e-07	1.22532e-05
rs10424030	5.4816e-07	3.94866e-05
rs3826853	4.8654e-07	0.00369942
rs6509279	8.3587e-07	0.0022492
rs148479589	2.2511e-08	0.000337244
rs144687965	1.8166e-07	7.51564e-05
rs6509283	1.1117e-06	1.20553e-05
rs745831	1.3213e-06	0.00028215
rs8110504	2.4111e-06	0.00108551
rs8111536	2.2022e-06	0.00335738
rs2217672	1.5628e-06	0.00175599
rs6509285	2.8165e-06	0.000855707
rs10405893	1.8469e-06	0.000138713
rs73558591	3.6115e-06	0.0083762
rs3760757	6.2241e-06	0.00216417
rs12974613	7.6465e-06	1.20624e-05
rs4803992	2.472e-06	6.10431e-06
rs10418827	3.1089e-06	0.000483497
rs150081968	5.1293e-05	0.000473069
rs432157	9.2254e-06	0.00406849
rs62134788	4.9953e-05	0.00176432
rs73058696	1.7519e-08	0.00167453
rs8182508	8.3666e-07	0.00159063
rs138878675	1.1401e-08	0.0013626
rs4594358	8.2417e-07	0.00405951
rs7256313	3.4542e-07	0.0119115
rs312186	5.3034e-07	0.0105571
rs311364	1.3584e-06	0.00389628
rs73057386	1.3389e-06	0.00338558
rs10421543	5.17e-06	0.0048312
rs311370	6.1393e-07	0.00285655
rs8102896	8.9603e-07	0.00468671
rs10405564	1.1319e-06	1.99418e-05
rs4577206	3.6137e-07	0.000140331
rs11083857	4.2747e-06	0.000190418
rs1862499	4.7706e-06	6.39522e-05
rs73059368	1.4555e-05	0.000397242
rs11667244	9.0644e-06	0.000467082
rs3745619	1.3978e-05	0.00013181
rs62135070	6.7654e-07	0.00068787
rs6509314	1.0598e-06	6.43607e-05
rs45474992	5.4377e-07	0.000473364
rs142998071	9.8918e-07	0.000231274
rs10853781	9.304e-07	8.45461e-06
rs4804033	3.4938e-06	0.000607418
rs4804037	2.0173e-06	5.80227e-05
rs11880097	3.4729e-06	4.16209e-06
rs10416837	7.0852e-06	2.27759e-05
rs6509316	6.9018e-06	1.73067e-05
rs4482395	5.0248e-06	2.193e-05
rs2341876	1.6804e-06	0.0020323
rs2341877	1.8144e-06	0.000894948
rs12984558	7.0397e-07	0.00100246
rs2252532	3.3013e-07	0.00113524
rs2547370	2.2921e-06	1.69479e-05
rs2694539	2.4671e-06	0.000207553
rs11878780	9.5673e-07	0.00141958
rs830145	3.3485e-07	0.00123795
rs1046273	2.0758e-05	0.000162198
rs16972230	5.3106e-06	0.00106585
rs7248260	3.8456e-06	1.73985e-05
rs2921557	1.4888e-06	0.000934033
rs2921558	1.1302e-06	0.00084902
rs2974219	1.4447e-06	0.000999142
rs2341605	4.0439e-07	0.00530819
rs8110285	1.0272e-05	0.000357276
rs929833	1.6063e-07	0.000266936
rs2098718	9.1979e-09	0.00039742
rs3745762	1.1415e-06	0.000104821
rs13346368	9.4272e-07	0.00037087
rs12971759	1.7582e-06	0.00207476
rs10422531	2.516e-07	0.000285273
rs4802386	4.3719e-07	6.56554e-05
rs12974444	2.5861e-06	0.000287611
rs4801731	1.1896e-06	7.64598e-05
rs17206602	1.5095e-06	0.00166664
rs10412896	2.6399e-07	0.000155742
rs10405467	2.7892e-08	8.28055e-05
rs6509340	1.4076e-06	0.000660047
rs7249355	1.9495e-06	0.00201687
rs58914460	1.335e-06	0.00212453
rs10410350	2.2506e-06	0.000953822
rs62128827	2.7857e-06	0.00106325
rs296391	4.5363e-06	0.000464716
rs296381	4.9275e-06	0.000161579
rs4149452	1.9509e-06	0.000719527
rs3936308	7.2452e-07	0.000510161
rs2637121	1.964e-06	0.00196234
rs182421	1.6863e-06	0.000698046
rs2972515	5.7261e-07	3.1131e-05
rs41513549	2.1442e-06	8.81286e-05
rs4378713	3.4878e-07	1.09948e-05
rs7255053	9.9325e-07	4.89075e-05
rs16959494	4.7634e-06	2.49279e-05
rs3745746	1.3998e-06	5.07792e-05
rs2115299	4.9005e-07	0.000359481
rs8106219	6.5806e-07	0.000183558
rs2307277	4.7934e-06	0.000718452
rs1366442	3.3725e-06	0.00077815
rs156631	4.9524e-07	0.00241465
rs3730994	9.7809e-07	0.000938646
rs10409171	5.3629e-07	0.00339787
rs4802436	5.3603e-06	0.0100689
rs4802439	2.8491e-06	0.00516769
rs117952307	1.1211e-06	0.00226632
rs67802142	1.9481e-06	0.000285082
rs7257947	6.9586e-06	0.00169036
rs78108715	5.0147e-06	0.000842746
rs17360180	7.5057e-07	0.000471838
rs8103388	3.761e-07	0.000924397
rs4893	4.7062e-08	3.99214e-05
rs16982041	3.7918e-07	0.000323263
rs422219	3.7643e-07	0.000128466
rs275848	1.2255e-07	4.58147e-05
rs10424366	4.9455e-06	3.5261e-05
rs3786746	5.7421e-07	0.00138424
rs12462003	3.0152e-06	0.000123061
rs3107911	9.948e-07	0.000160648
rs28648758	2.4308e-06	0.000191426
rs73050916	6.943e-07	0.000506407
rs16982133	7.126e-06	0.000173369
rs12460223	6.6177e-06	0.000252593
rs279452	4.658e-07	0.000645664
rs3745726	2.4751e-06	0.000199966
rs1236093	6.9264e-09	0.000585536
rs62130312	3.455e-07	0.000107495
rs433852	6.7376e-07	0.000536862
rs386243	9.6859e-07	0.00237584
rs4801770	5.7241e-07	0.000468918
rs11880333	1.5378e-06	0.000894438
rs10426317	1.1685e-06	7.73982e-05
rs8103121	5.0577e-06	0.000981177
rs142533877	1.47e-05	7.62022e-05
rs12462111	8.2069e-07	0.000998321
rs62130341	1.133e-06	3.89259e-05
rs71370193	5.3632e-07	0.000396578
rs35106244	7.0848e-07	0.000148309
rs492602	6.878e-07	0.000199229
rs601338	8.1843e-07	0.000815102
rs35866622	2.0534e-07	0.00118976
rs12979891	3.8395e-07	0.000639245
rs640794	1.2968e-06	0.00109612
rs56066508	1.0835e-06	0.000845092
rs973579	2.6118e-07	0.00110132
rs838144	2.5149e-07	0.000144956
rs838142	1.6415e-07	0.000469316
rs4021	3.5073e-07	0.000310575
rs2231862	3.4434e-06	0.0031621
rs838133	6.5879e-08	0.00358952
rs62132802	1.1464e-06	0.00789892
rs504215	4.8418e-07	0.0163201
rs684959	4.4958e-07	0.00034231
rs6509405	8.234e-07	0.00143827
rs4802505	6.9377e-06	0.00190122
rs4801776	2.8165e-06	0.000390356
rs632115	1.1843e-06	9.85376e-07
rs4801778	5.559e-06	2.42834e-05
rs17272694	2.7107e-07	1.16463e-05
rs610308	1.8282e-06	0.00171383
rs500079	7.7359e-07	0.00250429
rs8112811	1.7418e-06	5.14826e-07
rs7260579	1.7797e-06	9.63392e-07
rs746075	2.4074e-06	4.9557e-06
rs12981274	2.0401e-07	6.35847e-06
rs9676447	5.5934e-06	0.000101247
rs11671777	4.2985e-07	8.0553e-06
rs2270940	1.504e-06	7.0475e-06
rs10423255	6.0906e-07	2.25889e-05
rs4645878	2.1649e-06	0.000341441
rs3817074	1.9662e-06	0.000759305
rs79366920	1.6044e-06	0.000421298
rs12980441	2.5479e-07	0.000146695
rs4802533	3.6334e-07	0.00258861
rs753308	2.2338e-06	0.00321843
rs12974785	4.0416e-08	0.00298999
rs11669977	2.9942e-07	0.00191588
rs11083959	2.0331e-06	0.00117726
rs1017219	1.8798e-06	0.00287567
rs34256680	1.8977e-06	0.0068597
rs4802552	1.2059e-07	0.00124909
rs734570	1.6097e-06	0.00266207
rs4802558	1.0587e-06	9.57498e-06
rs8101098	2.9849e-07	0.0116519
rs12979213	1.4864e-06	0.000381489
rs2303053	3.9714e-07	0.000301017
rs3745298	3.5514e-07	0.00280663
rs142628675	5.9334e-06	0.0013953
rs352826	3.6798e-06	0.000551283
rs117339514	2.6483e-06	0.000422747
rs2569381	2.2938e-06	0.0007837
rs144013016	2.6159e-06	0.00141878
rs8102574	5.8351e-07	0.000372404
rs8108669	7.7294e-07	0.00138578
rs11671438	1.0908e-06	0.000253236
rs9676602	1.0438e-06	0.000457793
rs1043558	1.0148e-06	0.00279297
rs1320301	1.7959e-06	0.000996499
rs13394	1.3647e-07	0.00046294
rs2293013	1.6251e-07	0.00124274
rs77552159	6.811e-06	0.000570628
rs1055637	4.7461e-07	0.00084627
rs3826717	5.893e-07	0.000695799
rs4802612	1.1334e-06	0.00148466
rs2271953	1.1462e-06	0.0014688
rs3786567	1.1638e-06	0.000197069
rs2073614	2.4339e-06	0.000251358
rs739349	2.361e-06	0.00172821
rs1132990	2.6768e-06	4.82689e-05
rs10419198	5.0006e-06	0.00339056
rs8102979	6.6905e-06	0.00136021
rs9304689	1.0933e-06	8.7468e-05
rs13346402	3.0808e-06	0.000639164
rs10414207	3.0725e-06	0.000305151
rs2288920	1.1369e-05	0.000237573
rs7249925	8.458e-06	0.00226307
rs7251877	1.0932e-05	0.000195575
rs6509439	3.1334e-06	0.00122368
rs7256146	6.1647e-06	0.000810313
rs7258381	9.923e-07	0.000361238
rs61743199	3.0303e-06	0.000116321
rs79327580	4.5534e-06	0.000652918
rs7260179	4.7261e-06	0.000351048
rs12980063	4.3618e-07	0.00819209
rs12981033	4.884e-07	0.00388829
rs12978911	6.3658e-06	0.000231423
rs10404868	3.9504e-07	0.00354501
rs35002951	3.9453e-07	0.000590461
rs35816883	9.2809e-07	0.000356183
rs16981464	5.0985e-06	0.000484081
rs1290650	1.1703e-06	7.47169e-05
rs7260222	1.8363e-07	0.000410692
rs16981486	4.7186e-07	0.000187954
rs16981492	2.2038e-06	0.000315682
rs59595912	4.9123e-07	0.000118232
rs2257103	5.365e-07	0.000164634
rs11083988	5.882e-06	0.000145291
rs283526	1.489e-06	0.00112159
rs283531	1.1602e-06	0.000106699
rs875121	1.2283e-06	7.71124e-06
rs9304690	1.6211e-06	2.24208e-06
rs62126307	1.3824e-06	0.00102067
rs10405621	1.3239e-06	0.00109264
rs17312204	1.1707e-05	0.00394611
rs957738	3.0295e-06	0.000248644
rs8113250	7.7132e-06	1.41696e-05
rs75150514	1.0187e-05	0.00235029
rs7257805	4.0098e-07	0.000768315
rs889002	2.621e-06	0.0026253
rs12978083	2.4975e-07	0.000930922
rs4801830	4.4743e-07	0.00268664
rs676314	6.9349e-07	0.00023502
rs12985471	9.8777e-07	0.00277556
rs3219396	1.6783e-06	9.72397e-06
rs61729811	8.726e-07	0.000922055
rs3745516	1.5611e-06	0.000603281
rs138877676	1.5241e-06	0.000313153
rs2445828	2.007e-07	0.000343472
rs3852863	2.3756e-06	0.000828398
rs12609653	1.5188e-05	0.000393153
rs1298062	1.351e-06	0.000342786
rs8111072	3.2408e-08	0.000105292
rs73062150	6.4819e-07	6.56623e-05
rs8100164	6.3753e-06	0.00101711
rs6509481	1.1139e-06	3.4001e-05
rs12462682	1.9098e-06	0.0036969
rs2042279	4.5734e-07	0.000437893
rs10414770	2.9703e-06	0.000616097
rs7256946	7.0144e-07	0.00017832
rs4801843	1.4242e-06	0.00091915
rs4802725	5.457e-07	0.00243616
rs12975345	8.0594e-06	0.000292834
rs66493224	1.416e-07	0.000340551
rs8101336	6.7326e-07	1.66658e-05
rs11880363	2.8552e-06	0.000532457
rs1465557	3.2085e-08	0.00124807
rs10402879	1.5746e-06	0.00114831
rs4801853	9.8161e-07	0.00316479
rs4802742	3.3167e-07	0.00160113
rs11672844	3.474e-06	0.00227353
rs3212847	2.1178e-06	0.000220539
rs3212830	2.1904e-06	0.00074932
rs1054713	1.0989e-06	4.35174e-05
rs5515	2.0927e-06	5.49316e-05
rs2033496	2.1772e-06	0.000705588
rs34575650	6.9146e-07	0.00060185
rs4239492	1.9554e-06	0.00451853
rs62113212	3.1683e-07	2.92604e-05
rs2569735	1.9817e-06	0.000484625
rs2735839	1.6905e-06	0.000512707
rs111362352	1.8191e-06	0.00069135
rs2659110	4.1351e-06	2.12451e-05
rs2659107	2.0897e-06	1.86571e-05
rs198968	6.1966e-07	0.000456434
rs111230924	2.2443e-06	0.00105417
rs7245858	2.2987e-06	0.00136869
rs7250053	7.2433e-07	0.00132622
rs7255117	7.443e-06	0.00288417
rs80122351	2.0394e-06	0.00298634
rs268914	6.5816e-07	0.000299543
rs268913	8.1646e-07	2.53525e-05
rs12463115	1.0872e-06	0.00237673
rs1701951	5.2398e-07	0.0013845
rs11084043	1.2361e-06	0.00175936
rs268899	1.1415e-06	0.000715166
rs16988799	6.1719e-06	0.000335875
rs7248342	6.5564e-06	0.00222753
rs2739432	8.6033e-07	0.00118417
rs56035820	3.4104e-06	1.72736e-05
rs7259651	1.7495e-06	0.00234629
rs117268623	1.0804e-06	0.000867742
rs3745539	1.3003e-06	0.00130723
rs2250066	6.7754e-07	0.00148128
rs3745540	4.0985e-06	0.0005504
rs8105944	0.00013171	9.29392e-05
rs1404318	3.572e-06	0.000682352
rs12982823	1.2716e-06	0.000554292
rs7351079	5.7571e-07	3.20677e-05
rs2569482	6.653e-07	0.00153014
rs117229324	5.6477e-06	0.000275351
rs3745542	1.1567e-06	7.62777e-05
rs2091181	2.1327e-07	0.000872224
rs11666870	1.013e-07	9.12879e-05
rs5018644	6.011e-07	8.61954e-05
rs2075803	1.8622e-06	0.000102209
rs76195063	1.3332e-06	0.000223704
rs12983058	2.0287e-07	7.93273e-05
rs183893	1.237e-06	0.000189075
rs273665	9.298e-08	0.00208954
rs273658	4.5635e-07	0.000512377
rs7252160	8.3122e-06	0.000954338
rs7255837	2.9406e-06	0.00094465
rs1566577	1.6534e-05	0.000140651
rs111784580	6.691e-06	0.00127458
rs12609179	8.7529e-07	0.00152442
rs12459419	7.773e-08	0.00155108
rs1399839	2.8016e-06	0.00269373
rs145668762	7.591e-05	0.00141131
rs1697566	8.7e-07	0.00205079
rs1878047	1.1192e-06	0.00239006
rs8111074	4.4866e-07	0.00184042
rs11084067	1.1308e-06	0.000414355
rs7254116	9.2816e-07	0.000746781
rs34380065	2.5916e-08	0.000665898
rs149831455	3.4625e-06	0.00100217
rs8109405	2.7426e-07	0.000407585
rs2547321	4.1141e-07	0.00133977
rs3826663	9.3196e-08	9.44256e-05
rs2898691	2.0995e-07	0.000663982
rs8110944	1.511e-06	0.00123858
rs6509535	3.0046e-07	0.000747164
rs1010425	2.6533e-07	0.000193417
rs1820112	1.3847e-07	0.000275738
rs253764	4.5148e-06	0.000369015
rs10518263	2.695e-07	0.000678725
rs10409962	6.9484e-06	5.40889e-05
rs2607258	3.383e-06	0.000295577
rs12610545	5.4074e-07	0.000225391
rs10426247	1.4137e-06	3.06689e-05
rs2034891	2.9041e-06	9.18663e-05
rs148809065	4.0313e-06	0.000128429
rs9676254	2.3728e-06	0.000269574
rs9676256	2.0841e-06	7.68154e-05
rs8105279	4.7285e-07	0.000713855
rs12972180	7.9145e-07	0.00114494
rs1457098	1.1078e-06	0.000159264
rs1993462	5.2381e-07	9.24948e-05
rs12609761	7.7663e-07	0.00012428
rs4801875	4.2615e-07	0.000958951
rs11084088	8.7378e-07	0.00200441
rs1543922	5.5164e-06	0.000122548
rs11667382	1.8268e-07	0.000254316
rs7259469	4.6625e-06	0.00189555
rs4802826	2.4935e-06	0.00175314
rs7247244	8.1922e-07	0.00176362
rs10414149	1.2744e-06	0.000792805
rs2278831	3.1412e-07	0.000230709
rs12460111	1.794e-06	0.00112663
rs59073346	9.2977e-07	0.000389307
rs16982895	8.6993e-07	0.0010903
rs7250849	1.1436e-06	0.000221662
rs16982907	2.8084e-06	0.00143854
rs12459728	2.7726e-06	0.00111842
rs10405559	1.291e-06	0.000332853
rs12462673	4.6572e-06	0.000925163
rs11667949	1.2862e-06	4.46002e-05
rs11084109	1.4565e-06	3.63836e-06
rs7248778	8.8822e-07	0.000611071
rs11672222	5.5118e-07	5.04333e-05
rs1993104	4.871e-07	0.00190698
rs12461764	7.598e-07	0.00122718
rs7250851	4.4129e-07	0.00095068
rs5030878	6.6001e-06	0.000425522
rs11666254	1.1563e-06	0.000383756
rs12984050	1.8375e-06	0.00130374
rs961551	3.6546e-07	4.96429e-05
rs17761865	4.3061e-08	5.19718e-05
rs10405314	4.4135e-07	0.000156328
rs10153489	7.2829e-07	0.000189485
rs10153456	2.8157e-07	0.00514751
rs7251993	1.0341e-06	0.000139987
rs10407547	1.4635e-06	0.000180518
rs9807840	1.4674e-06	0.00012899
rs182583752	9.4495e-07	0.00072592
rs1433083	1.2758e-06	0.000130145
rs4801902	4.6477e-07	0.000965768
rs8105910	1.2539e-07	0.00122944
rs11881650	1.626e-07	0.000657477
rs8112515	7.9558e-07	0.000932692
rs16983353	4.2392e-06	0.00140089
rs2304144	1.0991e-06	0.000714302
rs61574510	3.4574e-06	2.20818e-05
rs7343140	2.0742e-06	0.000263212
rs6509616	1.851e-06	0.00015944
rs4801908	1.7861e-06	0.000152786
rs10084117	9.5784e-07	0.000596896
rs7260582	2.1676e-06	0.000821543
rs34513092	2.037e-07	0.00438213
rs71358864	2.9667e-06	0.000157132
rs10401750	1.6532e-06	0.00114225
rs2059810	3.5061e-06	0.00096458
rs10424348	3.3097e-06	0.000837635
rs4802903	1.1596e-08	0.000900379
rs10520481	1.1075e-06	0.00110369
rs10413435	1.5074e-06	0.000489055
rs4802906	2.4053e-06	0.00262959
rs17835942	8.5366e-07	0.000538713
rs4802915	5.3158e-08	0.0077799
rs12462518	1.3245e-07	0.000277412
rs2560877	7.6989e-06	0.000360443
rs3810123	9.0641e-07	0.00121201
rs13343641	8.7322e-07	0.00114506
rs55952017	2.9184e-06	0.000470681
rs167707	6.061e-07	0.000132734
rs324125	2.1696e-06	0.00015892
rs12974142	6.6319e-07	0.00207438
rs2290746	8.6094e-06	2.94205e-05
rs12608629	1.243e-06	2.35984e-05
rs8182486	1.953e-06	0.00126706
rs324748	7.4937e-07	0.000143202
rs623177	4.2273e-07	0.000883848
rs12986137	2.1958e-06	0.000567533
rs12985487	1.1973e-06	0.000457246
rs162828	7.7176e-07	0.000112199
rs75935888	7.7813e-07	0.000931843
rs62117246	1.0694e-06	0.00114851
rs2279151	8.0188e-07	0.0010585
rs7254868	2.2325e-07	0.00200157
rs329973	4.4288e-08	0.00124636
rs1056185	6.0041e-07	9.79529e-05
rs8103317	1.0659e-05	0.000361113
rs11084178	3.1825e-06	0.000581111
rs1820128	1.4784e-07	1.86327e-05
rs1019497	1.347e-05	0.000296226
rs7257682	2.8646e-06	0.00106087
rs12459154	4.0625e-07	0.000124805
rs6509691	3.1103e-07	4.83573e-05
rs10410884	3.584e-06	4.05805e-05
rs8109067	7.827e-06	5.7281e-05
rs11669868	3.8715e-06	0.000889632
rs8110526	4.8291e-06	6.34046e-05
rs2870128	1.7822e-06	0.000252601
rs117279836	3.3657e-07	5.18959e-05
rs56702993	2.1222e-06	0.00172454
rs11666503	2.2656e-06	8.61655e-05
rs7250706	3.8462e-07	0.00024966
rs4803025	2.2572e-06	5.28642e-05
rs1661911	1.85e-06	9.73618e-05
rs1650936	1.8958e-06	0.00123707
rs1650935	1.5421e-06	0.00212208
rs10426414	1.438e-08	0.000111029
rs11670105	1.5308e-06	0.000147304
rs73070806	2.8506e-06	0.000529474
rs12981308	2.5739e-06	0.000972312
rs1650983	2.0085e-06	0.00414762
rs329698	1.262e-06	0.000158372
rs3745181	1.0802e-07	0.00176407
rs10423632	1.319e-06	0.000964074
rs10423215	7.3969e-07	3.49745e-05
rs80004564	1.2464e-05	0.000234364
rs12460170	1.0515e-06	6.93967e-05
rs12462452	7.3807e-08	0.00477806
rs10853859	4.0704e-09	7.0491e-05
rs4411615	3.5001e-07	0.000555454
rs3097251	3.1645e-09	1.15104e-05
rs12980055	3.1059e-06	1.65789e-05
rs57086064	3.0863e-07	2.27298e-05
rs2914354	6.4347e-07	0.001875
rs113870989	2.5284e-06	0.000808271
rs34268160	2.0196e-07	6.19025e-05
rs10410858	2.4286e-07	0.00108742
rs10425252	1.2026e-07	0.00542865
rs73057016	3.0424e-09	0.00021146
rs56358016	2.6742e-06	1.18721e-05
rs34029000	5.2238e-07	5.13722e-05
rs35874529	1.4867e-09	0.00014632
rs74178321	4.4816e-07	0.00106366
rs13382045	2.3651e-06	6.62814e-05
rs12975806	2.7454e-05	0.0015209
rs2617736	3.0357e-06	3.24555e-05
rs72483991	3.3426e-06	0.0007279
rs7248594	2.6951e-06	0.00284903
rs2617669	1.451e-06	6.16584e-05
rs10419134	2.694e-06	0.00310018
rs10403042	3.0169e-06	0.000838632
rs11665694	3.7765e-07	8.31467e-05
rs4803143	1.3602e-06	2.40877e-05
rs10409187	2.3288e-07	0.000333942
rs8100295	1.486e-06	0.00109365
rs11672462	1.7311e-06	0.00387474
rs12985296	1.185e-06	5.70756e-06
rs10421383	1.6112e-06	0.000226033
rs8103535	4.037e-07	0.00019929
rs73055631	2.1631e-06	0.000655702
rs113885738	3.0744e-06	0.000178811
rs10413288	1.8047e-06	6.204e-05
rs10420348	1.087e-06	0.00149814
rs1865046	3.8247e-07	0.00225002
rs4803164	1.3996e-06	0.00121582
rs112176957	1.6682e-06	0.00153131
rs2865851	7.7007e-08	0.00704812
rs142024878	9.5717e-06	0.000465144
rs7253869	5.9548e-07	0.00223282
rs4470257	3.4681e-07	0.000139477
rs8107360	7.7522e-07	0.00144172
rs4803178	1.6925e-06	0.00104352
rs305941	1.1052e-06	0.000609927
rs34047128	1.182e-06	5.67041e-05
rs3843749	7.8703e-07	0.00337027
rs11084284	7.2578e-07	0.000328367
rs4599029	4.9261e-07	0.00115396
rs12983273	2.2726e-06	0.00258996
rs17305227	3.4053e-07	0.000712907
rs10403669	1.4796e-06	0.00201182
rs62143206	1.6837e-06	0.0038812
rs7257867	6.4917e-07	0.00192625
rs4806712	1.4265e-06	0.00270104
rs8103771	1.7501e-06	4.2046e-05
rs10411316	1.3823e-06	0.00010916
rs16985221	1.537e-06	0.00111491
rs7253159	3.8121e-07	0.000768092
rs7255328	8.1549e-07	0.00108629
rs3893697	1.4388e-06	0.00704244
rs7251895	6.5955e-06	0.00626914
rs462094	1.5625e-07	0.000559238
rs4239594	4.7185e-07	0.000195585
rs4806692	1.1742e-07	0.000817652
rs10414749	5.3581e-07	0.000414959
rs11669663	8.1064e-07	0.000138495
rs7253859	8.3825e-06	7.67685e-06
rs254260	1.3566e-05	1.59287e-05
rs2668836	8.1158e-08	0.000573638
rs11670086	1.5091e-06	0.000480737
rs11084311	1.5386e-06	0.000176718
rs8102427	3.316e-07	0.00141741
rs36633	3.4506e-06	0.00120603
rs2241790	5.036e-07	0.0012175
rs3170255	2.3791e-06	6.42645e-05
rs36625	1.6142e-06	9.21067e-05
rs635608	2.4831e-06	0.000739259
rs11084316	2.7517e-07	0.00412121
rs17273267	1.0076e-06	0.0109384
rs3786631	4.3886e-07	0.00551782
rs11666543	1.241e-06	0.00288754
rs12971951	4.241e-07	0.00337927
rs11668526	2.5531e-07	0.000892428
rs2361797	1.8799e-06	0.00158927
rs72087	1.4643e-07	0.00382471
rs3826755	1.4785e-06	8.05775e-05
rs587709	3.8664e-09	0.00190017
rs4022330	3.6596e-07	0.000608184
rs4493177	4.9974e-07	0.00721644
rs73055452	8.5112e-07	0.000703646
rs798888	1.3469e-06	0.000275691
rs410852	8.2949e-07	0.00144971
rs431001	1.882e-06	0.000143995
rs651279	1.9446e-06	7.89889e-05
rs1761450	3.7266e-07	0.00133178
rs1645784	7.4664e-07	6.08134e-05
rs34341121	1.2449e-08	0.000316251
rs11084329	8.6349e-06	0.00126521
rs1205318	6.2851e-06	0.00263586
rs6417165	3.01e-06	0.000800103
rs2241384	1.1256e-06	0.00579222
rs73061003	1.3513e-06	0.00331199
rs10418607	2.9852e-07	0.000641554
rs62132215	3.2635e-06	0.000148816
rs1981832	2.8108e-07	0.00153456
rs11669431	1.2704e-07	0.000899647
rs35134302	4.1869e-07	0.00319654
rs78764526	2.5583e-06	0.000721258
rs10425451	7.4926e-07	0.0010749
rs192436652	9.9246e-06	0.000292742
rs11879385	5.2405e-06	0.000277104
rs3813148	1.4208e-07	0.000345772
rs76543489	3.5047e-06	0.000378087
rs10406453	2.5817e-07	3.62884e-05
rs7257606	5.1873e-07	0.000231928
rs7248750	9.6744e-06	2.06062e-05
rs7246550	2.6336e-06	0.0012051
rs10418813	8.1122e-07	3.22512e-05
rs4806768	8.6799e-07	1.37687e-05
rs6509883	2.9154e-06	0.00121464
rs10421435	2.4237e-06	0.000340492
rs11084349	2.3358e-06	0.00358288
rs17606864	1.2053e-07	0.00277747
rs2555685	2.5834e-06	0.00200546
rs10402506	9.6573e-06	0.00044438
rs16989288	7.1723e-06	0.000119841
rs116880331	7.6241e-07	0.000424694
rs113626869	2.6488e-07	0.000671363
rs79761036	7.4898e-07	0.0018367
rs61739171	1.7314e-06	3.45203e-05
rs10421874	6.3658e-07	0.000979303
rs13382124	4.0723e-08	0.000305378
rs400322	1.6156e-06	0.00268897
rs1617582	6.0879e-07	0.00158832
rs1749320	4.5244e-07	0.00120129
rs10416577	3.1362e-06	0.00199811
rs76546271	1.4638e-06	0.000594967
rs1325156	3.8451e-06	0.00418974
rs17207369	4.3286e-07	0.00173642
rs602444	1.06e-06	0.00120866
rs11665986	9.0694e-07	1.27861e-05
rs8112766	9.4583e-07	0.000319392
rs16986050	3.735e-06	0.000672147
rs76182311	7.6458e-07	0.000449479
rs149256316	5.6723e-07	0.000204301
rs34549987	1.736e-06	0.000794349
rs2278427	1.1568e-06	0.000270568
rs16986092	7.8811e-08	0.00187828
rs775882	7.0626e-07	9.01511e-05
rs117938190	1.1586e-06	0.00020182
rs34804158	5.1427e-07	0.00645016
rs10412569	4.7825e-06	0.00588413
rs1654416	5.3799e-06	0.000102107
rs1671198	4.9743e-06	0.000137303
rs1654432	2.2477e-06	1.46894e-06
rs1626971	2.3767e-06	8.34712e-05
rs28591280	1.1913e-06	0.000716623
rs12608979	1.0945e-06	0.000462774
rs7259963	6.5368e-07	0.000414659
rs2560942	6.0236e-07	4.65779e-05
rs3729841	2.735e-06	0.00032385
rs60799292	3.418e-06	0.0001576
rs2071572	2.4647e-06	0.000103466
rs12461195	2.4835e-06	0.000777839
rs45541434	4.9107e-06	0.000487905
rs10419994	6.7873e-07	0.000143494
rs6509936	1.2132e-06	0.000397736
rs4337407	2.4603e-06	0.00380094
rs4806652	1.6106e-06	0.000117378
rs10411896	8.4818e-08	0.00126288
rs4806656	2.881e-07	0.00142007
rs11672373	4.699e-07	0.000293327
rs1551562	1.1059e-06	0.00252708
rs1172822	2.7705e-06	0.000645179
rs11668309	1.8304e-06	0.000338368
rs11668344	2.1836e-06	0.000122449
rs117234107	1.2117e-06	0.00100567
rs10405231	4.2478e-07	0.00106757
rs2124920	2.1981e-07	0.000813355
rs4252568	4.0859e-09	0.000822454
rs4252548	1.7008e-06	0.00067142
rs1126757	1.022e-06	0.000435131
rs4806666	1.3569e-06	5.73509e-06
rs76839952	2.8542e-06	0.00429761
rs17700376	7.209e-07	0.000112845
rs12981911	1.0502e-06	7.06916e-05
rs11669732	1.3769e-06	0.0028566
rs74971144	1.2361e-06	0.00154426
rs12151149	1.1587e-06	0.000382613
rs7507151	5.232e-07	0.000712462
rs3745452	3.6425e-06	0.000846556
rs4801664	1.104e-06	0.00101365
rs2059137	3.9363e-07	0.00121025
rs117972647	1.86e-06	0.00279688
rs147110934	7.3295e-07	0.000679472
rs61747393	3.1728e-07	0.000322515
rs167461	5.1546e-07	8.50041e-07
rs10425186	4.7209e-06	1.05628e-06
rs2292812	2.9755e-06	0.000112028
rs1079082	5.7766e-06	0.00209283
rs12974235	4.0506e-06	4.62251e-05
rs497264	4.4694e-06	9.81292e-07
rs693289	3.772e-07	0.000698325
rs2161456	1.5921e-05	0.000593946
rs2292810	5.9627e-06	0.000321561
rs2292811	5.5164e-06	0.000850616
rs908668	3.5822e-06	0.00107688
rs11671023	3.278e-07	0.00135459
rs2287791	1.4522e-07	7.27481e-05
rs504850	3.0927e-06	3.92378e-05
rs2271757	6.5434e-06	0.000680534
rs310437	2.4691e-08	4.20958e-05
rs12151353	3.1935e-06	0.000183392
rs3786644	8.2746e-06	0.00335484
rs11669096	3.5034e-06	0.000612216
rs10410886	4.2416e-06	0.000151856
rs34637812	2.1063e-06	0.00301075
rs11882068	1.491e-06	0.0021679
rs11669614	4.6703e-07	0.00170338
rs755804	3.7116e-07	2.05474e-05
rs73053973	5.4474e-07	0.00233
rs2194	3.1109e-06	0.000463375
rs17634917	3.5487e-06	0.000217196
rs4801624	7.1178e-06	0.000111093
rs17708417	2.2285e-06	7.50181e-05
rs117339082	5.4382e-06	0.00027259
rs10422379	2.6753e-06	0.0013009
rs10500321	4.1811e-07	1.96892e-06
rs16986626	2.8854e-06	6.78869e-07
rs435148	6.2297e-08	2.80644e-05
rs395503	1.0728e-07	9.98947e-06
rs8101859	1.207e-07	4.61549e-06
rs303993	2.5326e-07	3.72713e-06
rs10418836	8.7406e-07	1.40265e-05
rs306507	5.3588e-07	1.39959e-05
rs7255090	3.4747e-07	2.25045e-05
rs306431	8.9649e-07	0.00108361
rs397977	1.4619e-06	0.00226539
rs6509981	8.5705e-07	0.000876279
rs504350	4.4504e-06	7.97099e-06
rs506547	6.1832e-06	2.06349e-09
rs643133	8.2037e-06	3.5503e-06
rs525827	8.1087e-06	5.95559e-06
rs189670760	3.3274e-06	0.000944905
rs482506	5.6792e-07	0.00206898
rs575756	1.8342e-06	0.000254478
rs11084425	1.2076e-07	0.000210871
rs10469312	7.724e-07	0.000249828
rs11879559	4.0625e-06	0.000240314
rs4801690	6.0588e-07	0.000295528
rs7247429	1.6879e-07	4.15401e-05
rs11668577	1.3102e-07	0.000274686
rs7250032	2.5899e-07	0.000491461
rs113219471	1.8266e-06	0.00170932
rs10418888	2.0377e-07	0.000573069
rs7246793	4.4523e-07	0.000485213
rs8100287	5.641e-07	0.000572788
rs12608516	2.1581e-06	0.000327529
rs2058319	1.1392e-07	0.000613199
rs10419074	1.1296e-08	0.000747567
rs1860568	7.2952e-07	0.000321051
rs2304124	1.333e-08	0.00249986
rs2304125	6.6324e-07	0.00299659
rs1017102	1.7815e-06	0.000670499
rs8101140	1.5572e-07	0.00300117
rs7250287	1.0678e-06	0.000465089
rs9636161	9.3072e-07	0.00246448
rs6509995	7.2634e-07	0.000740341
rs3810340	2.8632e-07	0.00107297
rs1542038	1.6176e-07	0.00046948
rs4801329	2.6308e-06	0.00108615
rs10404464	1.2539e-06	0.00170609
rs13346710	2.0434e-07	0.000456102
rs2058131	2.1136e-07	0.00278781
rs4801172	7.1545e-07	0.000645963
rs1005254	2.1405e-07	0.000166153
rs7259531	5.0448e-08	0.000755356
rs3752181	2.5966e-06	0.00122254
rs1005212	1.5631e-06	0.00113008
rs1548866	1.7219e-06	0.00052011
rs10419133	3.4914e-08	0.000887028
rs12462469	4.6258e-07	0.000144227
rs113482215	6.7647e-06	0.000356524
rs55855115	3.471e-06	0.00127072
rs9304782	5.6482e-07	0.00209017
rs34051133	3.2542e-07	0.000158246
rs758752	5.2415e-07	0.000314711
rs10425112	1.3347e-07	0.00046518
rs10413094	5.6845e-07	0.000182961
rs3848523	1.0063e-06	0.00461365
rs10403926	1.4006e-06	0.00110929
rs17305542	2.1568e-07	0.00105912
rs1982911	8.9697e-08	0.00015398
rs1027392	7.9612e-07	0.000189373
rs148611711	2.7085e-06	0.00156392
rs2370134	1.4337e-06	0.00302105
rs62131266	6.4447e-07	4.18215e-05
rs34945782	6.898e-07	0.000699867
rs740400	1.2043e-06	0.000330545
rs11666439	1.814e-06	0.000261094
rs11673172	2.1526e-06	0.000327645
rs4801451	1.9948e-06	0.000393799
rs4801452	8.4367e-07	0.00455251
rs10411571	6.231e-09	0.00613926
rs4801208	4.7654e-07	0.00578202
rs2190689	1.1008e-06	0.00152713
rs4801215	5.725e-08	4.20816e-05
rs4801216	3.6394e-08	2.82887e-05
rs10410649	6.1067e-07	9.86768e-05
rs6510064	4.097e-08	0.000501404
rs2041111	1.0019e-06	7.83339e-05
rs862700	1.0833e-06	4.59153e-05
rs862709	4.2475e-07	1.01846e-05
rs10404134	6.9782e-06	9.52102e-05
rs189508091	1.5417e-06	0.000494875
rs35036676	1.1782e-05	0.000765507
rs17856896	1.9724e-06	0.00553667
rs8110803	2.9502e-07	0.00024515
rs10853894	1.8948e-06	0.000925196
rs11665675	5.6229e-08	0.00053612
rs12986235	1.2259e-06	0.000569002
rs12981785	2.3011e-06	8.66886e-05
rs61744949	7.2529e-08	0.00255286
rs10406026	7.374e-08	0.00105577
rs2074058	1.1183e-07	0.00169852
rs35902786	4.4497e-07	0.000647304
rs7254867	1.0945e-06	0.00117964
rs8113039	3.925e-07	0.00308277
rs2074072	7.1684e-07	0.000951342
rs12460908	8.873e-07	0.000582373
rs2240022	3.3988e-07	0.000495055
rs1548476	8.9234e-07	0.00154767
rs139899284	1.5516e-06	0.00028745
rs34367036	2.7989e-06	0.000906401
rs10414608	1.8953e-07	4.27348e-05
rs147907261	7.9986e-06	0.000181343
rs73062584	1.4045e-06	1.31208e-05
rs9677004	2.3787e-07	0.000377771
rs2079033	3.4741e-07	0.000673136
rs10403536	1.6979e-07	0.000883204
rs9749449	2.0662e-07	0.000354513
rs10420191	8.7337e-07	0.000699155
rs12608549	2.6772e-06	0.000385683
rs2360535	7.2423e-07	0.00115797
rs999570	2.6332e-07	0.00608958
rs4801515	7.6049e-07	0.00069862
rs10414064	3.6633e-07	0.000133797
rs188048519	6.9779e-06	2.85823e-05
rs10417309	1.0397e-06	0.000562045
rs189689558	1.0256e-06	0.000581471
rs12978178	8.5784e-07	0.000449831
rs964795	8.3377e-08	0.000534604
rs10424027	3.2553e-06	0.000124331
rs58209649	6.4139e-07	0.0017206
rs890867	3.2547e-07	2.64011e-05
rs10402091	7.3133e-07	0.000375287
rs116844257	7.5931e-07	0.000433529
rs257661	1.4628e-06	0.000760603
rs10424571	3.499e-07	1.45269e-05
rs9304809	4.6295e-07	0.000599821
rs1014767	1.1005e-06	0.000604875
rs1549495	7.0411e-07	0.00101897
rs1080416	1.3369e-06	0.0011395
rs79192210	3.2897e-06	0.00113983
rs11673436	1.3336e-06	0.00755754
rs10878	4.1694e-07	0.000394416
rs145726962	2.5479e-06	5.06649e-05
rs159667	6.4709e-07	0.000553367
rs157360	1.1419e-06	0.000337272
rs159679	1.9555e-06	0.000333193
rs149594935	1.5166e-06	0.000829861
rs117492019	5.2574e-07	0.000143646
rs12977929	1.8641e-06	0.0013434
rs11672645	1.556e-06	0.000775325
rs101447	3.9164e-07	0.00134276
rs8108371	4.3485e-07	0.00195635
rs260444	1.1506e-06	4.36135e-05
rs11670075	7.7785e-06	0.000339016
rs11672773	3.7171e-06	0.00018165
rs17853924	8.2027e-06	0.000476678
rs260472	6.0199e-06	4.03456e-07
rs59678004	3.4987e-06	0.0024726
rs78980001	2.0308e-06	0.000220167
rs79481083	1.2528e-06	0.00127213
rs7359845	1.8775e-06	0.00191181
rs16988665	1.119e-06	8.35493e-05
rs1265957	7.0088e-07	5.59813e-05
rs893180	9.0189e-07	2.033e-06
rs62116377	8.4053e-07	0.00138262
rs12611047	1.1338e-06	6.53843e-05
rs67978350	1.6574e-06	0.000261354
rs73060258	1.9879e-06	0.000224562
rs12460553	1.6946e-07	1.70608e-07
rs8113464	3.8073e-07	0.00036925
rs3826680	1.5718e-06	0.000616059
rs12986387	1.3244e-06	0.00099697
rs11667723	1.3508e-06	0.00382704
rs7257872	8.6358e-07	0.000528002
rs4801591	1.1927e-06	0.000255675
rs11668071	4.5164e-06	0.000332092
rs28444973	7.8133e-06	0.000157483
rs2304521	9.0355e-06	0.00157382
rs893185	1.4993e-08	2.979e-05
rs2033711	1.1009e-08	0.000291713
rs4801273	1.6651e-07	0.000314719
rs11669127	6.7374e-07	0.000113132
rs35350976	3.3285e-07	0.000137659
rs11670864	1.6535e-07	0.00112013
rs73066251	1.1137e-06	0.000450815
rs7249714	1.898e-06	0.000960261
rs11669345	2.0647e-08	0.00175702
rs10414125	8.8944e-07	0.000857107
rs2305119	4.4252e-08	0.000105144
rs3794966	2.3975e-08	0.00234709
rs10413586	1.8977e-06	6.5747e-06
rs73068325	7.2726e-08	0.00174967
rs3752109	1.7798e-06	0.000749357
rs1550813	2.3735e-06	0.00122107
rs7910	2.266e-06	0.000938532
rs2196239	1.804e-07	3.00544e-05
rs7268260	1.0947e-06	9.17453e-05
rs1954267	4.8041e-07	3.34119e-05
rs753217	5.7267e-07	1.00085e-05
rs16994490	7.8006e-07	1.8719e-05
rs6108048	6.1052e-06	5.34121e-05
rs35089290	4.3676e-06	0.000669406
rs2316227	1.895e-06	0.000204836
rs6109606	2.4128e-06	2.94557e-06
rs6074833	8.8712e-07	7.4637e-06
rs6074947	4.9386e-07	0.000837918
rs438305	4.1366e-07	0.00092927
rs78344275	4.4542e-06	0.00107242
rs6081647	5.1069e-07	0.000311798
rs1057189	1.876e-06	0.000681278
rs6082788	5.4815e-07	0.000597496
rs6036816	2.0438e-06	0.00525602
rs6115706	2.9065e-06	2.04873e-05
rs12480543	4.3351e-07	4.27009e-05
rs2295490	1.4e-07	0.000111035
rs67896217	1.0412e-05	0.0016884
rs1358782	1.4362e-06	0.000746699
rs6115906	1.8668e-06	0.000793303
rs3746794	2.6851e-06	0.000151415
rs418400	5.9031e-07	0.00113224
rs2734228	1.1389e-06	0.00268413
rs157437	1.0788e-06	0.00158569
rs144033177	7.9232e-07	0.0012679
rs6053376	2.8959e-06	0.00541662
rs282160	4.9221e-07	0.00146854
rs6133220	2.8108e-06	0.00366155
rs8297	1.0977e-06	8.35877e-06
rs7268200	4.1841e-06	2.84391e-05
rs6116997	2.4486e-07	0.00114725
rs6107740	8.6409e-07	0.0017582
rs6076977	1.0333e-06	0.000208532
rs138847837	8.024e-06	0.000289237
rs16992822	1.1211e-06	2.05585e-05
rs571847	6.0607e-07	4.95645e-05
rs75262974	7.1319e-06	0.000323247
rs6085887	1.0412e-06	0.00144497
rs633682	7.1492e-07	0.000913601
rs7262185	2.2636e-07	0.000372038
rs74457967	1.0934e-07	0.00101417
rs8118565	2.0071e-06	0.0018957
rs6086286	2.5929e-06	0.00308163
rs487473	1.1339e-06	4.20927e-05
rs6118267	8.2795e-06	0.00148278
rs504507	2.1677e-06	0.000459969
rs1884109	1.0895e-05	0.000343799
rs11087849	7.517e-07	0.000121005
rs150445410	3.2447e-06	1.93247e-05
rs6077776	1.1007e-06	0.000167106
rs7273195	1.8345e-06	0.00189853
rs74622641	1.6054e-06	5.45257e-05
rs11697869	2.0738e-06	0.0012626
rs6078117	4.7057e-07	0.000970016
rs117318046	1.5192e-06	0.000824777
rs17717241	1.8506e-06	0.000182451
rs12625859	1.3158e-06	0.000206485
rs2273959	1.5399e-06	0.000409932
rs6041502	2.3327e-06	0.00354777
rs56256914	4.4805e-07	0.00172772
rs62187537	9.2719e-08	0.000496609
rs6041827	5.1559e-07	0.00021366
rs4505594	3.9535e-07	0.000718768
rs6079010	1.2799e-06	0.00114984
rs9575	2.7344e-06	2.83409e-05
rs984498	1.9149e-06	0.000425193
rs6033871	1.5412e-06	0.000128866
rs6079294	7.9326e-07	0.000635681
rs6110193	8.901e-07	0.000927614
rs6042689	1.3572e-06	0.00194245
rs17793560	5.6059e-07	0.00131858
rs2250055	2.6253e-07	0.000545002
rs6105333	2.2719e-06	0.0010389
rs2250207	6.7612e-06	2.5359e-05
rs3761268	7.4703e-06	0.000798357
rs2281807	8.1439e-07	0.000329561
rs11905167	3.5946e-08	8.68037e-05
rs6043409	5.6925e-07	0.000226774
rs7263011	4.3904e-07	0.0001572
rs10211807	5.3563e-07	0.000451804
rs6110845	6.6672e-07	0.000189261
rs517578	2.9581e-06	1.28458e-05
rs599837	3.2059e-06	0.0003749
rs202462	1.4781e-06	0.000219104
rs202465	2.9183e-06	6.07113e-05
rs6135817	4.7025e-07	0.000438763
rs6080550	6.8751e-07	0.00126525
rs11697635	4.0225e-09	0.00241114
rs200884	1.8528e-06	8.86717e-05
rs736887	3.8232e-06	0.00063575
rs200888	3.4434e-07	0.000216387
rs35349146	6.5132e-06	0.00233667
rs7361808	3.177e-06	0.00119707
rs66600581	4.0484e-07	0.000118116
rs3828016	4.6484e-07	4.57024e-05
rs7267302	6.6243e-07	0.00177154
rs184759906	2.0082e-06	6.27986e-05
rs2422676	3.8923e-08	0.00125179
rs2422682	2.0448e-07	4.22131e-05
rs6081765	6.3304e-06	8.46505e-06
rs6106210	3.3106e-06	9.25395e-07
rs6137005	5.8389e-08	2.49063e-06
rs6113024	3.4141e-06	0.000185479
rs1610305	5.9494e-06	1.96901e-06
rs6075784	2.7844e-07	4.76385e-06
rs6047357	4.0559e-06	9.99408e-07
rs6035842	1.0158e-07	0.000981467
rs142526110	5.6464e-07	4.03072e-05
rs214785	9.5048e-07	0.000204369
rs214793	1.1804e-06	0.00011894
rs2422707	9.3628e-07	0.000403519
rs73067207	3.1004e-05	0.000281078
rs7271300	1.0862e-06	1.29893e-06
rs77164575	6.6207e-07	4.72405e-06
rs145903487	3.539e-06	0.00104356
rs2143863	8.3245e-07	0.000190428
rs6076161	1.3447e-06	0.00114697
rs16986047	3.2271e-06	0.00037885
rs73085383	1.1532e-05	4.53783e-05
rs4815276	5.5607e-07	0.000939038
rs12329482	6.1135e-07	0.00128892
rs2422778	2.1078e-06	0.000831196
rs6036964	1.8261e-06	0.000351504
rs6037255	3.0939e-07	1.6964e-05
rs6050986	2.0256e-06	0.000765001
rs6132905	1.202e-06	4.26819e-05
rs4815533	6.0496e-07	0.000368855
rs6051339	8.9981e-07	0.000285674
rs215523	1.9579e-06	0.000495842
rs215529	5.3403e-07	0.000412206
rs215542	3.1267e-06	0.000223972
rs6051417	3.4043e-06	0.000284773
rs6051418	3.3373e-06	0.000794886
rs6132978	1.6441e-05	0.000517914
rs6037426	4.185e-07	0.00116806
rs6084231	9.8562e-08	4.60889e-05
rs615568	1.6743e-07	3.99862e-05
rs6138988	1.7434e-06	0.000613414
rs6051545	6.9563e-06	0.00018219
rs6037463	9.1108e-07	0.000178589
rs6037468	1.0264e-06	0.00170096
rs2740192	6.0972e-07	0.00138845
rs2740185	8.3725e-07	0.00411624
rs6084265	2.9815e-06	0.00335707
rs857242	4.2788e-06	0.000291718
rs2422846	5.7745e-06	0.00381834
rs6076478	1.4277e-07	0.00233941
rs864141	1.6918e-05	0.00367253
rs77552846	2.5563e-06	0.00185237
rs8118008	3.2876e-07	0.00164987
rs11591	4.3207e-06	0.00644707
rs2422863	1.5371e-06	6.84669e-06
rs6084312	2.3768e-06	0.00148143
rs2236090	8.65e-08	0.000861847
rs1884506	6.8796e-06	0.000308932
rs74450521	2.5678e-06	0.00131135
rs67769245	1.8972e-06	0.0012121
rs8116213	3.532e-06	0.000394591
rs112572160	2.5796e-06	0.000952668
rs6084384	6.6371e-06	0.00146517
rs11696647	4.2747e-06	0.000662921
rs645678	1.792e-06	4.27385e-05
rs235529	1.0289e-06	8.76833e-05
rs633924	4.6171e-06	0.000450906
rs2787093	1.7187e-07	3.19821e-06
rs7354032	8.3885e-06	0.00117457
rs554743	4.7662e-07	0.000878494
rs6037651	5.3542e-07	0.00186094
rs1018491	5.7874e-07	0.00224049
rs3827077	2.6176e-06	0.00718834
rs2295342	7.9717e-07	0.00461895
rs683808	7.2681e-07	4.99525e-05
rs1321129	6.8652e-07	9.5708e-05
rs11087605	2.0093e-06	0.00016306
rs11570030	1.6486e-06	0.00132117
rs12481679	2.477e-06	0.00405409
rs6052102	3.7736e-06	0.000178281
rs151014346	3.7893e-07	0.00530522
rs7269320	4.8557e-06	0.000333006
rs6052140	1.7898e-06	0.00114703
rs139071324	4.2022e-06	0.000287089
rs6052161	7.5471e-07	3.66672e-05
rs6084561	8.7215e-07	0.00651757
rs6084569	1.152e-06	0.000880033
rs6076593	8.6734e-06	0.00265683
rs73610133	1.1662e-05	0.000606422
rs8123223	1.0139e-06	3.76524e-05
rs2875922	1.2645e-06	0.0019362
rs61594027	1.6536e-06	0.00176799
rs6084657	3.5743e-05	0.000550579
rs13042073	9.0115e-07	0.0014198
rs6037786	7.5028e-06	0.00333059
rs55778060	8.0973e-06	0.00125109
rs910953	8.1853e-07	0.000246781
rs159782	3.3701e-07	0.000904498
rs6133119	5.4725e-07	0.000363791
rs6107458	4.8074e-07	0.000396778
rs6107461	1.5684e-06	0.00051674
rs297672	1.015e-05	6.28794e-05
rs3907202	7.794e-07	8.0819e-05
rs297656	5.6739e-07	0.000521708
rs297776	1.3806e-05	0.000229635
rs960948	2.3289e-07	0.00036188
rs6037887	2.1767e-06	0.000131439
rs6052686	4.0045e-06	4.52069e-05
rs55908294	6.579e-08	0.0010606
rs6052697	1.1742e-08	0.000254375
rs6052725	4.2778e-06	0.00351826
rs6116466	1.3735e-06	0.00119511
rs1799990	7.9426e-07	0.00462199
rs6037938	4.9299e-06	0.00112754
rs873050	2.3639e-06	0.000401277
rs2245220	4.3061e-07	3.39335e-06
rs743252	2.0086e-07	0.00308914
rs6052815	1.2846e-06	0.000696134
rs968432	2.1771e-06	0.00018006
rs2422956	3.1148e-06	0.00129634
rs2065009	1.4468e-07	0.00266913
rs2423051	1.3075e-06	0.0020905
rs7266763	4.9402e-06	0.00156701
rs4815747	1.5058e-06	0.00183157
rs6116558	5.3718e-06	0.00362553
rs6116568	1.4512e-06	5.43469e-05
rs1776982	1.9698e-06	7.34879e-05
rs6076759	2.5469e-06	0.00309787
rs8126456	1.2547e-06	0.000986443
rs112420288	2.7036e-06	0.00243118
rs404678	5.1319e-07	0.000743903
rs6139617	5.9007e-07	0.0019071
rs8117209	1.105e-07	0.00093182
rs6116658	4.4652e-08	0.000525509
rs17178759	2.1468e-06	0.000387291
rs6053181	2.8382e-06	0.000569131
rs996822	1.3316e-06	0.000561463
rs17777402	1.3151e-06	0.00224188
rs16990875	1.4594e-06	9.20432e-05
rs6085112	2.8421e-07	0.000553377
rs6116752	9.0724e-07	0.000381614
rs17778243	1.9963e-07	0.00031815
rs10485489	4.7146e-06	0.00115644
rs6053417	2.2927e-07	0.00249295
rs8119580	2.0242e-07	0.000364598
rs6053430	1.5451e-07	0.00475627
rs4815819	8.6361e-08	0.000532722
rs6107634	2.1794e-06	0.00236618
rs13039216	1.3611e-06	0.00016221
rs6076847	1.073e-06	0.000364705
rs2423112	1.2557e-06	0.000176956
rs6139756	3.7265e-07	7.6131e-06
rs6116820	2.3852e-07	0.000971314
rs6053458	2.6219e-07	0.000183342
rs4815837	5.591e-07	7.02229e-06
rs3747910	5.4441e-07	0.000737254
rs73078112	1.0965e-05	0.000404048
rs805770	5.8216e-07	0.000903224
rs79170434	2.0511e-06	0.000271167
rs237422	1.5974e-06	0.000890268
rs17286495	1.1605e-06	0.000189663
rs8121167	1.9239e-06	0.00402923
rs6038317	7.3208e-07	0.00092149
rs6076889	1.0601e-07	0.00154414
rs988036	7.049e-07	0.00297037
rs6139867	5.5167e-06	0.000115272
rs236151	2.494e-06	0.000271037
rs364652	1.3421e-06	0.00401441
rs236189	4.508e-07	0.000480849
rs236111	9.1573e-07	9.93535e-05
rs236119	5.7734e-07	1.67925e-06
rs16991630	8.9588e-07	2.71511e-05
rs236128	4.4884e-07	0.00119097
rs77351827	7.9549e-07	0.000914349
rs6139899	1.8764e-07	0.000613776
rs1884642	8.7487e-07	0.00103479
rs2326679	1.6265e-07	0.000494431
rs6053868	5.9927e-07	0.00103712
rs2232081	8.4431e-08	0.00487358
rs6038348	3.4777e-06	0.00644318
rs6038366	2.1056e-07	0.0034991
rs6076954	5.911e-07	0.0057174
rs6085432	1.1896e-06	0.00164312
rs11905231	3.7033e-06	0.00219993
rs75945765	4.4234e-06	0.000263684
rs7261122	1.138e-06	0.000177237
rs6085463	3.9205e-08	0.00350955
rs2423160	7.2557e-07	0.000926394
rs979548	2.713e-07	2.46479e-05
rs6038586	4.3857e-06	0.000761151
rs6140064	3.4956e-07	0.00411503
rs6133350	5.1861e-07	0.00233528
rs11905869	1.7287e-06	0.00140866
rs235711	1.2076e-06	0.000647288
rs1980499	3.6241e-06	0.00391861
rs112725646	3.8747e-06	0.000890613
rs6038621	4.392e-08	0.000405449
rs769385	1.0395e-07	0.00207931
rs117770713	4.5148e-05	0.00111773
rs4513362	1.4167e-06	0.00175145
rs232656	1.4857e-06	0.00146085
rs76195709	3.5216e-06	0.000619506
rs926916	2.8346e-06	8.24897e-05
rs16993349	9.2351e-07	0.00158986
rs13042822	3.9991e-07	0.00199852
rs726699	1.0405e-06	0.00054403
rs16993461	1.1438e-06	0.00032135
rs6055046	5.4305e-07	0.000313955
rs6108011	1.3159e-06	0.000531111
rs6055254	3.8085e-07	0.000216048
rs11087784	2.1288e-06	0.000112323
rs2423268	2.6923e-06	0.000114655
rs2423282	2.9803e-06	0.00137061
rs978507	8.1849e-07	0.000240947
rs6140453	1.7417e-06	0.000621854
rs2294306	1.505e-06	0.000434859
rs2235250	6.0696e-07	0.000916052
rs1004017	4.928e-06	0.000743778
rs6140479	1.2322e-06	0.000855604
rs6039002	3.5003e-07	0.000137551
rs6055477	2.394e-06	0.000493006
rs4816042	8.2932e-07	0.000686045
rs6118051	7.2511e-07	0.00192339
rs2223252	6.1767e-07	0.00642316
rs79827999	1.1004e-06	0.000337616
rs6086345	5.967e-07	0.0128025
rs6133557	9.6954e-07	0.00131847
rs6108161	8.9514e-07	0.00246051
rs140250051	1.4511e-07	0.000520111
rs6039211	2.3038e-07	0.0107902
rs6140787	2.5014e-06	0.00272533
rs6086695	2.0642e-06	0.00220537
rs75122644	6.7506e-06	0.00104617
rs6108236	9.4809e-06	0.000685019
rs7269241	8.8593e-07	0.000801176
rs7352812	1.7183e-06	0.00170564
rs16995979	8.4455e-07	0.00180985
rs16995987	1.0291e-06	0.000279071
rs2232267	1.5248e-06	0.00103518
rs16996080	7.4437e-07	0.00111091
rs1885563	9.5893e-07	0.000188101
rs79720553	4.4055e-07	0.00300563
rs6141069	2.1662e-07	0.0026183
rs7264009	5.9859e-06	0.000400424
rs17507263	4.0387e-07	0.0008325
rs142021558	8.5343e-07	0.00111023
rs6077636	1.8192e-06	0.00177135
rs16996688	3.3258e-07	0.0016219
rs6074095	4.107e-08	0.00116067
rs10485738	5.4119e-07	0.000581777
rs6039756	4.5158e-06	0.00314954
rs3746544	1.6277e-08	2.00676e-05
rs1051312	1.8424e-08	0.00255185
rs3025892	2.3762e-06	0.000669213
rs47512	7.9211e-07	0.000764144
rs11907058	1.1394e-05	0.000876765
rs73079448	2.9314e-06	0.000811187
rs77583743	1.3055e-05	0.000913298
rs144384247	9.1006e-06	0.00250375
rs73896547	2.1533e-06	0.00160829
rs6131096	2.2803e-07	0.000891965
rs6040003	3.2083e-07	0.000354293
rs12479970	5.0597e-08	0.00104997
rs58288731	1.9015e-06	0.000568004
rs78896696	9.045e-07	0.000429159
rs7828	7.6515e-06	0.000694545
rs6040050	1.6784e-06	0.00111824
rs889509	6.9363e-07	0.000247137
rs6040107	3.7271e-07	2.99209e-05
rs2423515	5.6751e-07	1.94365e-05
rs6077908	2.5652e-07	0.000875727
rs6134030	1.0924e-05	0.000425597
rs73086940	4.8111e-06	0.000308617
rs6074197	2.7669e-06	0.00122662
rs6078000	1.7071e-05	0.00457083
rs6131139	1.6796e-05	0.00380591
rs11087016	9.6776e-06	0.000217547
rs6078016	1.9779e-06	0.0013951
rs4813955	5.6015e-06	0.00131274
rs1028846	4.3239e-07	0.00145298
rs115302179	4.9257e-07	0.000114296
rs6033019	5.9762e-07	0.000747216
rs73082474	3.2227e-06	0.000546088
rs6131180	1.895e-05	0.00136957
rs6033101	1.1382e-06	0.000958412
rs11698064	5.0798e-07	0.00333685
rs6040785	9.0917e-06	0.00086764
rs79479102	1.1578e-06	0.00119577
rs6033190	1.7915e-05	0.00226831
rs6134314	7.329e-07	0.00160365
rs1398849	2.8075e-06	4.89871e-05
rs970657	1.7657e-06	2.40283e-05
rs6074356	2.703e-06	0.000304697
rs2876304	7.9966e-07	9.02077e-05
rs7265312	1.6588e-07	6.08316e-05
rs6033250	1.7032e-07	0.000295795
rs150717323	1.2325e-05	0.000122346
rs1232482	3.1683e-07	0.000861322
rs56412586	1.7082e-06	0.000865738
rs12481517	4.7561e-07	0.00104854
rs112643106	1.0264e-05	0.00122578
rs6078518	1.6627e-07	2.74345e-05
rs2031149	3.0668e-07	0.000385467
rs3891632	1.7314e-06	0.00217623
rs1333383	5.3396e-07	0.000878209
rs6109587	5.468e-06	4.37228e-05
rs187232	2.767e-06	0.000871202
rs6074525	2.3578e-06	0.0027014
rs4100052	1.3402e-06	0.00150916
rs364585	9.1081e-07	7.10963e-05
rs680379	8.1129e-07	0.000104602
rs6078899	5.4688e-06	1.70481e-05
rs3848768	1.04e-06	0.000228219
rs17812209	3.8621e-07	0.00449887
rs16993822	5.8075e-07	0.00423401
rs76201871	1.7857e-06	3.93722e-05
rs6078963	2.8633e-07	2.21785e-05
rs243906	1.0425e-05	0.000273595
rs1407339	1.5298e-06	0.000159543
rs6033751	2.2131e-06	0.000315939
rs2876358	3.9882e-06	0.00126599
rs141591410	6.0954e-06	0.0008877
rs3180370	9.2207e-07	2.13534e-05
rs6042365	1.3946e-06	2.65223e-05
rs2273318	1.3299e-06	0.000159028
rs2073290	3.7876e-07	0.000211794
rs117961349	1.1998e-06	0.000234587
rs6079240	1.6255e-06	0.00399645
rs6074674	4.8369e-06	0.00156267
rs2876375	1.0565e-05	2.92193e-05
rs76804159	3.7885e-06	0.000141912
rs8120693	2.5612e-06	4.68796e-05
rs13039768	1.5226e-06	0.000103157
rs6110323	6.9709e-06	0.001709
rs2423816	1.1769e-07	0.000621945
rs2038909	9.1828e-06	0.00087299
rs204097	2.1711e-06	0.000895091
rs116957422	3.526e-06	7.4359e-05
rs16995133	1.0522e-06	0.000879875
rs16995213	1.4966e-06	5.43369e-05
rs6131629	7.2867e-06	0.00046437
rs3932489	1.3859e-06	0.000177026
rs2423929	1.4024e-06	0.000410267
rs737006	6.0986e-07	0.00197375
rs1151921	6.0492e-06	0.000489272
rs12626138	7.8437e-07	9.80209e-05
rs16996153	1.2501e-06	2.49423e-06
rs1362512	5.3768e-07	7.44752e-05
rs1997799	3.5556e-06	0.000147187
rs8114494	8.6174e-06	0.000121471
rs6080182	1.4464e-06	0.00122398
rs6110981	9.7274e-08	0.000115942
rs6110987	4.8052e-07	0.00014423
rs2144885	7.3891e-07	0.000348106
rs6105596	1.2557e-06	3.02393e-05
rs6514692	3.9159e-06	4.53241e-05
rs926773	5.0013e-06	0.000215531
rs910319	6.5408e-07	0.00166418
rs6044167	1.7991e-06	5.27666e-05
rs73105238	7.5978e-08	0.000688486
rs6044211	8.5729e-06	0.000570442
rs4239719	1.0535e-08	0.000891067
rs6135848	2.6136e-07	5.37514e-05
rs17684891	3.388e-06	8.99526e-05
rs6044267	9.1873e-07	0.000543855
rs6131860	1.3e-06	0.000122185
rs17759234	3.4212e-07	1.48275e-05
rs62197885	1.8929e-06	0.000172392
rs6034646	2.537e-06	2.62817e-05
rs6111309	4.4614e-07	0.000121913
rs2208149	1.19e-06	0.000303021
rs947088	1.0184e-05	0.000292509
rs6080603	6.0382e-07	0.00558363
rs6080604	5.7291e-07	0.0075832
rs1578407	1.3216e-05	0.000199682
rs737141	2.6371e-07	0.00126935
rs6131942	4.9867e-08	0.0046763
rs1559956	8.7282e-07	0.00593929
rs4814626	8.2128e-05	0.00175319
rs6131988	1.2508e-06	3.2488e-05
rs6111689	1.3036e-06	7.74329e-05
rs2618610	2.3815e-07	0.00114656
rs2328223	1.6674e-06	0.00207913
rs2745796	5.7936e-06	0.00220933
rs6132005	1.1748e-07	0.00374453
rs2618552	5.9902e-07	0.00295169
rs60324895	1.3612e-06	0.00282965
rs2618647	5.7256e-07	0.00272514
rs2618648	2.1263e-06	0.000982987
rs35016526	1.3981e-06	0.00102217
rs6136227	1.1845e-06	0.00149639
rs3736771	5.3666e-07	0.00399587
rs17802664	2.0602e-06	0.0008372
rs7360579	1.5517e-06	3.10022e-06
rs6045137	2.0188e-06	0.00117792
rs6111803	4.1138e-07	0.00153106
rs6045188	4.7513e-06	0.00339775
rs2876488	7.5549e-07	0.0018361
rs11699002	2.8726e-07	0.00341135
rs146983542	6.2791e-06	0.00135725
rs8116431	7.6765e-07	2.00623e-05
rs35938148	1.7561e-06	0.000344984
rs8116338	3.6703e-06	2.41035e-07
rs1205205	1.0655e-06	8.01528e-05
rs2092729	4.6459e-06	4.73962e-05
rs6136330	9.7847e-07	0.000987469
rs140084057	4.122e-06	0.000843961
rs59008350	4.8941e-07	0.000176298
rs6035009	4.6765e-07	4.40181e-05
rs6081085	7.5396e-07	0.000817018
rs7262053	1.6336e-07	0.000237815
rs7262066	1.3934e-07	0.000899802
rs8116972	9.333e-07	0.00146162
rs6136353	6.7638e-07	3.74591e-06
rs4142318	6.9105e-07	8.95619e-05
rs3966686	2.0402e-07	0.000105415
rs2295067	3.1708e-06	0.000314529
rs6035037	8.8492e-07	4.07822e-07
rs6081131	2.7307e-07	0.00155698
rs1055177	4.2363e-07	0.000435631
rs17734179	6.8038e-07	0.000476138
rs2247746	9.3114e-08	0.000111876
rs113064256	6.2297e-07	0.00183459
rs1109030	1.003e-06	0.00059226
rs10485582	4.4329e-07	0.000133036
rs6045508	9.0771e-07	0.00513151
rs6035127	5.1352e-07	0.000117782
rs859034	3.6595e-06	0.000330974
rs6081376	1.1539e-06	0.000870861
rs859025	3.8452e-06	0.00192269
rs11087265	2.2405e-06	4.01609e-05
rs1053839	9.4531e-09	0.000339644
rs17812022	2.3387e-06	0.000927438
rs112820428	6.991e-07	0.000279623
rs1570344	7.038e-07	0.000964275
rs6035251	1.3851e-07	0.000139298
rs16980240	3.2485e-07	0.000758366
rs6045949	2.2549e-06	0.000162332
rs2223848	4.057e-06	0.000118909
rs1006268	6.4164e-06	0.00123176
rs6046144	8.9812e-06	0.00027818
rs78143514	1.1461e-06	0.00100446
rs2876538	1.4761e-06	0.00090065
rs6112523	1.8841e-08	0.000980232
rs8117105	1.8979e-05	0.000483611
rs4814890	1.0382e-06	0.000385169
rs140547610	3.3525e-06	0.00105259
rs808697	7.1854e-07	7.9664e-05
rs6112545	5.3566e-06	7.96404e-05
rs6046302	1.9309e-06	0.00115036
rs7266625	1.6769e-05	0.00224261
rs4814902	1.0465e-07	0.00103838
rs13045057	3.774e-07	0.000455952
rs6136849	7.9972e-07	0.000563401
rs6081757	1.4462e-06	0.00138335
rs16981220	9.1723e-07	0.000116809
rs429588	1.1343e-06	0.000124159
rs199572	2.4475e-06	0.000241975
rs200175	1.9668e-06	5.03965e-05
rs16981473	7.3926e-07	5.81971e-05
rs6081870	9.7797e-06	0.00117366
rs1155188	5.3447e-07	0.00061629
rs2424291	9.4855e-07	0.000658541
rs6132276	1.5387e-06	0.000100676
rs6046764	2.4266e-06	0.000239938
rs6075647	7.7139e-08	0.00262256
rs960962	4.6533e-06	0.00127861
rs7263846	1.7141e-06	0.000972443
rs731866	2.5471e-06	0.00170123
rs6035682	1.769e-07	0.000570823
rs953362	9.2856e-07	0.00348211
rs6035710	1.076e-07	0.0024722
rs6035720	9.6841e-07	0.00104122
rs6047098	4.9967e-06	0.000569763
rs16982204	4.5474e-06	8.61287e-05
rs12625535	1.3529e-06	0.00144948
rs6137217	6.2416e-07	0.000493384
rs6047244	6.4481e-07	0.000635024
rs2236176	4.1663e-07	0.000199635
rs34851129	1.5172e-06	1.1984e-05
rs6082329	6.9174e-07	0.000683823
rs4815021	1.2477e-07	0.00109489
rs3762194	3.8578e-08	6.05294e-05
rs2145100	7.2082e-08	0.000123087
rs2144782	1.7021e-08	0.000236764
rs11697462	4.9634e-07	0.000819535
rs1000176	6.971e-07	8.70421e-05
rs2328622	4.5965e-07	0.000323495
rs6075789	5.1571e-07	0.000295527
rs202829	9.6183e-08	0.000310351
rs1409818	7.6759e-07	0.000350854
rs13043185	7.1511e-06	0.00132481
rs804387	2.8336e-07	0.000652693
rs4813428	3.1862e-06	0.000362804
rs73127836	6.8066e-07	0.00539604
rs73127842	8.3352e-07	0.00173282
rs13042739	1.1351e-06	0.000544082
rs80012721	1.5763e-05	0.000409778
rs744193	1.7221e-06	7.37004e-05
rs11697047	7.7222e-07	0.00395586
rs6035877	6.145e-07	0.00167926
rs2224305	3.9595e-07	0.000326868
rs2424386	4.3364e-07	0.000319742
rs3886307	1.077e-05	5.48376e-05
rs6113329	6.1516e-06	2.76101e-05
rs2328669	4.6042e-06	0.000147227
rs6047604	3.5925e-06	0.00100348
rs142865890	1.8221e-06	0.000339425
rs57385739	4.3101e-06	0.00180618
rs17739244	3.9985e-06	0.00362724
rs6137505	7.0338e-06	0.000210714
rs201594	1.5363e-06	0.000252932
rs1160312	2.6041e-06	0.00210686
rs6113508	1.3952e-05	0.00241358
rs6137582	1.6126e-06	0.00160298
rs144149795	4.2014e-06	0.000396844
rs149447678	1.5041e-06	0.000396608
rs11908623	6.1116e-07	0.00109306
rs6113613	3.6691e-06	0.000615822
rs199820	4.2759e-06	1.70409e-05
rs183219	5.7988e-07	0.00168965
rs17753384	1.4271e-06	0.00143312
rs1429455	4.1363e-06	0.000581933
rs4607001	5.8326e-07	0.00263927
rs6048183	1.6882e-06	0.000459514
rs8123991	2.9519e-06	0.000636588
rs1203930	3.006e-06	0.00033861
rs2424455	3.2828e-06	0.000311456
rs6082791	4.4468e-08	8.65511e-05
rs7264150	3.7959e-07	0.000126373
rs1983923	4.2505e-07	5.98654e-05
rs34675647	5.0331e-07	0.000157501
rs17754749	7.2486e-06	0.000239732
rs8124740	9.721e-07	0.000121201
rs7273411	5.5627e-07	0.00166221
rs75701644	1.6266e-06	0.000509611
rs4815154	2.7791e-06	8.76649e-05
rs944467	3.6108e-08	0.00246548
rs117791474	5.2793e-06	0.000664304
rs2424488	9.1906e-07	0.000452807
rs717756	3.5226e-07	0.00239636
rs45614531	2.0693e-05	0.000350228
rs3746728	2.0474e-06	0.000618377
rs6113909	2.6703e-07	0.000448047
rs1962	4.8969e-06	0.000651258
rs2424514	5.7106e-06	9.30939e-05
rs2424515	4.8123e-06	5.69889e-05
rs2749812	6.7739e-07	0.000131368
rs11087413	5.0754e-07	0.00294154
rs3746732	7.3339e-07	0.000534493
rs13433363	6.5115e-07	0.00015909
rs141641930	6.7075e-06	0.000219575
rs6083010	2.9498e-06	0.000644534
rs6137840	2.7002e-06	0.000484767
rs62208775	8.8904e-06	0.00240027
rs844904	3.0375e-07	0.00265406
rs10485640	1.1245e-06	0.000137681
rs6113975	1.345e-06	0.000150318
rs6113986	8.3039e-07	0.00109478
rs75567123	3.7933e-06	0.00187807
rs6048693	9.0557e-06	0.00173622
rs78279601	1.4602e-06	0.000119933
rs74450267	4.0522e-06	1.095e-05
rs6036387	3.9673e-07	0.000126501
rs142007463	2.2848e-06	0.00103014
rs6076060	6.9254e-07	0.000383632
rs1419008	2.1159e-06	0.000369748
rs6036396	7.2923e-07	4.4155e-05
rs1203994	3.8275e-07	0.000280486
rs78916169	8.0301e-06	0.000146062
rs8125820	1.1338e-07	0.000375537
rs6515333	4.0827e-07	0.00016067
rs76308965	2.7261e-06	0.000143273
rs2236021	1.3764e-06	0.0001259
rs11698511	8.7849e-09	0.000298558
rs6048803	2.3435e-06	0.00250751
rs6114101	2.5813e-06	0.000704184
rs1028523	2.216e-07	0.000715837
rs76691330	4.3551e-06	5.7938e-05
rs2224219	1.348e-06	8.98804e-05
rs3004118	2.0848e-06	7.48272e-05
rs3004119	3.206e-06	9.68297e-06
rs238653	1.369e-06	0.000677748
rs4815205	9.6684e-07	0.00117058
rs62206961	2.1229e-06	0.001984
rs1884863	2.731e-06	0.00101658
rs113822376	1.3354e-06	0.000131909
rs73610708	1.3511e-05	8.28817e-05
rs79890466	3.4587e-06	9.71424e-06
rs2405392	1.6099e-06	0.00015059
rs4346460	1.6606e-06	0.000258357
rs6036464	7.6559e-06	7.46943e-05
rs80351578	1.4932e-06	0.000317579
rs59059917	2.6923e-06	0.00012273
rs13039514	8.4339e-07	0.000163398
rs73102315	5.7744e-07	0.00173029
rs3827143	2.9574e-06	0.000143443
rs6114213	2.6803e-06	3.03486e-05
rs8123349	8.1571e-06	0.00100996
rs8115833	3.9659e-06	0.000291065
rs7261922	2.3937e-06	0.000390017
rs13041546	1.0565e-06	0.000117278
rs8123755	1.2088e-05	0.000146251
rs6138042	2.2951e-07	0.000317937
rs66590796	8.8347e-06	0.00015276
rs4072312	6.3504e-07	0.000162003
rs6138058	1.1968e-08	0.000107108
rs13043744	3.5818e-05	0.000135029
rs6132670	1.6657e-06	5.03212e-05
rs6114326	1.6294e-06	0.000160043
rs117720287	5.7103e-07	1.79907e-05
rs1799841	2.442e-06	0.000147396
rs12480454	7.7132e-07	3.75205e-05
rs2983544	4.1124e-07	0.00151773
rs2983543	2.3217e-06	3.12207e-06
rs2984257	3.2636e-07	0.000297111
rs1806743	1.4031e-06	6.82491e-05
rs73328709	5.0998e-06	0.000120207
rs2180377	7.0935e-07	0.00175899
rs78260152	1.1268e-06	0.00181586
rs17823566	6.6324e-07	0.000581099
rs6114511	4.8098e-07	0.00229571
rs491653	2.0649e-06	0.00183547
rs74335775	3.9659e-06	0.000864534
rs76147669	2.5909e-06	0.000656946
rs4536719	1.3298e-05	3.4877e-05
rs6036803	4.3364e-06	0.00156117
rs6076229	3.5464e-07	0.000658327
rs6049736	4.3082e-06	0.0018245
rs62216863	4.0323e-07	0.00136584
rs6050215	5.382e-06	3.21368e-05
rs1555157	2.4002e-06	0.00112056
rs6050266	6.1794e-07	0.00160926
rs6138482	7.3403e-07	0.000611061
rs6115026	3.399e-07	0.000314477
rs6083754	8.2088e-07	0.000978736
rs6050338	8.9988e-06	0.000563446
rs4815390	1.695e-05	1.22375e-05
rs6050424	1.5143e-06	1.24915e-06
rs6050438	7.2678e-06	0.00159691
rs6050446	3.6815e-06	2.34384e-08
rs3746337	2.5293e-06	0.00196773
rs6115094	3.4538e-06	0.00290647
rs11698745	1.9957e-07	0.00119049
rs4815398	1.5316e-06	1.04449e-05
rs9927	3.3164e-06	1.46268e-05
rs746748	4.7255e-06	0.000359398
rs869358	6.1139e-06	0.00160447
rs2387881	6.3079e-06	0.00822901
rs1888995	2.9412e-06	1.48632e-06
rs2500406	2.8954e-06	5.48154e-05
rs116948922	3.2366e-06	4.36734e-05
rs242132	3.3233e-06	3.35081e-05
rs12481037	1.6919e-06	0.000988355
rs2387976	3.6919e-06	0.000761905
rs7268237	1.2049e-06	0.00143558
rs144863883	3.9838e-06	0.000135494
rs6138650	1.1278e-05	4.30576e-05
rs79183297	5.8445e-06	0.000818482
rs138319634	7.041e-06	2.00232e-05
rs6138722	5.1683e-06	0.00097785
rs8115167	9.6941e-06	4.25142e-05
rs6115458	1.2865e-06	3.53429e-05
rs6051087	1.0433e-06	0.000125705
rs6115515	4.9097e-07	0.00181854
rs2752930	7.7779e-07	0.00138085
rs6138833	4.7252e-07	0.00133237
rs1811868	2.2103e-07	0.00107049
rs2424807	2.6161e-06	0.00153815
rs1830542	5.0701e-07	0.00054058
rs112624490	2.3253e-06	0.00209753
rs6087264	5.5591e-07	0.00161686
rs6119118	5.314e-07	0.00191143
rs146153003	5.0313e-07	4.0091e-05
rs6059724	9.1637e-07	4.8896e-06
rs6060436	1.5298e-06	0.00025305
rs1078258	1.41e-06	0.000563943
rs4911194	1.1435e-06	0.000294385
rs1018403	1.1317e-06	0.000139247
rs6061162	4.6303e-07	5.07075e-06
rs4911204	4.1442e-07	0.00105907
rs1997740	6.9965e-07	6.55363e-05
rs6057603	9.287e-07	0.000681697
rs6058782	1.1399e-06	0.000169881
rs6579041	8.9743e-06	0.00119639
rs6058938	5.748e-07	0.000442432
rs4911274	3.6466e-08	0.00345033
rs6087445	4.0758e-07	0.000177187
rs66991314	5.7079e-07	0.000174262
rs6088236	2.6457e-06	0.000221992
rs6088308	7.5459e-07	0.000519805
rs1115713	8.102e-07	4.82889e-05
rs2376863	1.1776e-06	0.000707107
rs6060262	8.275e-07	0.001488
rs113870241	2.2499e-07	0.000658741
rs6088864	2.2261e-07	0.000703502
rs6060455	1.3947e-06	3.13738e-05
rs6058274	2.5143e-07	0.0012023
rs7272062	4.8113e-07	0.00019002
rs6060930	2.8073e-07	0.000323825
rs6058463	5.5649e-07	0.0019732
rs17340492	4.0546e-06	6.41708e-05
rs6089093	1.7135e-07	0.000757277
rs6060992	3.5884e-07	0.00184557
rs4911536	4.3666e-07	0.000476521
rs2103656	2.4897e-07	0.00066954
rs6058498	6.2577e-06	0.00119213
rs714605	1.1593e-07	5.27693e-05
rs6121319	5.9839e-06	0.00067459
rs6121328	3.6716e-06	0.000111776
rs7266178	3.5522e-06	0.000889685
rs6061185	6.9372e-07	0.000661439
rs1205843	2.4069e-06	0.000522251
rs13040716	5.5249e-08	0.00290543
rs17268666	1.6667e-06	0.000170356
rs6087840	1.2511e-05	0.000534854
rs1884866	1.2629e-06	0.00338292
rs6087358	1.0684e-06	0.00011428
rs6058638	9.177e-07	0.000142619
rs2295764	2.0724e-06	0.000273263
rs1737889	1.8672e-06	0.00294345
rs293554	3.8515e-06	0.00287669
rs1535374	3.857e-06	2.07021e-05
rs6141755	3.7951e-06	4.58258e-05
rs4911102	5.0493e-06	0.0016001
rs6057602	1.883e-06	0.00120218
rs12480732	2.3925e-06	0.00242695
rs17293048	6.4944e-07	0.0010405
rs1407256	3.1955e-06	0.000541173
rs6141779	1.3961e-06	4.70487e-05
rs6141781	1.5213e-06	0.00139712
rs35283698	4.0856e-07	0.00270536
rs2064933	6.6396e-09	0.000332846
rs6058846	9.7849e-08	0.000830465
rs6058893	3.9847e-07	0.00187314
rs242542	6.2643e-07	0.00388724
rs17123673	6.3462e-06	0.00148194
rs447749	4.3306e-07	0.00193451
rs242535	3.1559e-07	0.00134976
rs73114154	4.6134e-07	7.36465e-05
rs13037496	4.0509e-07	0.000451228
rs4389389	3.8444e-06	3.16607e-05
rs11696442	1.439e-06	0.000154874
rs440139	1.9003e-06	2.61604e-05
rs17123993	7.7425e-08	0.000421936
rs1998112	1.5537e-06	0.000131137
rs4911287	1.7816e-07	0.0009031
rs6088082	1.8241e-06	1.02468e-05
rs6088085	1.2009e-06	0.000723235
rs729865	1.4525e-05	0.000339343
rs2070325	1.1056e-06	0.000611606
rs116877780	1.2642e-06	0.000989979
rs6059093	1.5147e-06	1.90189e-07
rs6059099	5.1947e-06	2.69834e-07
rs117186940	3.2723e-06	3.19507e-06
rs3787144	2.587e-06	0.00173142
rs1078761	4.0421e-07	0.00120906
rs13045884	2.2739e-07	0.00012828
rs6088177	4.9373e-07	0.000640245
rs111556333	3.2658e-06	0.000988559
rs293710	5.5674e-06	0.000885922
rs291675	8.4422e-06	0.000653318
rs2065703	7.513e-07	0.00334285
rs139923107	4.8198e-05	0.000180494
rs6141400	1.7666e-06	0.000362986
rs17401449	2.2394e-06	0.000280058
rs145567500	3.2139e-05	3.81446e-05
rs3213182	1.0602e-06	0.0010615
rs35385772	4.5926e-05	0.00066445
rs3213130	2.5265e-06	0.000580062
rs6088279	1.7842e-07	0.000203802
rs910397	1.2831e-06	0.000228464
rs6142004	8.4105e-07	6.59526e-05
rs7274811	7.3455e-07	0.000341483
rs6141422	1.4604e-06	0.00129131
rs34808007	6.1452e-06	0.000112393
rs2626554	1.1942e-07	2.51403e-06
rs6087526	5.6358e-07	9.21162e-05
rs6119407	2.3637e-06	0.00037401
rs6088316	3.2217e-07	0.000478245
rs140722342	9.6622e-07	0.000393197
rs6088343	4.5102e-07	0.00133126
rs2378026	1.9011e-07	0.000245055
rs1883707	8.83e-08	0.00231077
rs10485503	7.0101e-08	0.00159018
rs6141437	1.5473e-07	0.000361799
rs4911389	5.0173e-07	0.000311135
rs6088372	2.6179e-07	0.000653175
rs13043392	6.7994e-07	0.0100551
rs2284385	7.6763e-07	0.00248729
rs6059655	9.8833e-07	0.000136274
rs73606209	9.9387e-07	0.00179884
rs6120513	4.5103e-07	0.000129063
rs6059662	1.0077e-07	3.69398e-05
rs192504381	4.6652e-06	0.00339797
rs2378078	4.2798e-07	0.00099082
rs1015362	1.8884e-07	0.0001196
rs6059703	2.5802e-06	0.00195289
rs6088429	2.3477e-06	0.000998985
rs6088443	4.7133e-06	0.00468891
rs819164	2.6646e-06	0.00346424
rs819135	4.8815e-07	0.00174032
rs1205357	4.741e-06	0.000988871
rs819147	4.5582e-06	0.000258895
rs819167	6.225e-06	0.000181907
rs819140	1.6181e-06	2.73294e-05
rs1205339	6.2974e-06	4.44576e-05
rs6087577	1.8557e-06	0.000395338
rs6088480	7.7959e-05	0.000124626
rs6087580	1.9658e-06	0.000281122
rs6579165	2.1384e-06	0.000176339
rs10485505	9.9374e-06	0.00367459
rs6059844	8.2004e-07	2.88964e-05
rs3736762	1.2784e-06	0.000768165
rs62212235	2.7469e-06	0.00286706
rs137942933	1.5216e-06	1.32072e-05
rs6059892	1.119e-06	1.33719e-05
rs6059897	1.2367e-06	0.0013393
rs8116198	9.3779e-06	0.0038396
rs2424994	5.5874e-06	0.000194295
rs6059918	1.3883e-06	5.08039e-05
rs2295444	1.4705e-06	0.000727407
rs6088578	3.986e-07	0.00187371
rs6060001	4.5399e-06	0.000811677
rs2424996	7.9801e-07	0.000211764
rs6088619	7.001e-06	0.00101998
rs17092148	8.5357e-06	0.000181419
rs75627267	6.8358e-06	0.00048126
rs6088655	9.7424e-07	0.000304922
rs6120772	3.2517e-06	0.000463824
rs6058150	2.1791e-07	0.00108533
rs3746438	2.9496e-09	0.000410398
rs6141526	2.7307e-07	0.00233015
rs62213709	5.5764e-06	0.000573947
rs8117847	7.9327e-06	0.00220651
rs3746429	2.4683e-06	0.000302703
rs6141534	3.696e-07	0.0039155
rs11907010	2.8377e-05	0.00114777
rs867186	7.6819e-05	0.0062222
rs1415775	3.0056e-06	0.00456062
rs6142313	5.453e-08	0.0015349
rs6142320	5.5003e-08	0.000865019
rs6142323	2.4378e-08	0.00251787
rs6142329	5.5938e-08	0.00316413
rs17406518	4.654e-05	0.00246452
rs2425019	1.6093e-07	0.00041922
rs6058213	8.7108e-06	0.000319694
rs6060331	8.907e-06	0.000149832
rs6058218	1.0508e-06	6.0724e-05
rs619865	1.9708e-07	2.38583e-05
rs2425044	1.4525e-06	0.00166095
rs2425049	1.1041e-06	8.54663e-05
rs2425052	2.8394e-07	3.15193e-05
rs4911494	4.847e-06	2.88241e-07
rs6088832	1.6577e-07	0.00238399
rs4911499	2.0729e-05	6.25812e-05
rs224333	2.4894e-06	0.0011819
rs17332774	3.5955e-06	0.000142141
rs17424259	6.9664e-06	0.000100495
rs117612812	1.6154e-06	0.0010909
rs113721969	2.7166e-08	0.00113019
rs6579245	3.0328e-07	0.000459781
rs224415	6.027e-07	0.0042281
rs8825	3.0829e-06	3.36942e-05
rs2277862	6.1265e-07	0.000459207
rs147407273	2.6166e-06	0.00236293
rs6120993	2.0212e-06	0.00122355
rs761827	6.983e-07	0.00058825
rs2425067	2.2724e-07	5.07123e-05
rs6058283	5.7193e-07	0.00116074
rs6121019	5.6051e-06	0.00407693
rs3088078	5.1401e-06	0.00346976
rs6087733	8.991e-07	0.00014931
rs6060582	4.6188e-07	0.000327641
rs2425141	3.7239e-06	0.000224176
rs3827030	4.8833e-07	0.00142564
rs6060669	6.7397e-06	0.000650581
rs7275167	7.26e-07	7.03125e-05
rs6058368	3.0891e-06	0.00204405
rs17122884	1.0908e-06	0.00157134
rs6121102	6.9386e-07	0.000889935
rs6058387	7.624e-07	0.000134131
rs6060750	5.0074e-07	0.000407928
rs6142495	2.8386e-06	0.000331255
rs11905800	2.1252e-06	0.000430374
rs6087753	6.4547e-07	0.000262939
rs6060787	2.7546e-07	0.000313983
rs6060842	4.9067e-07	0.00128399
rs6060845	1.313e-05	0.000725569
rs76309148	1.453e-06	0.000376107
rs2425196	1.0753e-06	8.04288e-07
rs2425209	5.942e-06	2.24601e-07
rs13045792	4.6839e-06	0.000469198
rs13038810	1.2597e-05	0.00062954
rs6130176	2.6562e-06	0.000183093
rs146827176	3.4873e-06	0.00198996
rs6071089	3.4202e-06	0.00025411
rs85440	1.3591e-06	0.00181068
rs8119377	5.6496e-06	0.00124577
rs2232909	1.7395e-06	7.68931e-05
rs693361	8.416e-08	4.86436e-05
rs4810266	6.1482e-06	0.00261311
rs723887	1.248e-05	0.000448861
rs7345686	9.602e-07	0.000276722
rs1291098	3.9311e-07	0.00102531
rs1146264	1.2924e-06	2.85217e-05
rs1291111	4.9284e-07	0.00226403
rs1291133	4.3856e-07	7.374e-06
rs2425323	4.3902e-06	0.00070087
rs1744765	1.0425e-06	0.00038621
rs1780705	8.5816e-07	1.66847e-05
rs1780680	5.4874e-07	2.25625e-05
rs2076397	5.7516e-07	0.000189554
rs4608	8.3856e-08	9.96854e-05
rs7267965	5.4462e-07	0.00162013
rs11906047	5.8262e-07	0.000362372
rs16986569	2.4025e-06	0.000183359
rs6011973	3.431e-06	0.00237087
rs3762203	5.3034e-06	0.00351807
rs17785475	1.5585e-07	0.00898822
rs17194885	2.1153e-06	0.000820361
rs34945400	5.6871e-06	0.000210363
rs2425335	2.2126e-07	3.49597e-05
rs6019196	5.0307e-08	3.03022e-05
rs6019425	4.8045e-07	1.24572e-05
rs11906556	4.6209e-07	0.00140755
rs6067017	3.1707e-07	0.00433907
rs6012636	1.8825e-07	0.000752409
rs7362456	4.9461e-07	0.0019915
rs169160	4.3181e-07	0.00134433
rs7509215	4.7094e-07	0.00263758
rs61587164	2.7713e-06	0.000205889
rs78139763	1.3951e-06	0.000264591
rs6096675	1.7516e-06	0.000260924
rs62201719	1.2147e-06	0.000125788
rs6096822	1.8562e-06	4.18689e-07
rs6126657	8.0423e-08	6.88258e-07
rs13342893	8.4323e-06	2.90149e-07
rs6022123	2.0811e-08	0.00150278
rs6068478	3.4916e-07	0.000959636
rs12480128	4.8038e-06	0.000476552
rs6097507	1.3843e-07	2.4524e-05
rs1569907	6.4009e-09	0.000463362
rs6127155	5.9254e-06	0.00122918
rs11698249	4.3079e-07	0.00481995
rs6069099	1.6465e-06	0.00700877
rs6069151	7.004e-07	0.00754017
rs760998	2.9506e-07	1.59254e-06
rs1205438	3.3762e-07	1.27961e-06
rs6024572	1.5265e-06	0.000283634
rs1341023	1.5887e-06	0.00191297
rs11086556	6.9511e-07	0.00025705
rs1739650	5.4276e-08	0.000376419
rs6025511	3.7256e-06	0.000144279
rs45564932	5.8257e-08	0.000717154
rs805531	2.4232e-06	0.000151108
rs6025762	7.1139e-06	0.0001372
rs12625459	1.0117e-06	0.000506227
rs6070521	2.2796e-06	4.07805e-05
rs8117073	2.6519e-06	0.000289677
rs8114511	4.932e-06	8.50597e-05
rs13042097	5.7937e-07	0.000372566
rs1569707	1.5987e-06	0.000336388
rs220517	3.1307e-06	0.00101117
rs6092841	3.3795e-07	0.000515721
rs1158857	1.3484e-06	3.61017e-05
rs6128836	6.3418e-07	0.00124923
rs2246804	8.7033e-07	0.000703264
rs2250474	1.8705e-06	0.0064924
rs138416186	2.518e-06	0.00263328
rs2425368	4.3678e-07	0.00493339
rs2245231	9.9415e-07	0.0054356
rs2425371	4.8633e-07	0.00132158
rs6065094	5.0338e-07	0.000898745
rs12626105	2.2595e-06	0.000382183
rs16987681	7.1439e-06	0.00128879
rs7269329	2.391e-07	0.000618428
rs2867897	2.5885e-07	0.00094112
rs6129156	4.4859e-06	0.000446761
rs6071653	9.5367e-07	0.000293794
rs12625154	3.6926e-06	0.000233665
rs6028335	1.3337e-06	0.00275101
rs7266026	1.5766e-06	0.000530953
rs2067034	1.2544e-06	0.000821951
rs9636528	1.9118e-06	0.0011945
rs6129261	7.465e-07	0.000578389
rs6124140	9.4262e-07	0.00178363
rs6129355	7.9945e-07	0.000461512
rs6071786	8.6692e-07	0.000665657
rs6071808	5.0459e-06	0.0017822
rs211867	5.0224e-06	3.29587e-05
rs4284893	8.777e-06	0.00404339
rs16988533	7.4228e-07	0.00162464
rs12481388	1.1347e-06	0.00189743
rs2145943	9.6595e-06	0.00360014
rs62212413	2.0916e-06	0.00141726
rs6101805	3.5741e-06	0.00134778
rs6129460	3.3012e-07	0.000940693
rs6028799	2.8489e-06	0.000673111
rs6028800	3.497e-07	0.000482732
rs6071911	2.0417e-06	2.58178e-05
rs2870137	5.7037e-07	0.00180752
rs2010380	1.1306e-08	0.00401457
rs6129491	1.8915e-07	0.0019552
rs6129493	1.4612e-07	0.00198698
rs6016319	1.0478e-05	0.00022773
rs6029050	1.3996e-05	0.000475459
rs3092155	6.1204e-07	0.000469087
rs6029108	7.0396e-07	0.0072472
rs8122168	3.7731e-06	0.00399365
rs6102059	9.0787e-06	0.00582544
rs6029273	2.1622e-06	0.00208885
rs926664	1.2036e-05	0.000348168
rs3091728	4.0734e-07	0.000135397
rs3092223	7.2117e-07	0.00267953
rs6029316	4.5796e-06	0.00143351
rs11699092	3.3116e-06	0.00219332
rs6093408	6.4858e-06	1.64768e-05
rs6102221	5.5543e-07	0.000982178
rs147626332	2.587e-06	0.000485915
rs6129731	5.074e-05	0.00478318
rs6102287	4.9695e-06	0.000699147
rs2228246	5.623e-06	0.00806901
rs2076145	7.9851e-06	0.00470827
rs2076147	7.8195e-06	0.000430969
rs6129766	4.1447e-05	0.000176476
rs2235367	4.6892e-06	0.00158208
rs12480752	7.1451e-06	0.000724979
rs6016546	1.2007e-05	0.00404034
rs6016547	2.6287e-06	0.00287898
rs6102366	2.3752e-06	0.00100038
rs12625565	6.9226e-07	6.01484e-05
rs6102385	3.2477e-07	0.00195651
rs6072353	2.135e-06	0.00278211
rs6102389	8.9263e-07	0.00421315
rs7275102	4.5183e-07	0.00112229
rs4810317	4.1462e-08	0.000296206
rs6072382	3.2274e-06	0.00157987
rs140639933	2.2948e-05	0.000118803
rs80139310	2.3912e-06	0.000124758
rs4141738	3.6107e-06	0.00064293
rs150468543	1.0202e-07	0.000375096
rs75574281	5.8361e-06	0.00069793
rs78268595	4.9949e-06	0.00229105
rs143576314	3.5373e-06	0.000437313
rs75110890	7.0264e-06	0.0015326
rs16986007	5.8251e-06	0.000415218
rs6029785	3.5668e-07	0.000535373
rs117414770	3.5497e-07	0.000617035
rs6065422	2.2586e-06	0.000280615
rs6513759	8.2004e-08	0.00161816
rs8123298	3.0542e-06	0.0014509
rs6030141	4.4147e-07	2.45222e-05
rs6102943	5.2743e-07	0.000395033
rs2425528	2.8157e-07	0.00143867
rs6072917	1.517e-07	0.00130422
rs12480215	4.0335e-06	0.00321653
rs16987770	3.7764e-06	0.000276244
rs926288	5.3525e-07	0.000787642
rs6030698	7.3532e-07	0.00249984
rs1883201	7.8082e-07	0.000562726
rs4812691	1.8988e-06	4.12826e-06
rs2092105	2.4108e-07	0.00259991
rs10485700	7.7793e-07	0.000726021
rs6130338	7.4431e-07	0.00258873
rs6017023	1.8658e-06	0.000416267
rs6103267	9.1818e-07	0.000348068
rs6103270	7.4067e-07	0.000999356
rs6017031	1.6911e-06	0.00147857
rs6017055	1.6455e-06	0.000551944
rs1014732	3.6297e-07	0.00165459
rs73099874	1.6447e-06	0.00237547
rs73099900	9.9272e-07	0.000687768
rs11086876	1.2285e-07	0.00112243
rs12481043	9.1959e-07	0.00121831
rs17751895	5.8162e-06	0.00118249
rs8124813	7.7279e-06	0.0022664
rs8117881	5.9513e-07	9.30834e-06
rs6030941	1.1571e-06	0.00100127
rs1062943	1.8303e-06	0.00400742
rs2867726	1.4147e-06	0.00101096
rs3752559	3.2501e-06	0.000172828
rs6030990	3.4189e-07	0.000894771
rs6030992	4.3813e-07	0.00271272
rs285163	7.0866e-06	0.000233799
rs3091249	3.4613e-07	0.0001319
rs6073222	5.8028e-07	0.00134039
rs11906666	4.6552e-07	0.0013224
rs11696193	1.9598e-06	0.000236969
rs6130478	5.4103e-06	0.000685152
rs6073240	1.0462e-06	0.000721215
rs6093897	5.122e-06	9.2892e-05
rs6073311	2.2815e-06	0.00236747
rs4441533	1.3058e-06	0.00817665
rs2867796	5.2617e-07	0.00165379
rs13042795	4.3957e-05	0.000245308
rs9346	1.4887e-06	1.54304e-06
rs11274	1.3918e-06	1.44654e-06
rs2232286	4.64e-06	0.00264782
rs2143606	2.9997e-06	0.00232847
rs73107720	4.6039e-06	0.00188746
rs6031485	1.7564e-06	0.00289553
rs76811102	2.2097e-06	0.00199379
rs13043674	1.7385e-06	0.00525655
rs73613473	8.031e-06	6.26894e-06
rs148377517	1.8023e-06	8.94872e-05
rs6073410	1.1452e-06	0.00617904
rs3761184	7.1516e-07	0.00077543
rs6031546	4.6348e-06	0.00230082
rs4810426	2.0021e-06	0.00411129
rs6031580	1.126e-06	0.00344118
rs6031587	5.2737e-07	0.00202495
rs6093978	9.9676e-07	0.00225331
rs1800961	3.3992e-06	0.00588327
rs6031598	1.1648e-06	0.000199626
rs3818247	3.5524e-06	0.000282614
rs6017342	5.1007e-07	0.00347706
rs73613486	2.9957e-06	0.000158122
rs3092118	4.7936e-06	0.00227093
rs244129	2.6174e-06	0.00258182
rs73113320	1.5341e-06	0.00193212
rs11696357	1.3894e-06	0.00012385
rs7266968	2.494e-06	0.000385154
rs73598374	8.6414e-06	0.00555643
rs6130672	2.5403e-06	0.0024564
rs6094023	3.1132e-06	6.32679e-05
rs2148042	1.6138e-06	0.000739633
rs1061098	2.7854e-06	0.000418787
rs1111032	3.5146e-06	5.57565e-06
rs6073538	3.4253e-06	0.000447203
rs6103863	9.8301e-07	0.00280075
rs59952658	1.2923e-06	0.00363025
rs6017430	1.9792e-06	0.00213499
rs2868161	6.6483e-08	0.00014033
rs6031847	8.6639e-07	0.00284455
rs6031849	3.7689e-07	0.00140768
rs6031860	4.0593e-07	0.000615747
rs10485453	9.5217e-06	0.000188437
rs7269796	7.4063e-06	0.00015776
rs17322191	3.7092e-06	0.000331926
rs117802554	1.5483e-06	0.000674375
rs13043430	2.3625e-08	0.000111369
rs6031980	5.4024e-07	0.000652036
rs6124684	1.6759e-06	0.000547711
rs11906376	1.7785e-05	0.000824288
rs6104014	1.4968e-05	0.000412461
rs13042168	1.1486e-06	0.000673704
rs2143943	6.3517e-06	0.00019167
rs6104041	6.8883e-07	0.000471873
rs17333103	4.0537e-06	0.000341437
rs6073675	3.4523e-06	0.00222121
rs2233903	1.9944e-07	0.000320092
rs12480619	2.3556e-07	0.000226324
rs16989887	2.7465e-07	0.000143632
rs6094117	1.5506e-06	0.00192102
rs2868241	2.6811e-07	0.000434011
rs116952479	6.5506e-07	4.16711e-05
rs2227275	1.8655e-06	0.000983308
rs2281018	2.9982e-06	1.69942e-05
rs2070640	9.224e-07	0.000426689
rs2228384	1.3094e-07	9.54143e-05
rs6032142	6.7253e-07	0.000177277
rs2231616	2.649e-06	3.71424e-05
rs2252731	1.5128e-07	3.83353e-06
rs2256952	2.4697e-06	8.25256e-05
rs2743248	4.1158e-06	0.000998665
rs1127497	2.5275e-06	7.45937e-05
rs2745065	4.4861e-06	0.000249346
rs1016496	1.5785e-06	0.00613153
rs116131824	1.6197e-06	0.000445467
rs7272571	3.7336e-06	0.00098706
rs1997745	7.6222e-07	0.000360181
rs17346547	1.209e-06	0.000196821
rs6032245	3.7977e-07	3.81548e-05
rs6032259	1.9354e-07	1.37874e-05
rs16990288	2.4839e-06	4.59946e-05
rs62205590	7.2075e-07	0.000738419
rs41304411	4.1103e-06	0.00118048
rs988463	3.4621e-08	0.000827243
rs2272955	6.9879e-07	0.000132947
rs6065834	8.3955e-08	0.0115931
rs6032344	2.6444e-06	9.24191e-05
rs6032360	1.3615e-06	0.000324113
rs1487322	7.2501e-07	0.000784381
rs232729	1.124e-08	0.000141843
rs116913462	1.4528e-05	9.69139e-05
rs980984	1.1096e-07	0.00759803
rs16990761	1.3628e-06	0.00119237
rs66701110	2.6746e-06	0.00175538
rs77907903	3.9704e-06	0.000220167
rs117728211	8.4502e-06	2.73097e-06
rs117191103	5.0433e-06	1.7265e-06
rs1057275	1.5679e-05	3.84061e-05
rs146800819	6.1963e-07	0.000117852
rs73124802	1.4007e-07	0.00268681
rs6130959	9.2467e-07	0.00167512
rs11086984	6.1196e-07	0.00273893
rs74212978	5.4214e-06	0.000180457
rs4810476	1.732e-06	5.69193e-05
rs1736493	4.3895e-06	0.000320692
rs435306	5.5419e-06	0.00210345
rs76083992	5.6636e-06	0.00218116
rs2868346	4.5475e-06	0.000107254
rs6130969	5.8917e-06	0.000621855
rs1057208	1.0859e-05	0.000472653
rs6073966	9.2555e-06	0.00088226
rs2297194	3.043e-06	0.000325507
rs16990971	2.0062e-06	0.000114699
rs6104410	2.1102e-05	0.00497083
rs6124761	7.3451e-07	0.00165376
rs1888235	1.0999e-06	0.000429373
rs3918253	2.0641e-07	0.00110164
rs17576	7.5262e-07	0.00789953
rs3918261	3.8353e-07	0.00144166
rs62215576	2.361e-07	0.00128477
rs113780983	1.2395e-06	9.12275e-05
rs3746522	4.3056e-07	0.00194784
rs2297201	1.0002e-07	0.00144709
rs13037326	1.0038e-06	0.00113435
rs2868764	4.9029e-07	5.89791e-05
rs6131010	7.4176e-07	0.00039069
rs76926652	6.7339e-07	0.000317352
rs7265701	1.3258e-06	0.00101124
rs6065926	1.1942e-06	0.000308172
rs6032666	1.6466e-06	0.001146
rs6074032	1.2294e-06	0.00166275
rs6131022	8.816e-06	0.000428888
rs1321000	1.8679e-06	0.00440871
rs11087001	8.3995e-06	0.00165253
rs34420126	8.563e-07	0.00025732
rs2297056	7.848e-07	0.00281936
rs1011595	3.0707e-08	0.000756816
rs279735	5.4341e-07	0.00162594
rs456210	2.7795e-07	0.00206876
rs452442	7.014e-07	0.000470092
rs464406	5.3589e-08	0.00136426
rs2780231	2.7639e-07	0.000446212
rs6017891	1.3627e-07	0.00107856
rs847104	3.7412e-07	0.000218122
rs3848682	6.1615e-07	8.76508e-05
rs6066021	1.2686e-06	0.000156836
rs393990	1.4638e-06	2.61487e-05
rs2143500	4.1134e-07	0.00125126
rs79766663	4.8854e-07	0.000270583
rs971759	6.4469e-07	1.68525e-05
rs2868902	1.7121e-07	0.00306644
rs6017989	2.0345e-06	0.000809434
rs7267790	1.6158e-07	0.00118629
rs146207725	2.1804e-06	0.000749767
rs3092099	3.4729e-08	0.00150043
rs947079	9.5257e-08	0.00390778
rs6094486	3.5471e-07	0.00171967
rs3092581	4.5884e-07	7.23567e-05
rs991339	6.7903e-08	0.00265189
rs12481092	6.0751e-06	0.00049084
rs11698277	2.5506e-06	0.000453499
rs6018135	1.8259e-06	3.85969e-05
rs6066103	3.213e-06	0.000341785
rs6124885	1.0517e-07	0.000613492
rs1333293	3.0474e-06	0.000110524
rs6063046	2.6408e-06	0.0040427
rs12480971	7.0813e-07	0.000696408
rs6018311	1.9001e-06	0.00224023
rs3092447	7.7733e-08	1.99925e-05
rs3092400	1.49e-06	0.000775012
rs6094627	1.3244e-07	0.000250639
rs6063085	6.1911e-07	0.00182874
rs3092120	4.1841e-08	0.000322863
rs6018406	1.6856e-06	0.00137811
rs73304093	8.7656e-07	0.00168001
rs6094661	2.6647e-06	0.000491342
rs910666	1.9784e-06	0.00317367
rs6018471	9.504e-06	0.00145265
rs62203090	7.3138e-06	0.00281149
rs2425938	8.1768e-08	0.00204873
rs6094716	1.4157e-07	0.00216299
rs6066361	1.0838e-06	0.0027436
rs6122597	4.1056e-08	0.000459953
rs6125048	1.1584e-05	2.22026e-05
rs11906661	7.4541e-07	0.00199552
rs57836870	1.3161e-06	0.00332216
rs6094841	9.4675e-07	0.00200629
rs6018689	1.5704e-06	0.00124677
rs79503879	7.0504e-06	0.00254751
rs144233246	2.7967e-07	0.000443703
rs3810529	1.2853e-05	9.57807e-05
rs6094895	3.559e-07	0.00104425
rs145871072	0.00012017	0.00176372
rs2426002	5.6621e-06	0.000658949
rs916351	7.6088e-06	0.000269181
rs2426045	1.6212e-06	0.00128445
rs6012300	2.56e-06	0.0004462
rs2664588	5.7003e-07	0.00121706
rs6125187	6.1703e-07	0.000856288
rs150349996	3.4003e-06	0.000277516
rs13037148	5.7119e-07	2.11434e-05
rs6012311	1.4096e-06	0.000221697
rs6125213	3.469e-07	0.000705001
rs62201133	5.3896e-06	0.000831008
rs16993634	1.1934e-05	0.000565761
rs16993675	2.2797e-06	0.000463437
rs2038688	5.6296e-07	0.0037514
rs11696918	7.4361e-07	0.000533801
rs6095091	1.9131e-07	0.00107709
rs6063251	5.2453e-06	0.00043151
rs6019200	8.9543e-07	0.000760095
rs6012447	7.905e-06	0.000596806
rs6122698	5.8167e-07	0.000714521
rs6066825	3.7487e-06	0.000170972
rs6066836	5.7346e-06	0.00575568
rs6012536	7.1032e-06	0.00308784
rs6012542	6.2669e-06	0.00424596
rs1997853	1.7718e-06	0.000385752
rs1997854	2.6029e-06	0.000984664
rs7270848	2.8361e-06	2.92195e-05
rs11905116	2.7986e-06	0.000140573
rs10485609	1.7923e-06	0.00113626
rs11908651	6.3641e-07	1.48189e-05
rs2075677	2.4068e-06	0.000835746
rs911412	5.239e-08	0.000108921
rs348278	6.5845e-07	0.000603444
rs78387210	9.6077e-06	0.00186945
rs11553387	2.9821e-07	0.000946177
rs6512577	1.0012e-07	0.00042274
rs7266044	3.1849e-07	0.00170733
rs7261606	2.9759e-06	0.000196856
rs2202261	2.9685e-06	0.00205747
rs13044228	8.5504e-07	0.00140023
rs119418	1.1339e-06	0.00250999
rs544187	5.926e-07	0.00132462
rs495539	7.3452e-07	0.0030642
rs6095547	3.8577e-06	0.00235476
rs555715	3.1267e-05	0.00483475
rs6095584	3.0125e-07	0.00189883
rs235018	2.1094e-07	0.000420535
rs399360	2.4866e-06	0.000251574
rs17723576	2.9099e-07	0.00110123
rs6019998	1.1834e-05	0.000353956
rs6063428	4.0285e-07	0.00035137
rs667008	1.7464e-06	3.83297e-06
rs11697517	6.0736e-07	0.005042
rs605138	1.7068e-06	0.00149696
rs76846045	7.6918e-06	0.000476823
rs6067242	7.0586e-07	2.03852e-05
rs2769980	1.9234e-05	0.000634148
rs3761177	3.6538e-06	0.00120876
rs1076693	1.0169e-05	0.00247469
rs4809763	2.5808e-07	0.00081132
rs6067280	1.0147e-06	0.000230759
rs11697848	1.3681e-06	9.39209e-05
rs6020152	1.2558e-05	0.000592865
rs6067287	2.3302e-06	0.00308239
rs6095728	5.8381e-07	0.000388784
rs6020187	2.663e-06	0.00223471
rs1124067	1.3487e-06	0.0028883
rs11697330	1.3423e-06	0.00562125
rs6095741	3.6706e-06	0.00411893
rs742593	2.9563e-06	0.00257093
rs13040401	5.8533e-07	0.0010145
rs6095801	1.2118e-06	0.000315198
rs2869961	6.8378e-07	0.000621566
rs11699802	3.6837e-07	0.00296247
rs10485613	3.8453e-06	0.00152896
rs17196752	2.002e-06	0.000628138
rs4811020	1.6511e-06	0.000147204
rs6020423	2.0861e-06	0.000944523
rs6020445	5.5289e-07	0.00127109
rs4811031	4.5495e-07	0.00172326
rs8118613	7.8649e-07	0.00410937
rs6020498	1.9215e-07	0.00122254
rs6012930	8.3665e-08	0.00118756
rs1810502	4.0658e-07	0.00153527
rs6012931	4.1543e-07	0.000943015
rs117986037	1.82e-06	0.000858201
rs6067464	2.0775e-06	0.00142805
rs4811076	1.359e-06	0.000402381
rs78344342	5.9559e-06	4.98474e-05
rs6020566	2.4058e-06	0.00102194
rs10485614	2.2402e-06	0.000561188
rs941798	5.4078e-07	0.00126538
rs4602269	2.0735e-06	0.000459367
rs3787339	8.3965e-07	9.41172e-05
rs62204809	7.9218e-06	0.00347864
rs11698821	1.1381e-06	0.004715
rs718050	7.4039e-07	0.000908452
rs6091179	1.3653e-06	5.60138e-06
rs6091182	2.188e-06	0.00110156
rs2426172	5.9291e-06	6.59078e-05
rs6091191	1.2191e-06	0.000220174
rs2064278	2.0069e-06	5.01744e-05
rs6013012	1.7293e-07	0.00169682
rs6020752	1.3294e-06	0.00171069
rs16995521	7.6727e-07	0.000942212
rs8123262	1.127e-06	0.000225229
rs12480724	5.4147e-06	0.00033115
rs6091236	2.3013e-06	0.0013308
rs6091237	2.7186e-06	0.00273743
rs6096202	4.7569e-05	0.00171756
rs16995637	5.4027e-05	0.000184061
rs6096210	4.5662e-06	0.00145743
rs1040771	2.597e-07	0.000793793
rs11904901	3.5958e-08	0.00100086
rs6020899	1.6947e-06	0.000392503
rs6020911	8.1071e-07	0.000456167
rs6096226	8.4909e-07	7.6766e-05
rs6020981	3.6331e-06	1.70653e-06
rs6013089	4.2372e-06	7.20564e-05
rs6067653	1.5489e-06	0.000790531
rs73269810	6.7884e-06	0.0019281
rs17198824	5.5697e-06	0.00123106
rs6067673	6.9664e-07	0.000201407
rs11696332	3.3806e-06	8.00161e-05
rs6063644	3.1037e-07	0.00232296
rs62229760	1.828e-07	0.000999839
rs8119787	6.6411e-07	0.00541703
rs6021275	4.0715e-06	0.00102387
rs1546920	2.7083e-08	0.0014303
rs12479525	7.1753e-07	0.00078395
rs2426321	5.5015e-07	0.000218015
rs144418426	7.5357e-07	0.000692531
rs77771672	1.0904e-06	0.00174522
rs6126344	2.3862e-06	0.000989841
rs6021460	2.3931e-07	0.000137226
rs6063719	2.357e-07	8.71665e-05
rs74562191	1.5206e-06	0.000211404
rs6126354	1.8301e-06	0.000574502
rs143862339	2.094e-06	0.0017474
rs6013317	1.4764e-06	0.00274458
rs35066403	3.0029e-06	0.000918789
rs6096662	3.6178e-06	0.000113184
rs2095625	3.6637e-07	0.00699348
rs2869621	1.0708e-07	0.00182011
rs6013374	1.6239e-06	0.000280466
rs11696379	8.6158e-07	0.00152062
rs6021708	7.7256e-07	0.000946131
rs6068188	8.3353e-07	0.00049026
rs6068189	1.195e-06	0.0036689
rs67844506	4.2449e-07	0.0011479
rs17806379	6.3656e-07	0.00273674
rs17733217	1.618e-06	0.00291402
rs6022029	1.8302e-07	0.000476847
rs17204608	2.7075e-07	0.000277757
rs6022048	4.9669e-06	0.000308138
rs118052631	1.4631e-07	0.00013408
rs16997135	3.7882e-06	0.000388694
rs2246310	2.1585e-07	7.46239e-07
rs117616532	1.964e-06	0.00111779
rs6013574	3.1338e-07	0.000344682
rs2904295	1.7024e-07	0.00146775
rs2801003	2.6589e-06	0.0061631
rs6097233	1.5841e-07	0.00489707
rs7262102	1.466e-06	2.33223e-05
rs1293388	3.1016e-07	0.00170423
rs2426460	3.0843e-08	0.00104832
rs1297517	8.5781e-07	0.00165611
rs13039689	2.8243e-07	7.44836e-05
rs156601	6.1526e-07	0.00021947
rs6022454	9.854e-06	0.00144613
rs2904362	1.9844e-08	5.06894e-05
rs1889341	4.2678e-07	2.1454e-05
rs2870262	5.1206e-08	0.00227779
rs2766664	1.3356e-07	0.000110517
rs138761206	8.7331e-07	0.000672938
rs2766671	1.6272e-06	2.04142e-05
rs1555926	1.5519e-07	5.62107e-05
rs4811449	5.8021e-07	0.000909237
rs6022640	9.2139e-07	0.000486527
rs12481286	1.683e-06	0.00010419
rs6068620	3.6048e-06	0.000379419
rs2058250	1.2848e-06	0.00142472
rs6126972	2.6983e-06	0.000301465
rs4811469	2.0461e-06	0.000480177
rs6022786	6.351e-07	0.000370257
rs6091756	4.6022e-07	0.0018314
rs1859902	1.9667e-06	0.00252201
rs6126998	1.2672e-06	0.00217576
rs7269891	9.4456e-07	1.29259e-05
rs6022860	1.453e-06	0.000139052
rs6022865	2.0922e-06	0.00449229
rs6091808	2.0119e-09	3.01131e-05
rs16998886	1.8365e-06	0.00385909
rs17287759	3.6305e-07	0.00161762
rs17217119	1.7156e-06	0.000789931
rs6068816	6.378e-07	0.00017784
rs13038432	2.082e-07	0.0001441
rs7261350	5.908e-06	0.000441353
rs1555442	8.7443e-06	0.000102085
rs16999487	6.7016e-06	0.000183959
rs6014059	4.2505e-06	0.000166333
rs7261209	6.2413e-06	8.75952e-05
rs6023477	4.8535e-07	2.48226e-05
rs11698747	3.9818e-06	0.000298342
rs925463	6.3469e-07	5.29354e-06
rs73140380	2.7416e-07	0.000973507
rs7262813	4.9354e-08	0.000556861
rs6092077	5.0347e-06	0.000174564
rs6023970	2.0013e-05	0.00106414
rs13036829	1.0834e-06	0.00138129
rs11699945	4.2148e-06	0.001716
rs6069285	1.8094e-06	0.00176725
rs1337242	6.6728e-06	0.00125768
rs59874171	3.8803e-07	5.21645e-05
rs6024561	1.9417e-07	0.000536493
rs6064344	9.1515e-07	0.000488915
rs6064351	1.3919e-06	0.000728013
rs1326028	8.8606e-06	0.000586115
rs4811679	9.1768e-06	0.000104965
rs6069674	6.7343e-07	0.00200659
rs876397	1.426e-06	0.000831133
rs6127709	4.7674e-07	7.49172e-05
rs1326022	2.9302e-07	0.00117303
rs6069692	1.6113e-07	0.000235501
rs1326015	4.3744e-06	0.000254736
rs2426606	7.7716e-08	6.19795e-05
rs6024787	2.9785e-06	0.000151177
rs6092308	2.6404e-06	2.47521e-05
rs4811693	1.1331e-06	2.93093e-05
rs2236207	2.0396e-06	2.17243e-07
rs2236208	1.7746e-06	2.00698e-05
rs16979877	9.6147e-07	0.00340431
rs7806	8.7199e-07	1.63701e-05
rs6064392	3.6057e-06	0.000819392
rs6014724	2.3241e-06	0.000544298
rs6024911	1.1068e-06	0.000121882
rs6024919	1.2509e-06	8.60832e-06
rs1059768	1.2293e-06	1.04185e-06
rs6024933	3.1115e-07	0.00206672
rs74459876	9.7832e-07	2.32148e-05
rs6069788	4.8595e-06	3.40287e-05
rs6123607	4.6405e-07	0.000888863
rs7266248	4.06e-08	0.0021003
rs2870755	1.0321e-06	0.000304697
rs6099231	3.252e-07	0.000821936
rs4811724	7.6603e-07	0.000347143
rs4811725	1.0595e-06	0.000495613
rs6025071	1.4354e-06	2.34198e-05
rs911452	6.6436e-06	0.00216143
rs7271794	3.8452e-06	0.00175159
rs4811741	4.8339e-06	0.000504515
rs6092354	1.5352e-06	7.50163e-05
rs2426663	1.3517e-06	0.000171395
rs147564801	2.2272e-06	0.000295346
rs932624	6.0709e-07	0.000132426
rs6099273	5.1954e-07	0.000467704
rs35491616	1.2306e-07	0.000514142
rs2426683	4.1983e-07	0.000248294
rs6025165	8.8808e-07	0.000893265
rs13037922	1.4492e-07	0.000217976
rs6099398	1.0831e-06	0.000843411
rs62203894	1.6256e-06	0.00179395
rs62203917	2.5976e-06	0.000439486
rs56085569	5.751e-07	0.000889314
rs73179489	3.6985e-07	0.00311298
rs73914168	3.2584e-06	0.00312326
rs6025446	1.1809e-06	0.00127564
rs6014965	1.9358e-06	0.00151789
rs6099530	1.2362e-05	0.000314779
rs7273764	5.1478e-07	0.000798872
rs6127999	2.4968e-06	0.000116931
rs6092459	8.0761e-06	0.000893333
rs16980896	3.9496e-06	0.000315096
rs6099560	4.671e-06	0.000109763
rs6092464	4.5938e-06	0.00142128
rs7362421	4.9438e-06	4.09981e-05
rs117963839	8.2168e-08	0.000377184
rs117621405	6.9898e-06	0.000141956
rs11546710	8.0532e-07	0.000142662
rs99595	6.8025e-07	0.00135477
rs2865387	1.2873e-06	0.00150561
rs17410202	1.1734e-06	0.00140042
rs6128069	2.5548e-06	0.0046661
rs6070139	1.1803e-06	0.00360845
rs1042523	1.2274e-06	0.00137928
rs1062601	1.1695e-06	0.00297188
rs6128092	5.948e-07	0.000529959
rs8122558	2.5682e-06	0.00162718
rs2073145	7.3316e-07	0.00300948
rs16981188	7.683e-07	0.00114512
rs6128113	3.3696e-06	0.000880282
rs6128115	1.3005e-05	0.00088021
rs957313	3.2741e-06	4.16258e-05
rs6025739	3.4208e-06	0.000464896
rs8116900	3.3728e-06	0.00147289
rs6025874	2.7088e-06	0.00210671
rs326822	3.59e-06	0.00105898
rs67416899	4.5409e-07	0.00115919
rs10485810	1.0628e-06	0.00102871
rs448960	3.7718e-07	0.000572675
rs117740281	4.5501e-06	0.000339488
rs6123756	4.7431e-06	0.0010812
rs6026008	6.2245e-06	0.000974502
rs6092596	1.4707e-05	0.00206267
rs7266392	1.5916e-05	0.000178811
rs8120877	1.2387e-06	0.000300385
rs6099921	1.8193e-05	0.000361297
rs11696974	4.3056e-07	0.000254093
rs16981690	1.72e-06	1.65187e-05
rs6128269	4.11e-06	6.07889e-05
rs884341	1.0757e-06	4.63923e-05
rs623695	1.0753e-06	0.00172506
rs614507	1.452e-06	0.000127688
rs3746405	2.4113e-06	0.000328995
rs2179685	2.659e-07	0.000484313
rs11906180	3.3306e-06	0.00109926
rs6128337	7.4692e-07	0.0010333
rs4812003	2.7295e-06	6.69811e-05
rs73918405	3.0542e-06	1.47458e-05
rs73618605	7.2915e-06	0.000568776
rs35913057	4.7321e-07	0.000796083
rs6026392	1.0914e-06	0.000342051
rs6026394	1.551e-06	0.0012291
rs12480449	1.4092e-06	0.000318331
rs6123813	2.6501e-07	0.00201857
rs218456	4.2815e-07	0.00106757
rs218466	7.9982e-07	3.46452e-05
rs218469	8.6454e-08	0.000430505
rs11578	5.1682e-07	0.000189724
rs4812024	3.004e-07	3.17342e-06
rs6026450	1.6501e-06	0.000507835
rs7343623	1.1236e-06	0.00104178
rs61285514	1.4291e-06	0.000357462
rs8978	1.1855e-06	0.000141084
rs112154183	1.1289e-06	0.000589246
rs6015353	7.0053e-07	0.00128904
rs16982264	1.2604e-06	0.000359716
rs6100194	6.45e-07	0.000291235
rs6100229	6.6435e-06	0.00180311
rs6070619	1.5068e-06	0.000852735
rs6026544	5.5609e-08	0.000144509
rs76473307	1.2972e-06	0.000280077
rs6064714	7.3648e-07	0.000177759
rs4812040	5.4644e-07	0.00210133
rs6026563	1.9562e-06	0.000397076
rs12479894	6.6445e-07	0.00118055
rs7271854	5.349e-07	0.00113683
rs6100260	8.4217e-07	0.00143634
rs75803555	4.0161e-07	0.000379946
rs185799410	5.225e-06	0.00086673
rs111799992	9.8084e-06	0.000626365
rs12480262	1.8261e-07	0.000221004
rs2273360	1.965e-07	0.000323471
rs163790	7.7177e-07	0.000449717
rs163801	1.6443e-07	0.00134521
rs4812048	9.5379e-07	0.0133461
rs151347	2.025e-06	0.005439
rs34524896	5.545e-07	0.000156714
rs62205396	1.4717e-06	0.00153083
rs463312	3.2712e-06	0.000465538
rs151353	2.1307e-06	0.00130446
rs151361	5.7709e-07	0.000148585
rs6026702	7.46e-06	0.000224069
rs236706	5.9781e-06	0.00366456
rs6026728	1.6278e-05	0.00417362
rs16982520	2.3073e-05	0.00134129
rs56057707	2.3533e-06	0.00106163
rs259987	1.3852e-06	0.000238527
rs155002	1.4115e-06	0.00460677
rs197802	6.8838e-07	0.00386478
rs3026539	9.8906e-07	0.000182224
rs197816	6.0231e-07	0.000956111
rs3026511	5.1516e-06	0.00202453
rs6070784	3.1221e-05	0.000811419
rs6026890	2.2091e-06	0.00212058
rs6026904	3.4438e-06	0.00347595
rs117944079	1.8633e-06	0.000578114
rs2865740	7.0848e-07	0.000135923
rs6015535	2.2991e-07	0.000968607
rs2148809	6.4763e-06	0.000843973
rs141372468	5.3728e-07	0.00266374
rs6100653	1.8631e-06	0.00409837
rs455052	1.3899e-06	0.00132446
rs35858953	1.116e-06	0.000620293
rs6071086	5.4454e-07	0.000855041
rs17788996	2.3273e-06	0.00026903
rs12626135	3.7625e-07	0.000888024
rs242805	1.8331e-06	0.00111195
rs17727195	4.3628e-06	0.000394546
rs117357377	9.5752e-06	0.00295665
rs348815	4.5081e-06	0.00145448
rs6027633	1.0392e-06	0.00264821
rs13037083	3.5353e-06	0.000482484
rs6027644	8.7172e-07	0.000765329
rs6071232	2.1704e-06	0.000948908
rs6071243	6.6948e-08	0.0004466
rs817277	1.3887e-06	0.00393619
rs6027830	1.3041e-05	0.000964532
rs16984352	1.0546e-05	0.000872528
rs6065018	1.0476e-06	0.00340192
rs118147339	1.5615e-05	0.00171172
rs16984669	1.0743e-05	0.000393197
rs17732296	1.1654e-07	0.00144911
rs2426971	6.0608e-07	0.00118815
rs6124077	1.2179e-07	0.00155659
rs2207542	1.0662e-07	9.19798e-05
rs8124924	1.594e-06	0.000292334
rs34494597	3.2071e-06	0.0027216
rs884938	1.5136e-07	0.00137411
rs6142900	1.008e-05	0.00038527
rs6061393	3.0732e-06	0.000741502
rs2296088	1.1611e-07	0.000938074
rs6061405	7.1136e-07	6.25249e-05
rs6142941	2.98e-08	0.00110227
rs4925340	6.8301e-07	2.14795e-05
rs17812169	3.5089e-08	0.00106301
rs2281740	1.1149e-06	4.69261e-05
rs2427254	9.231e-07	0.00150269
rs2236527	4.3442e-08	4.44675e-05
rs4925355	1.7661e-06	2.91399e-05
rs6089701	6.2641e-07	1.35597e-05
rs113087727	3.2249e-05	0.000125312
rs6062207	1.5679e-06	0.0029611
rs11698080	1.4404e-06	0.00188117
rs6121540	1.4049e-06	2.63609e-05
rs3810550	1.585e-06	0.00120754
rs1889200	3.2567e-06	1.53798e-05
rs11698467	2.0001e-07	0.000130487
rs477859	6.0182e-07	2.09364e-05
rs59553816	1.6535e-06	0.000907806
rs11696991	1.9e-06	0.00233459
rs6089356	1.0179e-06	0.00491628
rs1570027	1.9071e-06	0.000466758
rs2427308	1.8731e-06	0.000360056
rs2236200	5.3185e-07	8.54107e-05
rs35418657	2.1875e-06	0.000755683
rs4925238	1.7244e-06	0.000133529
rs2427345	3.0601e-06	0.00105399
rs6089382	1.5513e-05	1.80375e-05
rs6121609	2.5713e-06	6.35378e-05
rs6421437	1.5764e-06	0.000163112
rs6061555	1.7149e-06	0.000879532
rs6121620	5.213e-06	0.00200492
rs6089232	8.9397e-07	0.000712284
rs73918290	7.845e-07	0.00251411
rs6089741	2.567e-06	0.00337997
rs6062266	4.4418e-06	7.37919e-05
rs6122011	4.9978e-06	0.0028172
rs7269123	3.5823e-06	0.00266019
rs6062234	5.0344e-06	0.00254823
rs6143055	2.0059e-06	0.000517139
rs6143054	2.2224e-06	0.000892007
rs28464957	2.8554e-06	0.000104328
rs35271296	9.6967e-06	0.00246585
rs28687169	8.2729e-07	0.000550533
rs35989912	8.0976e-07	0.00151954
rs2236553	4.8615e-07	1.9725e-05
rs2282314	1.4908e-06	0.00154178
rs6062847	3.7336e-06	0.000110845
rs6010627	1.0223e-05	0.000324794
rs3787531	2.2122e-05	0.00155066
rs16983213	7.7078e-06	0.000142844
rs6089784	8.7573e-07	0.00132291
rs856953	1.0565e-06	0.00143137
rs708627	3.2516e-06	5.22939e-05
rs147471276	2.1022e-05	7.24915e-06
rs11700192	1.8719e-06	0.000105262
rs35628589	3.139e-07	0.000767618
rs2075775	5.8766e-06	6.64636e-05
rs61734651	5.5598e-07	0.000224154
rs16983293	4.142e-07	0.000831495
rs112143572	2.7156e-07	8.13154e-05
rs1077418	1.5545e-07	0.000374803
rs13040088	3.5205e-06	0.000278777
rs140371596	1.2262e-06	0.00020583
rs998086	2.8849e-07	0.0010253
rs2427453	1.1139e-06	0.000931325
rs7271712	5.9666e-06	0.00125407
rs1047126	9.1996e-07	0.00129844
rs73143894	1.497e-06	0.000112638
rs1060489	1.0389e-06	0.00111011
rs6062787	1.7076e-07	0.000752185
rs6011572	2.4895e-07	0.000359777
rs910928	1.0258e-06	0.00114044
rs6090245	3.2392e-06	0.000432588
rs2427506	3.9887e-08	0.000627363
rs1474942	1.0618e-06	0.00517942
rs2024772	7.6631e-07	0.00310499
rs6090265	2.7502e-10	0.00148165
rs6122390	7.9716e-07	0.00062677
rs2064611	1.1496e-06	0.00185819
rs6090278	9.5413e-08	0.000276906
rs6090281	7.8621e-07	0.000798486
rs6062841	9.8682e-06	0.00124018
rs6090289	3.7634e-07	0.00218999
rs6011674	5.4937e-06	5.66131e-05
rs6090317	1.0516e-05	0.000535595
rs2273492	4.5767e-06	0.00012854
rs2236194	5.79e-07	8.214e-10
rs1406961	4.0425e-06	9.88819e-09
rs4809515	4.081e-06	0.000348744
rs11086161	6.0351e-07	0.000339032
rs13042357	3.1574e-07	0.00184516
rs755041	4.9499e-07	0.000325524
rs4603829	1.5978e-06	3.35891e-05
rs1044397	1.8725e-06	0.00616565
rs6011779	2.709e-06	0.00198205
rs6011805	6.5298e-08	0.00340381
rs2038441	1.107e-07	0.00338688
rs6089908	5.5727e-08	0.000143202
rs1741621	3.3507e-07	0.000146765
rs150998792	9.3439e-06	0.000925071
rs10485825	7.4659e-07	0.000845948
rs1757697	7.9402e-07	0.000910745
rs1757703	1.7342e-07	9.01142e-06
rs13039229	5.5252e-07	0.000336969
rs186332	2.12e-08	0.000519157
rs310650	5.4318e-07	0.000518696
rs310655	5.8729e-07	0.00147234
rs3810487	1.2057e-06	0.00042646
rs6089926	1.2928e-06	0.000344845
rs311500	4.4198e-06	5.07171e-05
rs4809311	2.4753e-06	0.000263086
rs6089941	6.4763e-07	9.37302e-05
rs71325458	5.693e-06	3.54123e-05
rs71325459	5.1688e-06	4.85381e-06
rs3848669	2.4556e-07	0.000964907
rs6010620	2.1556e-07	0.00078254
rs75031349	2.2449e-06	0.000679256
rs2738787	4.4234e-08	0.000532327
rs55765053	4.7638e-06	0.000165157
rs6122147	3.909e-07	0.00142191
rs4809330	2.7058e-07	0.000275657
rs2261092	2.4019e-07	0.000444892
rs56057703	3.075e-06	0.00299294
rs1151625	5.9077e-08	0.0002366
rs8957	1.9373e-06	0.000150335
rs1151626	2.7928e-07	0.00011196
rs1058319	8.787e-06	0.000128312
rs932826	3.7603e-06	0.000556221
rs6062314	2.3522e-06	0.000669394
rs6062541	4.7887e-06	0.00672232
rs4809370	5.4603e-06	0.00581667
rs73149487	6.0701e-06	0.000634182
rs74692781	9.7813e-07	0.00119781
rs79459029	4.0613e-06	0.00289231
rs752606	1.0636e-06	0.000103122
rs6011208	2.3594e-06	0.000433808
rs817377	5.0436e-07	8.63457e-05
rs6062576	4.971e-06	0.000165021
rs6062587	4.9558e-06	0.000532426
rs7264220	2.9911e-06	0.00125704
rs3206771	3.946e-06	6.13926e-05
rs2275293	1.1258e-06	0.00182962
rs817311	1.4936e-07	0.000531781
rs817315	1.2442e-06	0.000400291
rs138504748	9.7977e-07	0.00133421
rs817321	1.5015e-06	0.000148294
rs45486695	5.8999e-07	0.00243257
rs843850	1.731e-06	0.000222573
rs817348	1.8996e-06	1.44297e-05
rs817355	2.5016e-06	7.47536e-07
rs3829704	1.4732e-06	0.0010503
rs2105063	5.3674e-06	0.00219658
rs6090040	3.083e-06	0.00196729
rs13039439	2.3685e-06	0.00061122
rs8126001	6.9675e-06	0.0019016
rs6090043	2.8698e-06	0.00109463
rs2229205	9.5222e-07	0.000555037
rs910883	1.3787e-07	1.33516e-05
rs351880	8.8716e-07	0.000900646
rs351894	9.9424e-07	5.1807e-06
rs11905831	3.5845e-07	5.84513e-06
rs2259207	2.1613e-06	1.37163e-05
rs9977272	1.393e-07	0.00197265
rs469131	6.2393e-06	0.000235658
rs467489	1.8649e-06	0.00012678
rs9637058	1.0203e-06	0.00042048
rs10222103	8.2953e-07	0.000595084
rs6518110	2.5773e-06	0.000279517
rs1967441	1.3803e-06	0.00118464
rs423681	1.718e-06	0.00411097
rs416671	1.7829e-06	0.00175858
rs8133601	5.5705e-06	0.00207269
rs71233853	9.1203e-07	0.000171787
rs116939962	3.7751e-06	0.000665646
rs11087899	7.1498e-08	0.00293321
rs138878083	1.4903e-06	0.000589709
rs7278737	1.8297e-06	0.0019774
rs112699688	6.166e-07	0.000692161
rs417044	1.6599e-06	0.00176209
rs2192160	6.5994e-09	0.00335064
rs17274058	7.5098e-07	0.000560012
rs2822598	1.0349e-07	0.00205354
rs28699022	1.8479e-07	7.62783e-06
rs17002662	5.6916e-07	2.42733e-06
rs12483041	8.7908e-07	0.000259014
rs2178900	1.9401e-06	0.000210749
rs17208220	1.6264e-06	0.000150063
rs2822744	1.3472e-06	3.52569e-05
rs465340	1.9932e-06	0.00054833
rs192777067	1.7643e-05	0.000514151
rs2822832	1.6144e-06	0.0070562
rs1459717	1.6731e-06	0.00225169
rs2822904	9.6875e-07	0.000708136
rs2142228	5.8503e-07	0.00107948
rs118177488	1.1114e-05	0.000302625
rs4817412	4.153e-06	0.000552742
rs2253406	8.223e-06	0.00598977
rs117215550	1.624e-06	0.00177843
rs57070884	9.56e-06	1.17215e-05
rs17274722	2.8504e-07	0.000977081
rs2736084	8.4921e-07	1.04002e-05
rs17274750	1.9972e-05	0.000543098
rs9305526	7.2204e-06	0.00397511
rs9982976	1.2652e-06	9.34398e-05
rs8127167	2.1298e-06	1.48527e-05
rs2823243	2.9652e-07	9.39436e-05
rs8130757	1.8968e-06	0.00212948
rs1985220	2.0812e-07	0.0025056
rs2243315	1.312e-06	0.00116413
rs1297265	1.0954e-06	0.0026078
rs998490	3.2931e-06	8.53793e-05
rs8127275	3.3311e-06	0.000938515
rs2823324	5.5937e-06	0.000162996
rs2823363	1.0011e-06	0.000788914
rs9977930	2.6775e-06	0.000246555
rs2823455	3.2282e-06	0.000386341
rs7278428	1.7638e-06	0.00277573
rs8130607	1.4413e-06	4.10757e-05
rs10482876	2.0428e-06	0.000431375
rs2823527	1.4582e-06	0.000367757
rs420519	6.3636e-07	0.000310404
rs2823579	8.6369e-07	0.000741167
rs2823584	2.9096e-07	0.00122025
rs73175238	9.4634e-06	0.00023349
rs17209792	5.4652e-06	0.000173571
rs2823739	6.5717e-07	7.56314e-05
rs915857	1.0549e-06	0.00143313
rs2823768	7.7533e-07	4.11035e-05
rs3737408	1.0861e-07	8.9434e-06
rs13051437	3.1223e-06	0.000340569
rs17276124	8.7957e-07	0.00177028
rs2823888	6.9121e-06	0.000465085
rs2211984	3.3928e-06	0.000330099
rs2823928	1.2075e-05	0.000256995
rs9979924	1.1505e-05	0.000247369
rs2823984	2.4297e-07	0.000261928
rs2823997	6.3216e-07	0.0017507
rs2824011	1.199e-06	9.44167e-06
rs7277095	6.3169e-06	0.00107361
rs2824096	8.1507e-07	9.53187e-05
rs2824100	2.0492e-07	0.000820814
rs2824236	1.1359e-06	0.00202184
rs208892	2.8813e-07	0.00412664
rs2824315	5.3059e-07	0.00238842
rs146352133	2.7776e-06	0.00187472
rs66842206	1.3976e-06	0.000235866
rs2776068	2.0418e-08	9.66712e-05
rs2643069	2.7245e-08	0.000170146
rs2824350	3.4071e-08	0.00249806
rs2250305	6.4883e-07	6.66548e-05
rs147769982	1.0009e-05	0.000421884
rs2824407	1.9222e-07	1.65166e-06
rs2824416	4.012e-07	4.13637e-06
rs1389994	2.0817e-07	0.00243209
rs11701775	8.3891e-07	0.00131656
rs171477	4.4933e-07	0.00248081
rs243609	1.9107e-06	6.95063e-06
rs2824499	1.2716e-06	0.00059312
rs10446073	6.7097e-06	8.44226e-06
rs243562	7.9109e-07	2.22416e-06
rs243619	4.2452e-07	0.00225482
rs2824534	1.2214e-06	0.00176974
rs7278320	1.5466e-06	0.00288269
rs157743	3.7694e-07	0.000899468
rs2205308	7.6694e-06	0.0013664
rs73198587	1.8092e-06	8.40258e-05
rs73200955	1.638e-06	0.000577144
rs61592779	2.8193e-06	0.000593814
rs2824896	4.0721e-06	0.00251345
rs77401994	5.3122e-06	0.000735458
rs2824991	6.4749e-07	0.00170778
rs2824995	1.9899e-06	0.00164567
rs1041409	1.3394e-07	0.00082865
rs2825004	5.8005e-07	0.000246355
rs2825061	8.9084e-07	0.000287082
rs2825125	1.2628e-05	0.001053
rs149938676	7.7046e-07	0.00129439
rs7283987	3.8522e-07	0.00231397
rs7276499	7.073e-07	0.000583468
rs2406611	2.3416e-07	0.000549073
rs17177814	1.6173e-06	0.000483211
rs17177842	1.3711e-06	0.00058881
rs2825233	6.4069e-07	0.0012321
rs17775978	3.017e-06	0.000358998
rs2825297	9.098e-07	0.000596089
rs2825314	5.2966e-07	0.000212677
rs17720336	3.3155e-06	0.000362119
rs2032154	7.3525e-07	0.00170449
rs76859960	3.2921e-07	0.000633843
rs1012196	2.4677e-06	0.001565
rs856166	1.2098e-06	0.000294738
rs13049780	1.1385e-06	0.000144487
rs12482923	6.823e-08	0.000528232
rs2825572	1.3873e-07	0.000571364
rs115140579	6.8041e-06	0.000230293
rs7277887	8.0506e-06	0.00434144
rs2825687	6.3477e-06	0.00431432
rs2825696	4.5583e-06	0.00082422
rs2825699	7.1202e-06	0.003259
rs1518263	7.7064e-08	0.00230325
rs77585341	1.3004e-06	0.00162906
rs2825810	4.1051e-07	0.000432966
rs9637082	6.435e-07	0.000673596
rs28516519	2.3944e-06	0.000697162
rs62222014	1.0653e-06	0.000361229
rs2142411	1.0426e-05	6.42255e-05
rs9974450	4.459e-07	0.000828854
rs928862	4.9741e-06	0.000887328
rs8131176	3.4441e-07	0.000731718
rs874320	3.3629e-06	0.000882974
rs2826236	2.2595e-07	0.000730615
rs2178986	3.3382e-06	0.000164708
rs2155887	5.969e-06	0.000575274
rs10451746	1.2726e-06	0.00328657
rs11910376	1.9176e-06	0.000115425
rs13048073	1.276e-05	0.00189664
rs73318837	6.711e-07	0.000945251
rs2826575	5.6141e-07	0.00167404
rs2826790	1.2626e-07	7.18112e-05
rs2826824	1.7779e-06	0.000937963
rs78780384	1.8982e-06	0.00034306
rs236044	9.3865e-06	0.00131541
rs77091972	3.101e-06	0.000309708
rs74388063	2.3597e-06	0.00130703
rs17553352	3.1957e-06	0.000866133
rs76781326	3.158e-06	0.00012138
rs17003938	3.8697e-06	0.00332954
rs1735937	1.5178e-05	0.00364933
rs17471042	3.4356e-06	0.00214573
rs1735949	9.5644e-06	0.00178414
rs9983143	9.863e-07	0.00125085
rs915624	1.1467e-06	0.00393641
rs4818649	3.6873e-06	0.000595912
rs2211979	1.3816e-06	0.000776629
rs2827158	8.9876e-06	0.000450505
rs1573451	4.0575e-07	0.000100242
rs71323813	1.0715e-05	0.000451744
rs71323817	2.7107e-06	0.00143031
rs743432	2.9733e-07	0.00462876
rs2827482	1.4277e-06	3.44159e-05
rs8132728	2.5125e-07	0.000392091
rs2027714	8.9598e-07	0.00055045
rs6518154	8.7377e-07	0.000410928
rs13048376	2.0264e-06	0.00162795
rs1472577	5.4978e-07	0.000182917
rs7277403	1.4043e-05	0.000169838
rs147697475	3.082e-06	0.000390774
rs2827812	1.0884e-06	0.00014273
rs1506003	3.6837e-06	0.00314486
rs198123	2.7472e-06	0.00366494
rs9984653	3.8686e-06	0.000244477
rs2032205	9.3096e-06	0.000367285
rs10084589	9.3616e-07	0.000136333
rs9977399	1.2189e-06	0.000265184
rs2156384	1.159e-07	0.00091837
rs743383	1.0907e-06	0.000131175
rs2828082	2.2929e-06	5.90134e-05
rs11911430	3.1655e-06	0.000224035
rs12483116	3.5197e-06	0.000273244
rs915617	1.3719e-06	0.00186224
rs117086796	1.5922e-06	0.00301062
rs9982530	3.0768e-07	0.00164601
rs2828172	1.2751e-06	0.00138839
rs2828193	1.0207e-06	0.000902263
rs12152057	6.3179e-07	0.00115781
rs2828572	1.803e-06	0.00204818
rs1006833	1.791e-06	0.000783563
rs17622359	5.0124e-07	0.00169487
rs9636736	2.5969e-07	0.00412791
rs11701300	3.4878e-08	0.00118665
rs74499532	4.6716e-06	0.00118602
rs114043030	7.8985e-06	0.000334555
rs1783377	2.2251e-07	0.000739061
rs16999628	2.5305e-08	5.41567e-05
rs8131079	2.9103e-07	0.000162983
rs12627702	2.1159e-05	3.90928e-05
rs1910626	2.2279e-05	0.000340844
rs1008553	1.6474e-07	3.63409e-05
rs2154704	2.9567e-07	0.000109094
rs147079777	7.6443e-06	0.000907761
rs2829068	5.4712e-07	0.00102417
rs2829165	3.118e-06	0.00110907
rs9974601	1.0089e-06	0.000931989
rs11702159	2.8983e-07	0.000192476
rs2409051	7.9274e-07	0.000511985
rs6417674	1.4141e-07	0.00013327
rs4816996	2.0092e-06	0.000193382
rs2829534	2.5091e-07	0.000549773
rs7277137	7.136e-07	0.000121399
rs11087943	2.8823e-07	0.00824415
rs1475847	5.0984e-07	0.000158861
rs2829637	6.195e-08	0.000908831
rs2409135	3.6037e-06	2.25064e-05
rs9978204	2.0147e-07	0.000468691
rs17779561	5.2332e-06	0.00037636
rs11087956	3.0207e-06	0.00114646
rs2829739	1.2708e-05	0.0016264
rs4637211	1.4086e-06	0.000231027
rs2829770	7.5662e-07	0.00411164
rs2829780	1.0239e-06	0.00186756
rs62222229	1.4074e-06	0.00222379
rs1740081	3.1206e-07	0.000514998
rs718560	3.4032e-07	0.00124211
rs12482056	4.3868e-08	0.00149722
rs974680	2.8231e-07	0.000124983
rs76277076	1.7842e-06	0.000548363
rs928265	1.348e-06	0.00127737
rs2829890	1.4043e-06	9.47214e-05
rs35533034	1.3136e-06	0.00350302
rs2829923	5.9363e-07	0.00557557
rs1783016	7.2535e-07	0.00142921
rs2829984	1.1481e-07	0.000798492
rs376063	1.1902e-06	4.30356e-05
rs436587	1.8021e-08	0.00028388
rs128648	1.9504e-07	0.00128587
rs2096488	6.4572e-06	0.00200663
rs2051174	1.5645e-06	0.000358924
rs3737413	1.4215e-06	8.01041e-05
rs1783026	4.1156e-08	0.00335332
rs2830003	1.9666e-07	0.000622829
rs2040276	1.6359e-07	0.000481992
rs2830005	5.0004e-07	0.0033492
rs2830031	7.5315e-07	0.00251785
rs9981258	4.0301e-08	0.00214831
rs4518042	2.7293e-06	0.00199571
rs2830045	8.0285e-07	0.00131181
rs9982134	1.0452e-06	0.000902414
rs2830050	1.0515e-06	0.000222818
rs2234988	9.276e-08	0.00187959
rs2830066	5.8585e-07	0.00369946
rs2830075	5.46e-07	0.00335376
rs2830104	1.2006e-06	0.00284159
rs452987	8.7705e-07	4.60338e-05
rs463886	6.1031e-07	0.00146784
rs457364	5.6878e-07	0.00226831
rs468345	8.1135e-07	3.9093e-05
rs219622	3.5528e-07	2.66154e-06
rs219699	3.1908e-06	3.0677e-05
rs453470	3.0882e-06	0.000314788
rs73173736	2.3905e-06	0.0013704
rs17002176	7.7408e-07	0.00219839
rs183414	9.8537e-06	0.000459815
rs226290	3.1879e-07	0.00146051
rs7278460	7.9953e-06	0.000568973
rs13615	1.995e-07	0.00117425
rs370850	1.626e-07	0.0012002
rs463092	5.5713e-07	0.0035988
rs229057	1.7284e-06	0.00208992
rs162520	4.5916e-07	0.00237812
rs2830585	1.7777e-06	0.00190215
rs55787811	1.125e-06	0.000583149
rs4143413	1.3289e-06	8.24341e-05
rs2840364	1.205e-06	0.000110662
rs1676553	1.2869e-06	0.000857876
rs235978	4.2759e-07	0.00274407
rs17693765	1.6295e-06	0.00172783
rs1452093	3.2661e-07	0.00255638
rs11088030	1.2445e-06	0.00170022
rs56349896	1.428e-06	0.000515426
rs56174875	1.1135e-06	0.00234684
rs13047360	2.2539e-06	0.000328611
rs7283329	5.7747e-06	0.000166222
rs2830985	1.1457e-06	7.93152e-05
rs67996357	6.52e-07	0.000951081
rs376727	9.1217e-07	5.15898e-05
rs140029693	6.4919e-06	0.000788985
rs914134	1.3969e-06	0.000169442
rs2831123	1.2851e-06	1.27229e-05
rs9982947	3.709e-06	0.000622727
rs8127316	5.4939e-06	0.000572626
rs2831238	2.5748e-06	0.00314326
rs7283471	1.109e-06	0.000195514
rs2831312	4.6907e-07	0.000461046
rs117424220	7.2752e-07	0.000955314
rs4577362	1.5631e-06	0.00093235
rs17671107	2.8688e-07	0.00220148
rs7275242	1.4202e-06	0.0018847
rs2831380	5.7686e-07	0.00119419
rs2831460	5.6069e-07	0.00107748
rs9305354	7.3525e-07	0.0041193
rs2831511	2.2811e-07	0.00147091
rs424472	4.9842e-06	0.00136872
rs16982350	5.5006e-07	0.000342964
rs16982430	1.0828e-06	1.74693e-05
rs760291	4.17e-07	0.000663953
rs2831968	1.1295e-06	0.00312717
rs2832009	3.6903e-07	0.00240456
rs2832019	6.6417e-07	0.000328925
rs11700653	3.2275e-07	0.00117297
rs2832062	2.068e-06	0.00164797
rs2738964	4.5171e-06	0.000409023
rs2142373	1.6361e-06	3.22004e-05
rs34512365	6.616e-07	4.55329e-05
rs34635840	1.0244e-06	1.88164e-05
rs2254796	9.3692e-07	0.000733588
rs2243521	9.5504e-07	0.000532299
rs139906177	3.4956e-06	0.000791814
rs2832203	2.894e-06	0.00217312
rs2832227	9.0107e-05	0.0125803
rs2832230	9.3145e-05	0.00135828
rs2832249	8.4589e-05	0.00825019
rs8127464	7.8447e-05	0.0121965
rs8131103	0.00016297	0.00335955
rs117214	1.7628e-06	0.00172956
rs2027605	3.8561e-06	0.0014051
rs2832290	4.1958e-06	0.00014909
rs2832291	5.6984e-07	0.00370147
rs2832296	7.5943e-07	0.00043376
rs2832300	2.2369e-06	0.00275573
rs2832308	2.6155e-06	5.46765e-05
rs2832317	3.908e-06	4.32784e-05
rs2832320	4.5166e-06	0.000385664
rs2832368	3.8752e-06	0.00268437
rs79989290	1.0155e-05	0.000196027
rs17773164	1.8629e-06	0.000868734
rs9983495	1.5095e-06	6.27422e-05
rs466767	8.8447e-07	1.89386e-06
rs2832533	4.9805e-06	6.57485e-05
rs2832586	1.7834e-06	0.000263756
rs684627	1.6961e-06	0.000386551
rs150983150	4.1603e-07	0.00210215
rs2832631	3.9125e-07	0.00158023
rs35531957	5.9195e-07	0.000845353
rs17376274	1.1281e-06	0.00075858
rs73200052	3.709e-06	0.000131473
rs686364	3.1171e-07	8.4586e-05
rs16986270	5.8565e-07	5.75377e-06
rs9974424	1.7916e-06	0.000668693
rs2832702	1.0286e-06	0.000163579
rs8132965	2.8801e-07	0.00586463
rs4816355	7.0685e-07	0.00396029
rs2832754	5.084e-07	0.00467213
rs8127420	1.8902e-07	0.00290759
rs2832763	8.3062e-07	0.000404187
rs2832773	7.7148e-07	0.00252997
rs2832787	8.3136e-07	0.002418
rs12483584	2.2762e-06	5.89919e-05
rs2212506	1.1809e-06	1.74113e-05
rs9983451	1.302e-07	0.000397707
rs12483045	1.4729e-06	0.000860931
rs2832826	2.1248e-06	0.000794265
rs16986694	2.1336e-06	0.000170365
rs73352965	2.2421e-06	0.00290308
rs2832842	7.5779e-07	0.00456612
rs12373917	1.3947e-06	0.000838101
rs2832857	1.2633e-06	0.000465893
rs116929104	3.3949e-07	0.000688336
rs2832953	7.549e-07	0.000274499
rs2832956	2.6053e-06	0.000139427
rs724849	4.5548e-06	0.00160622
rs1702405	5.0182e-06	0.000313095
rs198891	2.1885e-06	0.000961146
rs65874	4.7815e-06	0.000514722
rs2832978	1.5158e-06	0.000860011
rs57369665	1.9038e-06	0.000461123
rs2833052	8.6822e-07	0.00108016
rs2833073	8.0957e-07	0.000867308
rs998415	8.3789e-07	7.10806e-05
rs2211800	6.8419e-08	0.00198562
rs8129859	1.8699e-06	0.000424835
rs9982755	5.1751e-07	0.00356962
rs2833138	1.0015e-06	0.000662696
rs748051	1.4142e-06	0.0018223
rs2833143	4.6405e-07	0.006621
rs11908965	1.6978e-06	0.00696414
rs980596	7.826e-08	0.000706423
rs12482938	1.4731e-05	0.00233906
rs2833199	1.623e-06	0.00183857
rs2833222	2.7217e-06	0.000694598
rs7282590	9.9169e-07	1.72196e-05
rs2833264	1.0717e-07	0.000422401
rs9975417	2.5138e-06	0.00017159
rs17652514	2.9501e-07	0.00202396
rs6517046	9.0503e-07	0.000523947
rs9974668	1.2371e-06	0.000265085
rs35833676	3.3767e-06	0.000526818
rs67963962	1.1383e-06	0.00179699
rs9975509	1.5782e-06	0.0031468
rs9974610	2.4429e-07	0.00252954
rs202445	9.6309e-07	0.000314422
rs17885303	3.119e-06	0.000421909
rs2070424	1.3123e-06	0.000544667
rs4817420	5.3313e-07	7.06749e-05
rs202442	2.2656e-07	0.000165169
rs8133426	9.5125e-06	0.00131811
rs204740	6.9476e-08	0.000218934
rs204750	5.7175e-06	0.000429747
rs9636856	1.7228e-06	0.000294866
rs78494712	5.9964e-07	0.000229669
rs76237717	8.7916e-07	1.98572e-05
rs9982493	1.4134e-06	0.00043708
rs10775648	2.8634e-06	0.000279011
rs9984312	8.3596e-07	0.00130446
rs2833629	6.2827e-06	0.00103405
rs7280442	1.2504e-07	0.000228004
rs28628335	5.4646e-06	0.000920403
rs4816423	2.2582e-06	3.77441e-05
rs2017901	2.673e-06	0.00032742
rs2070375	5.5731e-07	0.000211465
rs7281700	5.8331e-07	0.000870084
rs13047380	9.3128e-07	2.30242e-05
rs9975800	1.8359e-07	0.000309536
rs11702306	8.0443e-07	0.000731715
rs116136168	1.0279e-06	0.000257515
rs10483012	1.2597e-06	0.000169132
rs2833862	1.4822e-07	0.000524749
rs73194203	1.1558e-05	0.00248886
rs2833876	5.4734e-07	3.41731e-05
rs7276403	1.5455e-06	0.000906169
rs844992	1.4104e-08	0.000199969
rs845017	8.0033e-07	0.00120412
rs13339977	3.8864e-07	1.14957e-05
rs12627478	1.0418e-05	0.000921398
rs60130684	1.6525e-06	0.000811849
rs2051384	1.0278e-05	0.000654007
rs2833971	2.5434e-06	0.000763199
rs2833994	7.4041e-07	0.00120138
rs6517119	2.1619e-06	0.00158079
rs2834033	3.4345e-07	0.00377568
rs28371438	2.2414e-06	0.00400611
rs2834070	1.3703e-06	0.00143572
rs12053732	1.1116e-06	0.00126114
rs928736	2.762e-07	0.000410137
rs7283689	4.5681e-08	0.0011076
rs8129180	9.2782e-07	0.000134976
rs8132490	1.0257e-07	0.000200344
rs963950	3.6885e-06	0.00161813
rs2898194	1.0484e-06	0.00311122
rs73205060	1.3016e-06	0.000278088
rs2834150	6.9363e-07	0.000124119
rs11700826	4.0929e-06	0.000165832
rs17860253	5.1428e-07	2.88215e-05
rs2236757	1.3179e-06	3.60355e-05
rs2300371	6.5204e-07	5.62773e-05
rs2834167	1.6295e-07	0.000604551
rs2843696	3.8519e-07	0.000635038
rs2843705	2.5133e-06	0.00136324
rs2834179	1.202e-06	0.000362203
rs2834188	9.3115e-07	1.76191e-05
rs9984439	2.3292e-07	4.68618e-05
rs1015873	4.8917e-06	1.11249e-05
rs16990664	3.5243e-06	6.78434e-05
rs17644622	2.0955e-06	8.47613e-05
rs17883129	3.8793e-07	0.0016999
rs12482067	1.454e-06	0.000207573
rs13047599	2.7321e-07	8.28677e-05
rs9978525	6.8705e-06	0.000219257
rs13050238	3.9682e-06	3.10966e-05
rs4816463	2.8912e-06	1.81374e-05
rs2268249	3.1709e-07	0.00013746
rs2834278	4.3334e-06	0.000325141
rs9636869	8.8977e-07	0.000831834
rs3746861	4.4386e-06	0.00016337
rs71326974	6.079e-06	0.000433463
rs766425	1.7357e-06	0.00048082
rs2236646	1.1076e-06	5.18017e-05
rs743417	3.13e-07	0.000103855
rs146101094	1.1277e-06	7.16578e-05
rs2834367	1.1116e-06	0.000951405
rs118183140	4.0767e-06	0.000462888
rs16991261	1.5917e-06	0.000317222
rs7281374	3.5751e-05	6.08399e-05
rs2834386	2.7284e-05	9.28361e-05
rs9305545	0.0012534	0.00941047
rs9982601	0.0017726	0.00816747
rs62213732	9.9083e-06	0.0046077
rs7282881	0.00010632	0.00296667
rs11702830	7.2145e-07	0.000864506
rs9984281	2.2032e-07	0.00166323
rs2236608	3.686e-06	0.000897575
rs1547356	1.0112e-06	0.000840132
rs2070363	3.2794e-07	0.00205989
rs1557270	2.3455e-08	0.00203079
rs765610	3.6813e-07	0.00270823
rs2834555	7.0216e-07	0.000459224
rs1571695	7.4819e-07	0.000491699
rs2834577	2.8925e-07	0.000302936
rs12481862	3.8388e-06	0.00231733
rs17688481	4.404e-06	0.00221201
rs73199001	1.8567e-06	0.000629092
rs79062227	2.1995e-06	0.000102889
rs2242886	2.8362e-06	6.32802e-05
rs7279348	7.0622e-08	0.00180722
rs2834798	5.7231e-07	0.00190653
rs34810642	7.3087e-07	0.000648329
rs11700827	1.6047e-06	0.00192178
rs1014803	1.7663e-06	0.000486925
rs118019942	3.4212e-05	0.00119743
rs441267	7.8808e-07	0.000449981
rs2835226	1.7042e-07	0.000997359
rs113252029	5.182e-06	0.000233477
rs2835234	7.5856e-07	0.000194049
rs77129165	3.4645e-07	0.0022094
rs16993834	2.298e-07	0.000544158
rs2026259	5.0317e-07	0.000580306
rs73370485	3.7419e-07	0.00112698
rs41540212	4.0072e-06	0.000415196
rs2835269	5.4441e-07	0.00354974
rs13047127	4.6775e-07	0.00191335
rs67481869	7.0871e-07	0.00184582
rs34598678	3.9213e-08	0.000981319
rs13047406	5.1496e-07	0.000451005
rs117028525	5.4321e-06	0.000427616
rs2835294	8.4998e-07	3.96681e-05
rs2242816	1.4402e-06	0.000207959
rs2239568	2.1049e-06	0.000361032
rs2835328	8.3506e-07	9.84708e-05
rs9977791	1.7517e-06	0.00103134
rs2835333	2.9913e-06	0.00114868
rs57462585	2.9445e-06	0.00245199
rs62229372	4.0468e-07	3.88937e-05
rs7354757	9.5257e-07	0.00200563
rs62229404	1.0905e-06	1.80475e-06
rs218628	6.8702e-07	0.00165829
rs190068	1.5261e-06	1.35253e-05
rs2776288	2.9673e-07	3.86899e-05
rs219781	1.5508e-06	3.75161e-05
rs73204269	4.4129e-07	0.000164949
rs219733	2.3743e-06	0.00036145
rs28491626	2.6101e-07	0.000690395
rs16994180	5.2604e-06	0.000401819
rs9984896	1.2179e-06	0.000278224
rs79573584	2.1343e-06	0.000478941
rs2249629	1.1882e-05	0.00554983
rs2835435	9.4663e-07	0.000777764
rs11909356	1.0287e-05	0.000468666
rs2409840	9.4377e-07	0.00239298
rs116988298	2.1561e-06	0.00382471
rs8127309	5.4553e-07	0.00204964
rs17814278	6.6143e-07	0.00159492
rs73901979	2.4602e-05	0.000811883
rs2256518	1.1112e-06	0.00029009
rs2154534	7.293e-07	0.000426064
rs2266591	1.1749e-06	0.000965014
rs9647170	1.6149e-06	0.00208113
rs145150058	6.6542e-06	3.47188e-05
rs13864	3.5878e-07	0.00765365
rs2835684	2.9499e-06	0.000337771
rs9984493	1.6701e-06	0.00254787
rs7283608	1.4873e-06	0.00169656
rs16994935	4.7994e-07	0.0010468
rs12483205	2.0782e-06	0.00117616
rs2835719	2.3266e-05	0.0010199
rs17193211	2.7631e-06	0.000242769
rs17229459	1.5655e-06	0.00225955
rs12482075	1.2667e-06	0.00149647
rs2154552	1.8435e-06	0.000222492
rs857958	5.0124e-06	7.32369e-05
rs2835918	6.503e-08	0.000646826
rs2836022	3.519e-07	5.49666e-06
rs60418075	1.2775e-06	0.000491325
rs2249095	1.1921e-06	0.000576707
rs2836070	1.1748e-06	0.00195728
rs2186343	6.5818e-08	0.000579717
rs2836115	4.2834e-06	0.000830789
rs1016695	1.2053e-06	0.00571759
rs991015	1.2007e-06	0.000975745
rs2836180	9.3425e-08	0.00215676
rs2836184	1.667e-08	0.000771245
rs2836231	3.3791e-05	0.000132145
rs2836247	4.0175e-06	0.000588448
rs2211866	2.3268e-08	0.00280728
rs17193649	2.1808e-06	0.00156528
rs12627401	2.3768e-06	0.00225003
rs2836316	5.3097e-07	0.000790831
rs2211869	4.6207e-07	0.000539885
rs3787906	4.901e-07	0.000280545
rs117999064	7.6828e-07	0.000509749
rs743446	1.1241e-06	0.0024527
rs10470183	4.2898e-06	0.00250114
rs2836658	7.8126e-07	0.000104602
rs1999327	5.6798e-07	0.000123706
rs2410053	1.9703e-06	0.00109173
rs2836668	9.1629e-07	0.00206075
rs1209950	1.2376e-06	0.00132435
rs2283639	4.8125e-06	0.000369735
rs117911814	3.4075e-06	0.00147777
rs2836708	5.1442e-06	0.00467048
rs1571707	4.1806e-06	0.00548616
rs465214	6.99e-07	0.00366504
rs62217812	4.0876e-06	0.00172369
rs2410064	5.1926e-07	0.00239608
rs2836747	2.3047e-06	0.00280147
rs2836752	7.0611e-07	0.00207625
rs11701433	6.5729e-07	0.00011671
rs2836779	5.6268e-07	0.000238598
rs8133475	1.6566e-06	0.00116181
rs2836789	7.5116e-07	0.00053468
rs2836800	7.5681e-07	0.000468805
rs914153	2.3125e-06	0.000177744
rs9983103	2.789e-06	0.000117802
rs1079600	1.4588e-06	0.000259806
rs4816609	5.1368e-06	0.0016764
rs2836845	2.2615e-08	0.00158236
rs16997270	7.9399e-07	0.00110071
rs17231277	1.1635e-06	0.000900179
rs9974464	6.991e-07	0.000136837
rs2836904	4.2972e-07	0.000231012
rs4816612	6.738e-07	0.000327935
rs7281463	1.3585e-06	0.000833253
rs12482181	3.5167e-07	0.000107068
rs3171465	1.9106e-07	1.0995e-06
rs79478789	8.318e-08	0.000872233
rs8129847	3.2133e-06	0.000214987
rs11088472	2.9486e-06	0.000199044
rs2037925	2.5183e-06	0.000235845
rs13047678	2.1566e-09	0.00114763
rs2776311	1.9198e-06	0.000241303
rs2776312	1.8086e-06	0.000147501
rs34613278	8.9215e-07	0.000119938
rs2836989	1.4971e-06	0.000314059
rs2836992	2.5515e-06	0.000732017
rs9974653	5.8876e-06	0.000392862
rs11558767	6.7163e-06	8.2035e-05
rs16997765	2.8236e-07	0.000726685
rs12627448	2.3822e-06	0.0013527
rs587935	8.2953e-07	0.00522323
rs16997880	1.5176e-06	0.000303766
rs2837111	6.0369e-07	0.000628419
rs8129207	9.2249e-07	0.00170601
rs16998145	1.1081e-06	0.000401506
rs8127619	4.9233e-06	6.75049e-05
rs2205203	8.2952e-06	4.95732e-05
rs16998686	3.1667e-06	0.000258059
rs2837257	3.1771e-06	0.00046815
rs34140815	2.2229e-07	0.000532647
rs7277971	2.909e-06	0.000107004
rs2837308	6.6569e-06	0.000691185
rs16999082	1.5769e-06	0.00293483
rs9647186	1.4226e-06	0.0003256
rs1571718	8.8007e-07	0.00139627
rs2837506	7.0814e-06	0.000113825
rs9975866	3.0677e-07	0.000384885
rs2837574	4.6394e-07	0.000376297
rs2837583	6.2686e-07	0.00171439
rs2837595	3.858e-08	0.0026538
rs9982936	9.33e-07	0.000965066
rs11911759	2.2824e-06	0.000801824
rs4528852	1.0305e-06	0.000787053
rs11910405	1.6128e-06	7.3046e-05
rs6517630	1.0801e-05	0.000811651
rs7283154	4.384e-07	0.00150909
rs10048864	7.8836e-07	0.000447711
rs2837964	9.4746e-07	2.9006e-05
rs11701851	7.316e-08	0.000992715
rs2776344	1.7923e-07	0.000131297
rs734757	3.9527e-07	0.000399167
rs914177	5.3771e-07	0.00126069
rs8133241	7.9404e-06	0.00207649
rs746063	2.1267e-06	0.000498533
rs1046210	1.011e-06	0.000799298
rs2837995	4.1576e-06	0.00174374
rs1888517	8.635e-07	0.00204883
rs68183718	1.4648e-06	0.000605817
rs408825	1.13e-06	5.70867e-05
rs45430	1.9294e-06	1.69955e-05
rs466866	5.7433e-08	0.00144161
rs3737401	7.5702e-07	0.00105355
rs2838040	2.5553e-05	0.000722444
rs4818245	6.5217e-07	0.000250914
rs2838053	2.2823e-07	0.0023946
rs9979417	6.0004e-07	0.00347053
rs9975623	8.835e-06	0.00124728
rs75532806	3.1907e-06	0.00075591
rs2838065	3.5444e-06	0.000456469
rs915867	1.7539e-06	4.73429e-05
rs67005479	3.8503e-07	5.30946e-05
rs112815941	8.5927e-06	0.000254239
rs7281496	9.4163e-07	0.0017359
rs2776348	7.6493e-07	0.00175518
rs11908726	1.8499e-08	0.000199311
rs8127365	7.3813e-06	0.000821908
rs11203151	3.986e-06	0.000840086
rs2838092	9.2527e-07	0.00264585
rs13051745	6.4901e-06	0.000685712
rs2838100	1.0157e-06	0.0015164
rs78577734	2.0084e-06	0.000763789
rs11701624	6.0847e-07	0.000569957
rs13050509	2.7958e-06	7.53379e-05
rs3746893	1.0191e-06	0.000889531
rs118163022	8.3252e-06	0.000208336
rs28484650	9.5052e-07	0.00140214
rs2839397	6.0865e-06	0.000917617
rs11203192	5.143e-07	0.00188018
rs117713717	1.8679e-06	0.00159905
rs177933	5.8686e-07	0.000443561
rs17114134	2.9816e-07	0.00113742
rs928874	2.7151e-06	0.00231775
rs151076584	3.3156e-06	0.000325921
rs2839437	1.9381e-06	0.00200634
rs6586293	2.062e-06	9.71388e-06
rs2839459	7.2668e-07	0.000435636
rs10446261	6.0974e-07	0.000386729
rs17114247	5.662e-07	0.00294562
rs8134607	4.2652e-06	0.00314232
rs221963	2.3246e-06	0.00106309
rs748319	1.5102e-05	0.00668772
rs4148104	5.4111e-06	0.000743281
rs915843	1.7384e-06	0.000661593
rs225434	1.5602e-06	0.00105842
rs7281211	8.1763e-07	6.98652e-05
rs6586309	4.7752e-06	0.000139335
rs225333	1.4596e-07	0.000335817
rs4920090	7.5759e-07	0.000317742
rs1547374	9.5951e-07	0.0026979
rs17114826	2.1976e-06	0.000658408
rs225319	2.8223e-06	0.00091619
rs9976767	1.9201e-06	0.000402812
rs11910025	2.5796e-06	0.000875255
rs62212957	3.2612e-07	7.67475e-05
rs2839526	2.6838e-07	0.000561283
rs12151955	1.5936e-07	0.00037396
rs117385282	1.0003e-06	0.000157163
rs17178101	1.3719e-06	0.000677046
rs10483087	1.4133e-06	0.000799724
rs228095	1.7226e-06	3.11599e-05
rs228098	3.6642e-06	0.00043763
rs13048709	1.1426e-06	0.000448782
rs73229517	5.2321e-06	0.000693969
rs438983	1.3053e-06	0.000516841
rs417359	9.3135e-07	0.000458502
rs386325	9.2776e-07	0.000216747
rs399155	3.8222e-07	4.66956e-05
rs8132186	8.5065e-07	0.000313943
rs6586344	2.68e-06	3.51523e-06
rs7277073	6.3513e-09	0.00126954
rs2839582	3.9266e-07	0.000371305
rs756574	9.6107e-06	2.16013e-05
rs12483164	1.4506e-07	0.00299693
rs4920156	1.1959e-06	0.000480876
rs66503458	4.4314e-06	0.000908317
rs66838220	1.5456e-07	0.000638298
rs6586250	1.296e-06	0.000932913
rs4148974	1.189e-06	0.000703001
rs147228192	1.4038e-06	0.000498204
rs78535162	2.1472e-06	6.52797e-05
rs8130781	1.4168e-07	4.73501e-05
rs8132110	3.3402e-06	0.000277235
rs146587411	0.00025299	0.000854211
rs234720	5.797e-06	0.000109201
rs2839627	3.0969e-06	8.3401e-05
rs13051016	7.8053e-07	0.0027207
rs1788493	3.8515e-06	0.00111472
rs1005584	2.7136e-06	0.00216133
rs117551012	2.3894e-06	0.000681011
rs75391934	4.1384e-06	0.00148238
rs9978825	5.9851e-07	0.0025949
rs56358930	4.0727e-07	0.00169091
rs2212838	2.0224e-05	0.000487842
rs112204826	1.9662e-06	6.6621e-05
rs10084596	1.7993e-07	0.00150484
rs1000472	4.2462e-06	0.000702535
rs496300	5.7379e-06	0.000393147
rs541476	2.2303e-06	0.00167664
rs137923903	3.6821e-06	0.00128814
rs743452	1.1433e-06	0.00470604
rs229352	1.0706e-05	0.00136567
rs55946466	1.3944e-06	0.000639093
rs17004556	1.7029e-06	0.000849967
rs162384	1.9055e-07	0.000591387
rs162379	8.8821e-06	0.00167916
rs2838334	6.8357e-06	0.00134426
rs3819161	1.324e-05	0.00587743
rs2838351	5.8085e-05	0.00701788
rs3916995	1.0421e-05	0.00557413
rs4819295	3.9852e-06	0.00354348
rs7277065	2.0538e-06	0.00132368
rs117636499	1.0766e-07	8.67766e-05
rs9981458	2.5482e-06	0.00201555
rs2838375	6.8521e-07	3.69855e-05
rs2838384	5.929e-07	0.00138827
rs2070539	2.3745e-07	4.24515e-05
rs56387943	1.9436e-07	0.000720753
rs117365387	4.7316e-06	0.00108202
rs11089102	9.0491e-07	0.00106332
rs6518333	8.389e-07	0.000178871
rs13052002	2.8973e-07	0.000128042
rs113551450	5.722e-06	0.00132396
rs9981086	1.3647e-06	8.446e-05
rs9974857	2.6935e-08	0.000417039
rs76131466	9.6354e-07	0.00069967
rs2838506	1.1623e-06	0.00022082
rs7280236	1.6717e-06	0.000465576
rs743476	8.1466e-07	0.0018526
rs743479	1.4597e-07	0.00215181
rs6518350	7.4773e-07	0.000887758
rs3804032	3.4545e-07	0.0020372
rs4568033	1.0647e-06	0.00131074
rs2276247	3.9912e-06	0.00219637
rs1005164	1.0822e-06	0.00235545
rs11909068	2.222e-07	0.00212033
rs8130070	8.2409e-07	0.000710021
rs878081	3.5244e-07	0.00100426
rs74203920	2.5899e-06	0.00175644
rs2236441	1.9076e-07	0.00247816
rs2096860	5.6575e-06	0.000343998
rs743491	1.4751e-05	0.000721321
rs61735246	1.217e-08	0.000890821
rs12627610	5.1866e-07	0.000155618
rs233322	7.9859e-07	0.00243815
rs8134902	2.0843e-07	0.00140717
rs233257	3.1594e-06	4.13099e-05
rs9637184	9.4968e-07	0.00476757
rs464504	5.7369e-06	0.00162992
rs2020221	8.1432e-08	0.000635221
rs465930	5.2432e-06	0.00068674
rs463267	3.8158e-06	0.000462043
rs2838598	2.1747e-06	0.000343512
rs411254	6.0837e-07	0.000662258
rs2226687	4.9395e-07	0.00193507
rs8127342	1.9532e-07	0.000305027
rs9980129	2.3373e-07	0.00093483
rs4818947	1.0696e-06	0.000204229
rs4818949	2.5823e-06	0.000464775
rs78191358	3.9937e-06	0.00195858
rs2838622	1.0995e-06	0.00189816
rs17004690	1.4391e-06	0.00238046
rs13049393	5.5394e-07	0.00100487
rs1296487	4.8772e-06	9.13292e-05
rs2838648	1.1804e-06	0.00256763
rs2250930	6.3954e-07	0.000158242
rs2008975	1.0704e-07	0.00116148
rs11088960	4.4194e-07	0.0018307
rs647688	4.8068e-06	1.10185e-05
rs584681	9.1253e-07	0.00192507
rs186848	2.5615e-06	0.000266212
rs76455805	1.7538e-06	0.000180701
rs235337	5.9775e-07	1.32011e-05
rs77279225	6.8527e-08	1.76048e-05
rs9808690	5.3078e-07	0.00341051
rs235266	8.0148e-07	0.00225891
rs235314	1.6544e-06	0.00119523
rs235282	1.6439e-06	0.00059139
rs235305	1.3036e-08	0.00211694
rs3788145	1.0434e-06	0.00339564
rs9976299	7.8179e-07	0.00426406
rs873556	5.741e-07	0.00182305
rs4818748	6.5653e-07	0.00113932
rs2877001	9.5967e-07	4.3667e-06
rs6518206	1.8129e-06	1.73179e-05
rs2012438	1.3847e-06	0.000115567
rs8130399	5.6606e-07	0.001258
rs7277744	5.0933e-07	0.000270301
rs7275623	8.6041e-08	0.000315601
rs2838757	3.3693e-06	0.0015812
rs4818758	6.864e-07	0.000191477
rs2838762	3.484e-05	0.00140582
rs12483279	3.7935e-06	0.00143536
rs2838774	4.1655e-06	0.000129324
rs387536	2.0811e-06	0.000169584
rs2032253	1.3133e-06	0.000169345
rs413148	8.1399e-07	3.92107e-05
rs111809481	2.9704e-06	0.00171461
rs2838867	7.5927e-06	0.00779284
rs12069	3.7498e-05	0.00123597
rs13050162	3.1415e-07	0.00125055
rs12482493	4.6681e-07	0.00170494
rs111856047	5.0155e-06	0.000167132
rs6518232	7.691e-08	0.00218954
rs7281481	9.8918e-07	0.00110769
rs34387081	6.3122e-07	0.000852788
rs4818775	5.4148e-07	0.00135845
rs879331	2.0788e-07	0.00361296
rs2838908	2.4582e-07	0.000581309
rs3753019	2.8553e-06	0.00340067
rs12627577	2.5183e-07	0.000779147
rs8129873	8.6169e-07	0.00491729
rs8129381	1.1431e-06	0.000258025
rs2330186	4.1097e-06	6.09023e-05
rs2838986	4.987e-07	0.000416876
rs8132840	1.2485e-07	0.000597915
rs373617	3.7589e-07	0.000200018
rs3788240	8.0961e-07	0.000179574
rs4819175	1.0126e-07	0.000255905
rs2507743	5.1125e-07	0.00120147
rs7281388	6.6904e-07	0.000512362
rs2277814	8.3723e-07	0.0011217
rs9983489	6.4994e-07	0.000677587
rs4293630	1.688e-06	0.00440466
rs2839087	1.0594e-06	0.000271637
rs6518266	4.079e-07	0.00244475
rs9976319	4.5688e-07	0.000277173
rs4819192	2.5551e-08	0.00253309
rs4818822	8.5605e-07	0.00164107
rs9978582	2.0653e-07	0.00178954
rs7277210	1.5421e-07	0.00117883
rs2070578	9.6122e-08	0.000514841
rs2839124	1.2719e-06	0.000729526
rs2839127	3.8047e-06	0.000958757
rs7281816	7.5836e-07	0.00151645
rs14378	1.3595e-06	7.26059e-05
rs12329865	5.2187e-07	0.000385814
rs2254524	1.2301e-06	7.80532e-05
rs2277824	7.2451e-07	0.00083129
rs2839158	1.5998e-06	0.000215758
rs2280955	1.6958e-06	0.00377805
rs7275336	2.1065e-05	0.000125612
rs16979009	2.0697e-05	0.000312414
rs2839170	1.1848e-06	0.000190252
rs150274075	1.12e-05	0.000973521
rs2839190	9.0621e-06	6.05172e-05
rs2839192	8.2095e-06	0.00026764
rs4819225	1.0635e-06	0.000156313
rs4819226	9.6046e-07	9.45525e-05
rs9980536	4.1141e-07	0.000343968
rs2839248	1.8272e-07	0.00394721
rs4818842	2.4239e-06	7.32282e-05
rs2839270	5.7771e-08	0.0021846
rs7279002	6.067e-08	0.00250105
rs2839307	1.3829e-06	0.000861565
rs11910985	1.2178e-06	0.00194707
rs140733155	2.0094e-06	0.000646037
rs4819271	1.4994e-06	0.00084071
rs7275592	9.4666e-07	0.000474407
rs9637231	6.8171e-07	0.00257216
rs5747968	2.7749e-06	0.0021294
rs5746679	2.1688e-06	0.00184735
rs987283	6.0661e-07	0.00241831
rs2072466	1.5925e-06	0.000871121
rs5748664	6.9111e-07	0.000693902
rs175145	1.6257e-06	0.00197649
rs5746906	1.9751e-06	0.000104195
rs12169910	6.6147e-06	0.00111229
rs165887	1.4022e-06	9.1718e-05
rs16981833	1.7264e-06	0.000786669
rs11703901	1.1383e-06	0.000710658
rs9605179	6.2504e-07	0.000891273
rs5992590	1.2453e-06	0.0014004
rs116953556	5.1394e-06	6.02983e-05
rs5748756	3.1472e-06	0.000103245
rs5746961	4.7786e-07	0.000175265
rs192498589	3.7018e-06	0.00043406
rs5748845	5.4302e-07	3.16762e-05
rs1990502	3.7258e-07	0.00103507
rs6518660	3.2772e-07	0.000726841
rs879577	2.1498e-06	0.0012771
rs974396	2.1194e-07	0.000188225
rs2277830	9.7759e-07	0.000119884
rs5994170	1.6197e-07	0.00450652
rs4819559	8.037e-07	0.00107045
rs5994175	2.0645e-06	0.00035409
rs5748937	1.346e-06	0.000760466
rs11912507	4.2851e-07	0.000350431
rs17807317	1.9806e-08	0.00015686
rs5748957	6.861e-07	0.000210448
rs9606661	7.2516e-07	4.21343e-05
rs140707487	3.0611e-06	4.64516e-05
rs5992665	8.8113e-06	0.000753829
rs2040692	4.5181e-06	0.00244699
rs75103738	1.4309e-06	0.00026953
rs5992046	9.3298e-06	0.000743672
rs17808076	1.2038e-05	0.000644418
rs5747122	8.2716e-06	0.000159241
rs12628081	7.5679e-06	9.41883e-06
rs5992707	3.9309e-06	7.51314e-05
rs174302	3.3101e-06	0.00215852
rs11704780	2.9721e-06	0.000830032
rs36050117	5.0165e-07	0.000759002
rs1296820	7.8382e-07	0.0011951
rs41472044	5.3023e-07	0.000541697
rs16980984	3.342e-06	0.000875559
rs2535691	3.5271e-07	0.000200923
rs2257083	7.5721e-06	0.000119442
rs9617611	1.7883e-06	0.000713965
rs5992809	5.2328e-07	0.000319341
rs181399	2.5431e-06	0.000137335
rs79383237	4.891e-06	0.000174211
rs73879903	1.2701e-06	0.000165445
rs5992837	1.4893e-07	0.000372147
rs5992838	6.4e-06	0.000321856
rs1550663	6.2769e-07	0.000271512
rs4269007	1.2274e-06	0.000995683
rs439231	5.6039e-07	0.00292425
rs1076540	9.6119e-06	0.00284028
rs5992917	1.1059e-05	0.000909481
rs8139578	5.6186e-06	0.00188724
rs4819654	2.3619e-06	0.000959662
rs465101	2.9257e-06	0.00112207
rs11703869	5.76e-06	0.000156739
rs1005195	4.7279e-07	0.00322613
rs4819666	7.0996e-07	0.000317922
rs464541	3.5468e-07	0.0020443
rs461517	1.3049e-05	0.00106512
rs362043	3.065e-07	7.88184e-05
rs2234329	1.252e-06	0.000104224
rs12159975	1.8408e-06	0.000172757
rs115872441	8.1966e-07	0.000170083
rs3180408	2.7992e-07	0.000141204
rs2238732	6.6166e-06	0.00231575
rs759404	2.0841e-07	0.00207599
rs73378895	1.0273e-06	0.000584526
rs139951647	3.8605e-06	0.000895191
rs11089247	6.5596e-06	0.00186098
rs1210636	3.1576e-06	2.71401e-05
rs17810512	2.4166e-08	0.00251604
rs10483099	5.9783e-07	0.000748365
rs114655471	3.3555e-06	0.00266618
rs151100347	1.0091e-07	0.00271405
rs2072123	6.9029e-07	0.000706966
rs118036702	7.0011e-07	0.00112303
rs117220916	7.9232e-07	0.000416893
rs2238754	2.9788e-06	0.000640679
rs117290908	3.1914e-07	7.13531e-05
rs117144286	2.5414e-06	3.52515e-05
rs17743887	3.3296e-06	0.000103866
rs2096376	6.0729e-07	0.000536138
rs947108	5.6049e-07	0.000221312
rs2239390	4.7356e-06	0.000173643
rs5746696	2.7842e-07	0.00154721
rs809901	1.8037e-06	0.000953607
rs3788295	4.4452e-06	0.0001139
rs8141364	3.9064e-06	0.000271504
rs5748109	2.8111e-07	0.00161135
rs2097605	2.9341e-05	0.00413696
rs117203461	2.0589e-05	0.00233097
rs5746737	8.9973e-07	0.000351938
rs712979	8.3707e-07	3.92161e-05
rs2904558	8.2436e-07	0.000349216
rs1057457	6.9358e-07	0.000998526
rs5748212	1.4638e-06	0.000391082
rs73160294	5.1436e-07	0.00259896
rs13447182	4.4624e-07	0.000320675
rs12628900	1.2975e-06	0.00469907
rs9604969	0.00013436	0.00669982
rs4819804	5.1838e-06	0.0030227
rs5993715	4.1835e-07	0.00261171
rs5993743	1.1054e-06	0.00114302
rs12159587	3.6401e-06	0.000949684
rs8139020	6.1787e-08	1.87793e-05
rs16984538	1.1824e-06	0.0020911
rs9618653	6.1171e-06	0.000132198
rs5748391	2.0783e-07	0.000848186
rs1123657	1.1736e-06	0.00338326
rs1015939	1.6617e-06	0.0010503
rs9606146	1.0001e-06	0.00018156
rs1059196	2.3205e-09	0.000240455
rs5746822	4.2841e-08	0.00220994
rs1005133	6.712e-07	0.00663717
rs9798754	2.661e-07	0.000159952
rs4819522	3.7129e-07	0.000777673
rs5748428	7.3582e-07	0.000236698
rs59469159	4.2072e-06	0.00161267
rs2073770	4.0881e-06	4.90217e-05
rs3747066	3.1026e-06	4.04366e-05
rs9754418	1.2065e-06	0.00181494
rs8141610	2.9124e-06	0.00343546
rs35934224	5.5558e-06	3.6127e-05
rs7289747	6.5831e-07	1.75162e-05
rs9605030	5.2548e-07	0.000369255
rs9605031	5.0861e-06	0.000226501
rs174697	3.0234e-06	0.000312658
rs887199	3.656e-06	0.000927632
rs2240717	1.2934e-05	0.00446779
rs1858770	2.3504e-06	0.00380735
rs2531721	4.0307e-07	0.000283544
rs406086	3.2198e-06	0.000635788
rs2110139	6.0556e-07	0.000235219
rs1558497	1.5312e-06	0.000558995
rs2073778	6.7229e-07	4.03717e-05
rs9605066	1.5572e-06	8.45231e-05
rs175164	1.1305e-06	0.000113554
rs175174	6.0276e-07	0.000392628
rs9606268	2.9625e-06	5.34516e-05
rs701448	5.7686e-06	0.00024643
rs2537857	1.4164e-07	0.000108807
rs5748552	1.5505e-06	0.00246181
rs151058930	0.00047431	0.000882355
rs701427	1.0449e-07	0.00094151
rs887765	3.8086e-07	0.0014908
rs1567871	1.3232e-06	0.00120708
rs12169202	4.0428e-07	0.00441292
rs2280117	9.1441e-07	0.00234693
rs2041969	5.635e-07	0.000389742
rs362125	5.4061e-06	0.000882623
rs35012563	1.0242e-06	0.000457176
rs361877	6.9503e-06	0.000277063
rs1771145	2.8291e-06	0.00178637
rs1771147	7.0893e-07	0.00122392
rs738084	5.8821e-06	4.35984e-05
rs5763025	5.7159e-06	0.000117787
rs5753651	6.7861e-06	0.00301739
rs5754388	7.2831e-06	0.00151539
rs5754661	1.0956e-06	0.000837903
rs4821372	6.4537e-06	1.10212e-05
rs2014654	7.43e-06	0.000739408
rs165674	7.8797e-06	0.000526874
rs646164	6.8727e-07	0.000922599
rs658793	1.3379e-06	1.33958e-05
rs5759767	4.7595e-06	0.000396458
rs17211605	4.1886e-06	0.000185905
rs520698	1.4115e-06	0.000576416
rs552668	3.0847e-06	0.00157767
rs5751800	2.3659e-06	0.00102173
rs165766	1.9201e-06	0.000162933
rs5902	2.2504e-06	0.000926032
rs12162703	1.8425e-07	0.000661981
rs2329552	3.5086e-06	0.0012602
rs1043235	4.6569e-06	4.32251e-05
rs2018682	5.1682e-08	0.000167788
rs5761567	5.3595e-07	0.00052544
rs62238518	9.2297e-08	0.00494321
rs55660821	6.3886e-07	0.000189316
rs178293	1.9364e-06	0.00055777
rs369250	1.7638e-07	0.00112124
rs2516536	1.0502e-06	0.00204177
rs2073598	2.4288e-06	0.000382638
rs1548412	5.3214e-06	0.00745059
rs2270384	3.5717e-06	0.000368276
rs2520659	9.2622e-07	0.00764802
rs5762105	9.6154e-07	0.00030552
rs2075271	4.1765e-06	0.00131182
rs9613603	2.5214e-07	0.000902032
rs435980	3.3978e-07	0.000616893
rs1210601	1.2787e-06	0.002989
rs2543398	3.3984e-07	0.0009778
rs5762401	1.1945e-06	0.000780453
rs8136398	9.8885e-07	0.000179138
rs465500	2.2847e-06	0.000313708
rs5997982	1.6289e-07	6.42087e-05
rs138727474	3.8099e-06	0.000671213
rs4821116	4.6526e-07	0.00233771
rs2298428	2.3737e-07	0.000255356
rs2298429	1.8964e-07	0.0011563
rs5754467	2.4217e-07	0.00029619
rs861854	1.4498e-06	0.000565543
rs78037651	4.118e-07	0.000108094
rs861844	4.583e-06	0.00208145
rs861833	4.4294e-06	0.000960082
rs12484060	1.5807e-06	0.000285937
rs1860	1.1034e-06	0.000260979
rs7290787	5.0081e-06	0.000381868
rs7292106	4.8777e-06	0.00130659
rs5994885	4.0268e-08	0.00433757
rs2298432	7.4192e-07	0.000141624
rs743409	2.7859e-06	0.000838246
rs5999521	2.8494e-06	0.00110296
rs78907487	3.5476e-07	0.002147
rs17759796	3.8926e-07	0.000346565
rs112017811	1.8963e-06	0.00229438
rs35590112	2.1162e-06	0.00155941
rs8136610	3.7555e-08	0.00058635
rs1530229	2.4062e-06	0.00174682
rs11913958	2.306e-07	0.000868813
rs381523	3.86e-07	0.000179675
rs2283797	2.4224e-06	9.43449e-05
rs5756323	3.9351e-07	0.000191145
rs61139	1.1659e-06	0.000148332
rs60507728	8.1379e-06	0.000502216
rs409381	2.1801e-06	0.00121505
rs5995412	3.0734e-05	0.00144889
rs2213141	1.0964e-06	0.000255573
rs1894239	2.3076e-06	0.000124299
rs5756714	4.2267e-07	0.00875328
rs762472	2.3316e-07	0.00189735
rs5756719	4.2577e-06	1.14236e-05
rs4820291	5.9545e-06	1.33877e-05
rs9622817	4.8711e-06	0.00126671
rs4145417	1.7036e-06	1.47505e-05
rs8139423	1.5093e-06	0.000785754
rs7284771	4.8112e-06	0.000635196
rs1894251	3.4267e-06	0.00240423
rs5750498	6.8562e-06	0.00186005
rs5756833	4.4765e-08	1.19919e-05
rs5756840	4.1306e-06	2.9676e-05
rs5756862	5.562e-06	0.000498582
rs13057383	1.1523e-06	0.0017159
rs737842	2.2319e-06	8.38134e-06
rs5757136	3.3679e-06	1.73411e-05
rs5757137	3.6333e-06	0.000235665
rs5750663	2.4058e-06	0.00101395
rs12484945	1.7021e-06	0.00266156
rs10483109	4.4108e-07	0.000708957
rs8142659	5.6531e-07	0.000423743
rs2073448	2.3504e-06	2.53153e-06
rs9623057	3.8067e-06	0.000352712
rs9623076	5.228e-08	0.000491084
rs4820360	1.6593e-08	0.000777656
rs738875	3.971e-06	0.00140181
rs12628686	1.3962e-06	0.00100082
rs5750778	1.739e-06	0.001465
rs78956378	1.0027e-06	7.88729e-05
rs10222251	1.4889e-07	0.00122462
rs8139174	3.5429e-06	0.000244299
rs71316745	1.1191e-06	0.000647403
rs35275807	3.1035e-06	4.32515e-05
rs9306352	1.9831e-06	0.000188124
rs12628945	5.9714e-06	8.34723e-06
rs140318695	1.7587e-06	4.4378e-05
rs738881	4.3306e-07	4.85207e-05
rs738884	2.3192e-06	1.55325e-06
rs6002026	8.4906e-07	9.26691e-05
rs9611623	1.8602e-06	0.000658206
rs433766	7.9268e-07	0.000731928
rs395924	2.3185e-07	9.93682e-05
rs111480336	1.5355e-06	0.000132708
rs423107	1.9253e-06	0.000162906
rs2236729	8.516e-07	0.000173371
rs362132	9.1849e-07	0.000187312
rs362168	1.3339e-07	0.000732331
rs2072049	8.3655e-07	0.00242854
rs4462880	3.5112e-07	0.000228855
rs117116872	1.3736e-06	0.00144648
rs397725	6.0377e-07	2.23509e-05
rs8140385	2.2151e-06	0.000213317
rs457529	1.0775e-06	0.00195782
rs370534	2.517e-05	5.14563e-05
rs451115	1.5334e-05	7.27024e-05
rs738893	1.5114e-06	0.00496492
rs11090195	2.1688e-07	0.00856568
rs58120127	7.8735e-07	0.00327405
rs436599	1.2946e-06	0.000988849
rs455929	6.955e-07	0.000275921
rs13053230	2.7055e-06	0.00210894
rs9608062	2.5313e-06	0.00102122
rs3930973	3.5806e-06	0.00164119
rs6003484	2.0559e-06	0.000206126
rs4434089	1.7917e-06	0.000522851
rs3788337	2.3443e-06	0.000430695
rs3788338	8.8168e-07	0.000533941
rs59990120	2.2485e-06	0.00124433
rs3788341	5.4661e-06	0.00240613
rs5759612	1.0004e-06	0.000714711
rs9612258	2.243e-07	0.000548152
rs5751604	9.2785e-07	0.000529537
rs5759668	7.5325e-07	0.00231682
rs79769038	4.8418e-05	0.000486272
rs4822379	2.1035e-06	0.00729238
rs116875264	4.0336e-07	0.00197239
rs8139654	2.6935e-07	0.000469099
rs12165974	5.1035e-07	0.000488425
rs5996529	2.2912e-06	0.000204993
rs9620258	1.3548e-07	1.27975e-05
rs17542290	1.0297e-07	0.00118676
rs8135962	5.8047e-07	0.000501367
rs8141822	2.2136e-07	0.00184317
rs5759802	1.6318e-06	0.000689603
rs3827368	4.5855e-07	0.00208962
rs2330498	7.7047e-07	0.00101797
rs131305	5.0119e-06	0.00037995
rs5996564	2.06e-06	0.000356902
rs5759855	1.7609e-08	1.43234e-05
rs5751692	2.1548e-06	0.000142873
rs17002476	1.7719e-07	0.000327683
rs107017	3.0858e-07	0.00034957
rs140173	9.3629e-08	0.00454629
rs1892712	6.9447e-07	0.00246655
rs5996577	1.6009e-07	0.000361761
rs140174	3.2413e-07	0.000381608
rs7287616	6.6082e-07	0.000295576
rs6003807	5.1519e-06	0.00594247
rs6003815	6.4173e-07	0.000625162
rs3827318	1.5068e-06	0.000837631
rs55964797	2.4647e-06	9.59299e-05
rs6003823	7.9056e-08	0.00292328
rs738786	4.7853e-07	1.223e-05
rs2070446	2.7257e-06	5.16612e-06
rs915587	1.1768e-06	0.000131468
rs138491668	9.0249e-06	4.05638e-07
rs5759985	2.704e-06	0.000490317
rs6003870	7.7966e-07	1.46415e-05
rs9612418	5.7365e-07	0.000187958
rs11914094	1.9513e-06	1.13585e-05
rs9612422	4.1826e-07	0.00258976
rs2330621	2.9197e-06	0.000238511
rs131442	4.4864e-07	0.000260096
rs131451	3.1769e-06	0.000154648
rs738792	3.2792e-06	0.00117467
rs7289794	1.0313e-06	0.00114047
rs2186370	2.208e-06	0.00150631
rs6003904	1.1872e-06	0.000922727
rs6003907	1.3273e-06	0.000162757
rs5760066	1.8448e-06	0.00035406
rs17637865	3.6058e-06	0.000969737
rs16986337	8.5418e-06	0.000127825
rs17550765	5.9208e-06	0.000510479
rs915591	7.2944e-06	0.0048227
rs6003942	4.5243e-08	0.00253951
rs17004046	8.3274e-07	0.000990882
rs17004049	4.8618e-07	0.00204891
rs17004053	4.8886e-07	0.00426541
rs2154593	4.6473e-06	0.00293579
rs9608216	3.5411e-06	0.000584871
rs8138536	1.3961e-06	0.000704376
rs4822458	3.3569e-06	0.00378108
rs5751777	6.7465e-06	0.000490744
rs5742303	3.2662e-06	0.00452529
rs1006771	3.9414e-06	0.000845512
rs405597	1.4924e-07	0.000185404
rs9624395	5.4131e-06	5.00731e-05
rs176157	0.00015543	0.00236139
rs9620358	5.6909e-06	7.88036e-05
rs8141797	0.00020044	1.14806e-05
rs115965884	0.00014116	3.87754e-05
rs9624423	1.2433e-06	0.00171479
rs7288670	9.2877e-07	0.000201571
rs34505104	9.0087e-07	0.00015096
rs71318973	1.6726e-07	0.00520327
rs5760309	0.003522	0.00215021
rs62234042	2.6119e-06	4.65857e-05
rs17004919	2.4104e-06	0.000312419
rs17004921	2.6119e-06	0.00104107
rs1547359	5.4632e-07	5.03869e-05
rs2232866	8.9991e-06	0.000514767
rs73152503	4.9211e-06	0.0013107
rs140339	0.00012483	0.000248529
rs11090327	1.9213e-07	0.00046809
rs141349354	4.7191e-06	2.63648e-07
rs62231931	2.1715e-06	4.51044e-07
rs114884043	5.6095e-06	0.000274071
rs4820599	1.5316e-06	0.00180319
rs2006092	9.0162e-07	0.000917144
rs5747734	2.9172e-07	0.00237771
rs9608314	2.6786e-07	0.000993054
rs9612734	5.8672e-07	0.00371728
rs2014838	1.0749e-06	0.000686802
rs4822533	1.169e-06	2.28717e-05
rs9624565	6.1007e-08	0.00204863
rs6004247	2.7027e-07	0.00258592
rs5751957	4.3132e-07	0.00224462
rs11703684	3.1289e-07	0.00193235
rs1892722	1.7281e-06	0.000287126
rs5760628	6.4189e-07	0.000628038
rs113781727	3.6566e-06	0.000686664
rs7291798	2.0998e-07	0.00053146
rs139731	5.2393e-07	0.000584366
rs139735	1.9264e-07	0.00157903
rs9612814	1.4043e-06	4.47907e-05
rs5760863	1.0332e-06	0.000124025
rs7289890	1.1273e-06	0.000453285
rs145970908	6.543e-06	0.000439586
rs5752079	5.3151e-07	7.41052e-05
rs9624744	4.4647e-06	0.000232329
rs9620497	5.49e-06	2.07228e-05
rs5752084	3.1599e-09	0.000775988
rs2330993	3.722e-07	2.16166e-05
rs6004519	1.8619e-06	7.15727e-06
rs67839603	7.6289e-07	0.00425568
rs2092185	3.1763e-06	0.000158465
rs80059302	1.1212e-05	0.000210463
rs117411813	3.173e-06	0.00071443
rs562778	3.8933e-06	0.000273743
rs16980132	1.667e-06	5.83476e-05
rs12484621	1.0585e-06	0.000573225
rs74903734	5.9625e-06	0.000571767
rs144406962	5.8394e-06	0.000149884
rs133275	1.6492e-08	0.00300383
rs613392	1.1463e-06	0.000528479
rs116919056	5.0849e-08	0.00200679
rs1930966	5.624e-07	0.00172112
rs9612986	8.0323e-07	0.00104277
rs6519619	7.2938e-08	0.00117797
rs5752177	9.8424e-06	0.000237025
rs5761119	3.8649e-07	0.00117144
rs7286954	2.471e-06	0.000558953
rs8135164	1.7375e-05	0.00330914
rs9613011	3.7329e-06	0.000291681
rs133839	2.7692e-07	7.98817e-06
rs133845	8.991e-07	0.000115892
rs8142661	4.8738e-10	3.67544e-05
rs5996973	3.0511e-07	5.57613e-06
rs5996976	3.8602e-06	4.01427e-06
rs16980756	8.992e-07	0.000220077
rs17625580	1.2766e-07	0.000164755
rs9624904	9.0479e-07	0.000289482
rs6004775	9.9625e-07	9.50419e-06
rs2301498	2.2806e-06	0.00153746
rs5761296	1.5351e-05	0.000535054
rs973523	7.8723e-08	0.000511051
rs16981003	2.7095e-06	8.95515e-05
rs11703998	6.5075e-07	0.000381185
rs9613061	9.8767e-07	0.000166159
rs9613063	5.1402e-07	0.00497638
rs6004888	3.2857e-06	6.80962e-05
rs4607039	9.9435e-07	0.00054626
rs16981384	2.0978e-06	5.41387e-05
rs2223338	6.5293e-08	0.00747272
rs2049988	1.5192e-06	0.00254611
rs713629	1.3039e-06	6.52355e-05
rs713738	2.2235e-06	0.000350795
rs115584608	4.0556e-07	5.03754e-05
rs16981995	5.8331e-07	0.000119191
rs5752316	9.0156e-07	8.50775e-05
rs2212611	1.7621e-06	0.00190874
rs5752318	3.214e-08	0.0033608
rs16982054	1.4162e-06	0.00257591
rs12152162	1.6188e-06	0.000362299
rs1046453	1.8784e-06	0.000534479
rs3752589	2.9775e-07	0.000777264
rs739291	1.9196e-07	0.00197545
rs141281484	2.1012e-06	0.000481971
rs4275	6.9039e-07	0.000766372
rs117956650	1.6373e-06	0.000827107
rs4822733	4.7427e-06	0.000316523
rs9613213	8.2644e-07	0.00169254
rs5761630	7.7635e-06	9.30072e-05
rs4822752	2.5125e-06	0.000168759
rs56117601	2.7635e-06	0.000242132
rs744016	1.7231e-05	0.00121017
rs16982554	1.2383e-06	0.000473111
rs8142049	1.0265e-05	0.000426495
rs1045363	3.9842e-06	0.000932723
rs5761676	1.418e-06	0.00131091
rs766070	2.1536e-06	0.00013274
rs5761711	1.3077e-06	0.00169634
rs4822787	1.193e-06	0.00083919
rs6005155	6.5205e-07	0.000416441
rs76247158	6.0916e-06	0.00101977
rs1004970	3.1415e-07	0.000965986
rs17419285	2.8895e-06	0.00141773
rs2331331	3.5947e-07	0.00448761
rs136547	3.7363e-08	0.000171916
rs136561	1.1209e-07	0.000687197
rs5761805	1.376e-06	0.00112462
rs9620643	2.5781e-06	0.00647139
rs9613297	1.8209e-06	0.00643989
rs5752462	5.3122e-07	0.000373196
rs2516086	5.1261e-07	0.000854169
rs72617278	1.1879e-06	0.00133341
rs134936	3.6883e-06	0.000206869
rs4822836	1.9111e-06	0.00214086
rs35399009	1.1642e-06	0.000301295
rs61744687	1.0711e-06	0.000708993
rs5752479	6.6152e-07	0.000402484
rs11704194	7.9953e-07	0.0007326
rs2223200	8.0618e-07	0.000368425
rs6519702	9.0848e-07	0.00100846
rs2342398	2.4108e-07	0.000112002
rs117920541	1.0245e-05	0.000471358
rs4820745	1.1094e-06	0.00023193
rs492416	1.3237e-06	0.000623342
rs5997198	2.0374e-05	0.000266817
rs1519221	2.0885e-06	0.000109806
rs134786	1.4806e-06	0.000805705
rs134806	6.1526e-07	0.00144868
rs564666	2.4141e-07	0.000820286
rs8136576	5.2131e-06	0.00232385
rs563325	8.6014e-06	0.00167449
rs1106715	8.6162e-07	0.00793411
rs496200	4.7835e-06	0.000372753
rs13056654	2.2309e-07	3.85958e-06
rs490362	2.1351e-08	7.77033e-05
rs5762108	8.1513e-06	6.06479e-05
rs16984491	9.7669e-06	0.0002253
rs1884132	1.0855e-05	0.00067964
rs5752570	1.2894e-06	5.02032e-05
rs4822915	5.7765e-07	0.00072499
rs133996	4.9177e-07	0.00133768
rs5762295	2.8837e-06	0.000451027
rs117235490	7.5553e-06	0.0014776
rs13054357	5.7434e-07	0.00309744
rs5762324	2.2562e-06	0.00176971
rs9625307	2.2296e-07	0.000182578
rs7290305	1.7451e-06	0.000639773
rs2283847	1.6262e-07	0.000128556
rs382819	2.934e-06	0.000471076
rs11705555	4.175e-06	0.000924579
rs16985691	9.1823e-06	0.000802458
rs738454	5.7816e-07	0.00121589
rs9613545	6.5213e-07	0.0132436
rs116845987	2.5346e-05	0.00235852
rs117416310	7.5508e-07	0.000522951
rs5762730	9.294e-07	0.00279466
rs12169460	2.8761e-06	0.00276404
rs6005861	1.6233e-06	3.29163e-06
rs6005863	1.8739e-05	1.31462e-05
rs5752793	1.2384e-05	0.000562519
rs4820792	3.8327e-06	0.0007022
rs5997400	3.7295e-06	0.000509948
rs2206061	1.728e-06	5.60917e-05
rs5762809	1.408e-06	0.00109889
rs34134147	2.3036e-06	0.000229363
rs62235734	6.6649e-07	9.6378e-05
rs5762839	2.3505e-06	9.45334e-05
rs9625591	2.2948e-06	0.00128332
rs62235753	1.8712e-06	0.000216027
rs16986825	1.437e-06	0.000617147
rs143442906	1.2778e-06	0.000694441
rs16986990	1.4835e-05	0.000725941
rs73882442	1.7036e-06	0.000500863
rs134559	8.0761e-06	0.000129075
rs760628	8.0882e-08	0.00163354
rs134567	3.7721e-06	0.000687994
rs76148253	4.8606e-07	8.08154e-05
rs132275	1.0444e-06	0.000187124
rs5997447	6.2618e-07	0.00038101
rs132289	9.04e-06	0.000112169
rs132348	4.9326e-06	0.000486076
rs117315385	1.5858e-05	0.00567382
rs8141926	1.4018e-05	0.000300836
rs12628475	7.2035e-06	0.000352682
rs132390	1.5e-05	1.78978e-05
rs909798	1.1337e-06	1.60111e-05
rs138870856	2.48e-06	1.07437e-05
rs2857461	3.3294e-06	8.30932e-08
rs131184	2.707e-06	0.00289475
rs11703595	3.2283e-05	0.000888442
rs131190	2.5006e-06	0.000627353
rs13055676	1.2405e-07	0.000127296
rs78492681	3.6125e-05	0.000682553
rs2857464	1.0716e-07	3.29171e-05
rs75337432	9.8593e-08	0.000268511
rs2188121	1.0291e-06	0.000633964
rs75401573	3.578e-06	0.00199139
rs7286640	3.52e-07	0.0019958
rs5752915	8.9036e-07	0.00114874
rs6006148	7.9406e-06	0.000326228
rs174715	8.8608e-07	0.00232012
rs185004002	1.7205e-05	0.000163724
rs165734	6.9303e-06	0.000214747
rs165602	7.3129e-06	0.000572044
rs165625	1.4989e-05	0.00111595
rs5752927	1.8898e-06	0.000205074
rs737976	4.3523e-06	0.000308975
rs11704899	9.3834e-06	5.02794e-05
rs456300	3.0727e-06	0.000422183
rs11704849	3.9624e-06	0.000137288
rs2857652	5.2038e-07	0.000701481
rs2530685	1.8587e-07	0.00190839
rs12628506	4.7526e-06	0.000245574
rs5997507	1.8506e-06	0.000593812
rs131265	1.3538e-06	0.000210097
rs181543469	1.6041e-05	6.43556e-05
rs5752960	4.6749e-06	1.5826e-05
rs8142292	4.2686e-06	0.000359033
rs16988025	2.79e-06	0.000186382
rs140145	4.0852e-07	0.00148487
rs36575	3.5428e-06	0.000322565
rs149567025	4.9098e-06	0.000973421
rs39713	6.5074e-06	0.00123396
rs5763662	9.6729e-06	0.000998551
rs41278853	3.8678e-06	0.000274538
rs718772	5.7029e-07	5.71326e-05
rs5763779	4.6449e-07	0.000197987
rs6519805	3.835e-06	0.000595837
rs4820830	2.8263e-07	9.49764e-05
rs5753037	1.0698e-06	0.000830974
rs9614163	7.7574e-07	0.00588752
rs6518681	9.4277e-06	0.000330173
rs715605	4.3796e-07	6.51637e-05
rs8138196	5.2752e-07	0.000656192
rs1476576	4.3252e-05	0.000611747
rs6006427	6.8555e-05	0.0007236
rs724055	8.1598e-07	0.000766711
rs13056562	6.9705e-06	0.000172743
rs13058084	1.0868e-05	0.000177605
rs4823087	1.5675e-05	0.000469536
rs740219	3.0625e-06	3.15464e-05
rs9608876	5.8276e-06	9.95432e-05
rs117237368	3.242e-06	2.11847e-05
rs5753106	1.3849e-05	9.28864e-06
rs5749088	1.9164e-05	2.36328e-05
rs4820844	2.6813e-06	6.72832e-05
rs2072157	5.1098e-06	0.000408919
rs9608905	3.4307e-06	0.000392051
rs2299826	3.1307e-06	0.00333276
rs2299827	4.3167e-06	0.00335963
rs141714136	1.5105e-06	0.00118822
rs5753135	1.6313e-06	0.000432446
rs9606727	1.531e-06	0.000468993
rs2240345	1.1877e-06	0.000698453
rs17659494	5.1269e-07	0.00223777
rs9608938	4.6965e-07	6.37284e-05
rs76073588	7.609e-07	0.000283444
rs17738540	1.1294e-06	0.000536024
rs9608944	1.1403e-06	0.000216338
rs9608946	1.5034e-06	0.000350373
rs5749118	3.0185e-05	0.00179978
rs2267161	5.6775e-07	0.000312427
rs4149488	8.969e-07	0.000959261
rs7364237	3.4354e-06	0.000117474
rs16988828	9.4951e-06	0.00065216
rs9606757	4.5285e-06	0.000134812
rs8135379	1.242e-06	1.69372e-05
rs12168004	9.0774e-07	0.000374492
rs5997727	1.4336e-06	0.000893853
rs2078976	1.7816e-06	0.000257583
rs9606761	3.2765e-06	1.77173e-05
rs4820893	4.5598e-08	1.06641e-05
rs76129606	2.5535e-07	5.93222e-05
rs16988966	3.587e-06	0.000439678
rs136366	5.056e-06	0.00121608
rs886471	2.1881e-06	6.61589e-05
rs722683	1.1836e-06	2.80274e-05
rs141094357	6.8e-07	0.000275653
rs8143133	2.0428e-06	0.000288378
rs117122138	1.3648e-05	1.92737e-05
rs17822214	3.0063e-06	0.00300508
rs73156781	1.1933e-06	0.00236453
rs2232176	1.1994e-06	0.000459367
rs3788428	1.6081e-06	0.00282164
rs4820946	8.9508e-07	0.00036481
rs878718	5.2976e-07	0.000190567
rs55783055	7.0725e-07	0.00320999
rs79508338	3.1241e-07	0.00152149
rs6518737	4.4864e-07	0.000132641
rs5749231	1.3011e-06	0.000502772
rs737888	1.0655e-06	5.27073e-06
rs13056485	7.6051e-07	0.00180215
rs5997921	1.299e-06	0.00164289
rs713947	9.3271e-07	0.000342185
rs9619183	5.0176e-05	4.20023e-05
rs737887	1.1694e-06	0.00138992
rs16989519	3.0716e-06	0.00134976
rs131209	3.1103e-07	0.000783282
rs2899161	2.4724e-06	0.00102238
rs12157806	1.2599e-06	0.00183534
rs7286320	2.3619e-06	0.000631133
rs12628465	1.2891e-07	4.86969e-05
rs5753629	5.5251e-07	0.00140915
rs5753632	1.9338e-07	0.00226358
rs5753639	1.4672e-07	0.00437717
rs12106594	4.7613e-06	0.000206488
rs2024747	2.4444e-06	0.000862206
rs5753681	2.0246e-06	0.00049494
rs5753683	1.5594e-07	0.000143381
rs16989760	5.6372e-07	0.00217947
rs11704616	3.062e-07	0.000191516
rs11703808	8.1199e-07	4.81709e-05
rs11703079	3.9585e-06	0.000403855
rs12166823	6.1605e-06	0.000157062
rs11705235	6.112e-06	0.000758294
rs5998114	1.1173e-06	6.28187e-05
rs76541329	1.4835e-05	0.000226237
rs16989540	1.9478e-07	0.00107662
rs16989544	7.6546e-06	0.000230232
rs4820994	1.0272e-06	0.000651775
rs2015580	1.6251e-07	0.000688945
rs117001013	2.4942e-07	6.52648e-05
rs35618983	2.0943e-06	0.00199015
rs4821006	2.0919e-06	0.000869904
rs114602637	7.2182e-07	0.000144813
rs5753868	1.3259e-07	0.000220833
rs2006253	4.6973e-07	0.00110178
rs8141334	3.5177e-07	0.000165378
rs74958599	1.7869e-07	0.000456606
rs73881619	1.2319e-07	0.000559003
rs136478	1.094e-06	2.56965e-05
rs8135276	1.7395e-06	0.000237189
rs2235171	2.045e-07	0.00019798
rs5998355	1.5748e-07	0.000248569
rs4821043	1.4129e-07	0.000911828
rs5994522	2.1441e-06	0.00137074
rs16990106	1.2878e-06	0.00248596
rs12166399	5.7659e-07	0.00669991
rs5753968	6.4636e-07	0.00188907
rs16990207	6.363e-06	0.000174187
rs76451560	8.0457e-07	0.000704324
rs62239329	1.0689e-06	0.000506466
rs5749408	1.1117e-06	0.000112065
rs12168441	6.4178e-07	0.000678021
rs2076037	2.2173e-06	0.000146803
rs5998470	5.5831e-06	3.97678e-05
rs5749426	3.0581e-07	0.0001032
rs143421566	7.9535e-09	0.000106394
rs2076051	1.0673e-06	2.8918e-05
rs8136485	4.674e-07	0.00114908
rs17771806	1.1725e-06	2.2224e-05
rs3788448	5.339e-07	0.00192278
rs5754157	1.6621e-06	0.000415776
rs11704930	1.7275e-06	3.88178e-05
rs8140105	4.4838e-06	0.000141712
rs13340089	3.5164e-06	5.29373e-05
rs756481	1.018e-06	3.43172e-05
rs5754278	2.2892e-05	0.00219211
rs130539	5.066e-07	0.000653381
rs713685	3.6327e-06	0.000817253
rs135026	4.3513e-07	2.84342e-05
rs1427385	1.5342e-06	3.14883e-05
rs137487	2.226e-07	0.00497212
rs2040435	4.564e-07	1.10157e-05
rs929040	4.0563e-06	8.96865e-05
rs16991775	8.725e-07	2.92867e-05
rs2413167	1.4105e-06	0.00117279
rs139835907	7.5642e-06	0.000283863
rs7292645	5.5225e-07	0.00160284
rs4821132	8.0429e-07	0.00061553
rs760542	8.9204e-07	0.000554716
rs59151129	1.0529e-06	0.000754344
rs4821157	2.9356e-06	0.000511612
rs73170531	1.4815e-06	0.00310976
rs2267265	8.8154e-07	0.000279748
rs239316	1.2843e-07	0.00237328
rs239322	9.8454e-07	0.00284558
rs73154568	1.1124e-06	0.000185341
rs2267327	4.8986e-06	9.06457e-05
rs5749695	9.0151e-06	0.00130748
rs242885	2.4038e-05	0.000653031
rs129313	3.0732e-05	0.00279769
rs8136375	3.1465e-07	0.00124364
rs5749886	9.3208e-06	0.000259569
rs16987616	1.9851e-06	0.00333169
rs9621978	3.9447e-07	0.00193188
rs12170130	9.8093e-07	0.000751399
rs5755243	1.2736e-06	0.000480434
rs2413271	4.4569e-07	9.53009e-07
rs715489	1.2839e-06	6.88548e-05
rs2413283	1.664e-06	0.000833996
rs7284508	5.7293e-06	0.000764759
rs361863	9.0663e-07	0.000285474
rs362090	6.6421e-07	0.000578869
rs9622147	1.0026e-06	0.000452419
rs12628361	5.4169e-06	0.000149322
rs134302	1.3503e-06	6.75235e-05
rs7291553	3.4137e-06	7.43928e-05
rs4821380	3.0701e-06	8.82296e-05
rs4820187	2.3349e-07	0.00059744
rs16995548	3.1063e-06	6.75025e-05
rs7291420	3.0314e-06	0.000333657
rs138745	6.0998e-07	0.000796724
rs138777	7.6112e-07	0.000700176
rs138789	2.1386e-06	0.00410644
rs117039833	4.2856e-06	0.000206852
rs2413345	1.4374e-07	0.000266232
rs2071749	1.3207e-06	0.000119941
rs2285112	5.4231e-07	4.75947e-05
rs4645743	2.9878e-06	6.03583e-05
rs28408891	9.6284e-07	1.52411e-06
rs28489405	5.2901e-07	1.43526e-06
rs5999840	3.1279e-06	0.00121782
rs5999851	5.9204e-07	0.000379067
rs5999854	3.0418e-07	0.00134491
rs5999860	1.2103e-06	0.000329561
rs4821409	6.7102e-07	0.00106054
rs4820197	4.1145e-07	0.000441836
rs926336	1.8227e-06	0.000240666
rs7285118	7.7857e-07	0.00140927
rs5755791	1.716e-06	0.000128595
rs5999898	1.0213e-06	0.000635633
rs5999900	1.9268e-06	0.00114202
rs5995135	7.697e-06	0.000274918
rs12157362	7.5217e-06	0.00012889
rs4327313	2.883e-06	0.00390879
rs5755893	2.3148e-06	0.000556928
rs4821428	8.0244e-08	0.00483055
rs1997883	3.6784e-07	0.000196605
rs5755921	3.5354e-07	0.000190634
rs79604243	6.9481e-07	7.72111e-06
rs2076671	3.7838e-06	0.00020129
rs4821451	8.1376e-07	0.000537572
rs132606	3.2497e-06	0.000146493
rs739203	2.1045e-06	0.00117294
rs132653	6.4372e-06	0.00046693
rs132671	2.6539e-07	0.000486048
rs114390261	4.2193e-06	0.000523237
rs132681	3.2585e-08	0.000323466
rs5995235	2.8813e-06	0.0016978
rs2227168	1.0072e-07	0.000270762
rs9610445	5.4295e-07	0.00056411
rs9610448	9.6957e-07	0.00229233
rs8136528	3.6266e-06	0.00256118
rs136145	4.5566e-07	0.000800954
rs713929	7.4965e-07	0.000409873
rs136186	4.4797e-05	7.20517e-05
rs136187	1.2053e-06	0.000515807
rs9619601	1.3424e-06	0.00058746
rs2413396	1.2904e-06	3.30324e-05
rs5756152	2.5916e-06	1.27362e-05
rs1005570	1.1263e-06	6.97016e-05
rs2272828	1.2734e-06	0.000767487
rs9610510	6.6568e-06	0.00170636
rs28360544	3.2165e-06	0.000414926
rs117784542	5.4294e-07	0.00145455
rs2092166	1.0434e-05	0.000994339
rs139930	1.6074e-05	0.000601507
rs139931	1.5813e-05	0.0011478
rs760718	4.4723e-07	0.000157065
rs6000293	5.5865e-07	6.80321e-05
rs9607351	2.4484e-06	0.000262234
rs5756233	1.0562e-06	1.49976e-05
rs2008974	6.879e-07	0.000188694
rs118061391	4.7454e-06	0.000593286
rs140020	1.2942e-06	0.00098766
rs140028	3.3285e-06	0.00104693
rs5756240	5.2497e-07	0.00120614
rs4821501	1.8012e-08	0.00103819
rs2267339	4.2323e-06	0.00172
rs11913953	3.8439e-07	0.00225785
rs9619632	6.1408e-07	0.000873788
rs933228	1.1832e-07	0.000356823
rs12484703	3.6536e-08	0.000258961
rs6000401	2.2442e-06	0.000812976
rs5750306	3.5362e-07	0.00010408
rs17748070	1.7662e-06	0.000284948
rs9607382	4.4123e-07	0.000196608
rs73156242	2.1862e-06	2.23382e-05
rs5750311	1.1847e-05	6.26377e-05
rs2284026	2.8312e-06	4.44886e-07
rs713953	1.5705e-06	0.000103473
rs4821539	2.528e-07	0.00147996
rs9680832	8.3648e-07	5.06124e-05
rs112530220	9.414e-06	1.76461e-05
rs2072711	5.0548e-06	9.48885e-06
rs6000464	1.2845e-06	5.58855e-05
rs10483195	3.7688e-06	2.05007e-05
rs55909515	5.082e-06	0.000161694
rs4821569	5.3861e-07	0.000382014
rs9622521	4.4421e-07	0.00230579
rs16997569	1.1311e-06	0.00109568
rs7287097	1.0875e-06	0.000301287
rs9610613	8.5579e-07	0.000687381
rs743749	1.1722e-06	0.00329278
rs9610629	1.4883e-06	0.000478581
rs130601	2.3212e-06	9.52832e-05
rs470029	1.9189e-06	0.000375174
rs117329814	1.0439e-05	0.000198873
rs228129	1.3453e-06	0.000248874
rs2160907	1.9182e-07	0.00459377
rs130624	2.5543e-06	0.00470849
rs2235320	2.0569e-06	0.00343107
rs760719	2.6914e-06	0.00221915
rs855791	4.6468e-06	0.0045367
rs6000550	5.1852e-07	0.00224472
rs143653776	4.4831e-08	0.000319292
rs1005478	4.0465e-07	0.0021799
rs228924	1.9968e-07	0.000798643
rs228935	2.2588e-06	0.000180131
rs116921229	7.4156e-07	6.1826e-05
rs5750383	8.266e-07	7.89804e-06
rs3218296	4.0297e-07	0.00155065
rs3218344	6.8689e-07	6.26187e-05
rs4821592	1.6199e-07	0.00128058
rs229497	3.9335e-06	1.85789e-06
rs7290488	1.4737e-06	0.000948903
rs229533	7.801e-07	0.000299796
rs4821603	1.5678e-06	0.00073076
rs9607428	2.4239e-07	0.000442564
rs739041	3.0304e-08	0.000687169
rs2284038	1.0829e-07	0.00171237
rs8139798	1.072e-06	0.00281814
rs9610698	2.1831e-06	0.000559077
rs1041895	4.3121e-08	0.00011229
rs17824310	9.5519e-07	6.43496e-05
rs1008184	1.0635e-06	0.000105583
rs57181655	3.4599e-06	0.000172586
rs10854702	7.0687e-07	0.000148489
rs6000704	5.8962e-07	0.000121823
rs9610751	5.8891e-07	4.7648e-06
rs133709	6.1443e-07	2.32426e-06
rs2097454	1.0205e-06	0.00129169
rs2413469	7.9841e-07	0.000647947
rs35852296	1.491e-06	0.00028887
rs5756708	1.3526e-06	0.00016996
rs738300	7.4966e-07	6.30632e-05
rs1079982	3.6663e-06	0.000318781
rs5995460	5.0609e-07	0.00405459
rs140057	1.5916e-06	4.31076e-05
rs12157728	3.4977e-06	4.48229e-05
rs12157904	2.6178e-06	0.000151157
rs2273066	5.3422e-06	0.000292193
rs3817997	4.9017e-06	0.000327488
rs9622677	2.4283e-06	0.000107472
rs13055131	1.6247e-07	0.000327483
rs2071769	5.2059e-06	0.000437447
rs2899292	3.6755e-07	0.00239834
rs8140207	2.3616e-06	0.000793921
rs11705616	2.3902e-06	0.00163712
rs12160491	1.4493e-06	0.00149484
rs11703407	1.3928e-06	0.000564088
rs710187	1.897e-07	0.000612235
rs2071910	1.2211e-06	0.000286175
rs4821721	7.6599e-07	2.18059e-05
rs11913731	1.1161e-06	2.27197e-05
rs139842	3.1543e-06	2.06629e-05
rs139852	5.7634e-06	0.000777482
rs145133574	1.0239e-05	6.53263e-05
rs9610875	1.1028e-06	0.000317651
rs34834842	2.2234e-05	0.000420599
rs9610885	1.6157e-06	0.00144202
rs139884	2.7686e-06	0.0007062
rs139886	3.3075e-06	3.66359e-06
rs117896793	4.2228e-07	0.00166722
rs74673833	1.121e-05	0.000247031
rs2076371	2.8085e-08	0.000214653
rs1004763	2.4758e-06	0.00278716
rs8135665	1.8266e-06	0.00160558
rs67460670	1.857e-06	8.08415e-05
rs132930	8.0376e-07	0.000456851
rs132931	7.2995e-07	0.000202806
rs2284063	2.2229e-09	0.00134875
rs2267373	2.1785e-07	9.32608e-05
rs71317092	1.0025e-05	0.000240928
rs117666793	4.1915e-07	0.000363896
rs135715	7.4913e-06	0.000793958
rs5750576	3.0892e-06	0.000860105
rs1005473	1.8652e-06	0.000238058
rs867198	1.5709e-06	5.50767e-05
rs5995572	2.7963e-06	0.00030416
rs195312	6.3933e-06	0.00070874
rs17826547	1.6727e-05	0.000415218
rs196105	3.4363e-06	0.000332342
rs11089885	2.1119e-07	0.000415234
rs470096	2.7309e-07	0.000187753
rs11703948	1.1589e-06	8.75723e-05
rs105153	1.5167e-06	0.000981718
rs11704277	1.7395e-06	0.000492211
rs9607541	9.5717e-07	0.000509041
rs138407	5.3281e-07	0.00719472
rs12157339	4.1276e-06	0.00018316
rs763121	1.7769e-06	0.00423991
rs2267390	1.2564e-06	0.00116202
rs1980455	3.6106e-06	0.000183254
rs3788545	5.4235e-06	0.00138925
rs6519132	3.5111e-06	0.000281649
rs6001193	6.6776e-06	0.000515417
rs5750671	7.1922e-06	0.000414135
rs16999281	3.339e-06	0.00058381
rs138695	2.64e-06	0.000119284
rs16999297	2.6193e-06	0.000777036
rs2235230	6.5069e-06	0.0011611
rs2235229	4.276e-06	0.000757548
rs9611018	4.5297e-07	0.0017432
rs4303811	2.3367e-06	2.89203e-05
rs9619765	4.5405e-07	6.11634e-06
rs4821827	2.161e-06	0.000181633
rs12628179	2.0895e-06	0.000279827
rs76306624	7.7668e-07	0.000213994
rs76535024	5.4153e-06	2.49957e-05
rs735306	2.4854e-06	0.00111856
rs4361209	1.4039e-06	0.000131363
rs729809	5.2616e-06	0.00291255
rs1014971	3.3064e-07	0.000157533
rs5757391	5.9669e-07	0.00209392
rs12628403	1.0663e-06	0.00273019
rs11703312	1.0464e-06	0.000351006
rs2142833	6.0193e-07	0.00144022
rs5757432	1.933e-07	0.000661568
rs5750728	1.156e-07	0.00085036
rs5757462	3.0374e-06	9.31891e-06
rs10427620	6.8118e-06	5.63572e-05
rs139298	5.5106e-07	0.000837754
rs6001442	1.7003e-06	0.00103012
rs738469	5.4076e-07	0.000247369
rs80051801	1.4761e-06	0.000158148
rs139394	1.3841e-07	0.000335446
rs5995688	3.3375e-08	5.84254e-05
rs139413	9.0893e-08	0.000178345
rs5995693	1.327e-06	0.00229202
rs4258897	2.9615e-07	0.00257095
rs4821877	1.6394e-06	0.00196303
rs2247128	1.5194e-06	0.000974486
rs2413583	3.7181e-06	0.00089353
rs4820372	3.1461e-06	4.71492e-05
rs968451	5.201e-07	0.000872153
rs11914047	3.16e-06	0.000721607
rs35543144	1.9566e-06	0.00121036
rs17000979	6.6208e-06	0.000422375
rs5757611	8.3644e-07	0.000854315
rs7285530	9.179e-07	8.42292e-05
rs2076125	9.1778e-07	0.00240989
rs117385880	8.909e-06	0.000421772
rs12627970	9.9414e-07	0.000354072
rs9611155	2.0189e-06	0.000879491
rs9607634	1.6562e-07	0.000463002
rs61616683	2.2494e-06	0.000267024
rs5750810	6.2992e-06	0.000388139
rs9611177	3.2558e-06	0.000224228
rs5757678	3.6246e-06	9.93399e-05
rs6001601	1.0704e-06	0.000171789
rs2899319	2.6494e-07	0.0021977
rs3827380	6.8175e-08	0.000651595
rs75911208	1.987e-06	0.000191884
rs4821905	6.0874e-07	0.000380061
rs67792450	6.3633e-07	0.000484071
rs7284221	6.9896e-07	6.31816e-05
rs62228477	7.8712e-07	0.000315905
rs136816	1.0977e-06	0.000356655
rs5757777	7.9946e-07	0.000531831
rs10427810	1.1777e-05	0.00169283
rs8137883	1.7302e-06	0.000172212
rs8135811	1.5038e-06	0.00273496
rs66609907	7.0446e-08	5.60863e-05
rs148328786	5.4065e-07	0.000865463
rs9607675	5.2535e-07	0.00010366
rs138016	3.2516e-06	0.0018165
rs114607	1.2926e-06	0.00136567
rs2071771	2.3436e-06	0.00132641
rs6001723	1.7766e-06	0.000572484
rs12484776	1.5323e-07	0.000550374
rs139909	4.5814e-06	0.000366134
rs117667045	1.4414e-06	0.00245386
rs17001868	2.1183e-06	0.000177889
rs11704314	1.7721e-06	0.0011995
rs1543322	1.1696e-06	8.7319e-05
rs5757946	2.6029e-06	0.00171655
rs6001911	1.9037e-06	0.00115614
rs5995871	2.977e-06	0.000566627
rs5995875	2.6673e-06	0.00032997
rs16985899	2.6526e-06	0.000275891
rs6001974	2.6374e-06	0.000444743
rs17002026	2.574e-06	0.0016163
rs6001981	2.0232e-06	0.000983061
rs56051217	1.4023e-06	0.000308415
rs13055075	1.0408e-06	0.00681827
rs133072	6.6499e-07	0.0004209
rs9611387	1.2768e-06	0.00124809
rs80533	1.3018e-06	0.00146571
rs5995941	6.8254e-07	0.00255619
rs713910	4.2395e-07	0.000499962
rs7287625	2.2295e-06	0.00140957
rs5758093	1.4457e-06	0.00039888
rs5750998	2.2052e-06	0.000131371
rs5758107	1.8744e-06	0.000466196
rs138351	6.8256e-07	2.48901e-05
rs13056402	1.1714e-06	0.000856567
rs13055690	7.2873e-06	0.000261949
rs6002199	3.3449e-06	0.00298764
rs9623290	5.5966e-06	0.000814572
rs34654213	6.1637e-06	0.00122296
rs34780507	6.1177e-07	0.000254802
rs6002232	4.5671e-06	5.78718e-06
rs8138132	2.4466e-07	0.000805087
rs4821995	4.5526e-07	0.000442141
rs148621721	3.9378e-06	0.00169543
rs20551	6.9726e-07	0.00152097
rs4820431	4.5688e-07	7.25891e-05
rs1033611	2.1126e-07	0.000195053
rs6002271	8.1989e-07	0.00283515
rs2076578	1.3599e-06	0.0022746
rs1046088	2.0767e-06	0.00111866
rs11913442	2.9693e-07	0.00145056
rs2273085	2.1122e-07	0.00166899
rs145073899	5.7355e-07	0.00129556
rs139480	3.8321e-08	0.000902843
rs3721	3.2226e-07	0.000631319
rs118129028	1.6348e-05	7.67739e-05
rs8139705	1.598e-06	0.000177559
rs6519250	9.0217e-07	0.000141664
rs9607789	2.2343e-06	2.0544e-05
rs34011394	1.0405e-07	0.000122507
rs4820438	9.4763e-08	0.000648919
rs9611566	1.4099e-07	9.2895e-05
rs5751086	1.1025e-06	0.000698474
rs75208280	8.4625e-08	0.00137049
rs138772877	1.4383e-06	0.000115551
rs9607804	2.1767e-06	0.00133201
rs5751114	4.2138e-06	0.000876275
rs5758384	4.7723e-06	1.49484e-05
rs9611610	9.5515e-07	0.003333
rs6002412	3.9984e-06	0.000533902
rs9607821	6.5631e-07	0.000980112
rs132770	1.7488e-06	0.00201331
rs73161324	3.9784e-06	0.00186258
rs112898596	3.9707e-06	9.53058e-05
rs41311445	7.7681e-08	9.01091e-05
rs2839716	4.7901e-06	0.000540301
rs5758431	1.8181e-06	0.00174142
rs55906059	1.1462e-06	7.77272e-05
rs74705753	1.6892e-06	0.000132147
rs76902725	1.8278e-06	0.00466637
rs7287010	6.1662e-07	0.00182286
rs80094991	1.3347e-06	0.00160973
rs714015	5.9247e-07	0.000353856
rs73165129	3.1676e-07	8.94807e-05
rs5996087	2.1216e-07	0.000896562
rs186715304	2.1154e-06	0.00074779
rs77441740	4.3703e-06	3.34995e-05
rs3752591	1.3789e-06	3.65317e-05
rs7293091	1.0606e-06	0.000238676
rs5751188	2.0968e-06	8.44633e-05
rs4822075	1.4135e-06	0.000188793
rs13053833	3.8487e-06	3.80891e-05
rs5751194	7.0862e-07	0.000600718
rs118142868	6.4798e-06	3.11183e-05
rs133335	6.1833e-07	0.000870408
rs5758563	0.00012175	0.000670666
rs133367	2.3245e-06	5.88551e-05
rs133382	1.301e-07	0.000153105
rs117421064	1.1158e-05	0.00019675
rs6002615	3.3287e-07	0.000837518
rs5751221	3.7209e-07	0.00567365
rs28842514	9.7083e-06	0.000313813
rs2743467	3.9567e-07	0.000154508
rs5758649	5.0773e-06	0.00016354
rs137863594	2.0327e-06	0.000856671
rs117168709	5.0108e-06	1.76777e-05
rs762995	6.9799e-07	0.000305927
rs1011224	1.2001e-05	0.000461685
rs116900029	4.932e-07	0.000607462
rs146272540	1.8277e-05	0.001454
rs9611791	3.088e-07	0.000824479
rs5996168	3.9883e-07	0.000161504
rs149343500	6.628e-06	8.09008e-05
rs11553441	3.4582e-07	0.000470701
rs141478056	2.2819e-06	0.000257885
rs916323	1.2456e-07	0.00210149
rs137094	1.8645e-06	0.000235611
rs137121	1.6586e-06	0.000437518
rs137126	2.1424e-06	0.000190627
rs8190404	8.2265e-07	7.54235e-05
rs130372	2.9878e-06	0.00185758
rs130388	3.4171e-08	0.00188782
rs738526	3.6705e-06	0.000211755
rs9611875	1.8851e-07	0.000345655
rs9611885	1.8413e-06	0.00126807
rs2413716	2.1717e-05	0.000540227
rs8140077	2.1171e-06	0.00223023
rs62240106	7.3939e-07	0.000339342
rs4634034	1.5613e-06	0.000164133
rs1018448	3.027e-06	0.000784888
rs28478477	1.0859e-06	0.00081002
rs9611990	9.5164e-07	1.68611e-05
rs10427606	2.7712e-06	2.02534e-05
rs148289768	3.4855e-06	6.49475e-05
rs135002	3.9394e-07	0.00108448
rs135014	1.4185e-06	6.41903e-05
rs5759167	7.2718e-07	7.57059e-05
rs4988372	2.4873e-07	4.17367e-05
rs742136	7.2202e-07	1.04453e-06
rs909666	2.3439e-06	0.000175065
rs2413748	9.4711e-07	0.000297257
rs6971	3.4314e-07	0.00173921
rs47340	6.7766e-07	0.000243639
rs138933	8.2824e-07	0.00023432
rs7287269	3.3521e-06	0.00412014
rs138993	4.143e-07	5.85485e-05
rs11704700	5.5288e-06	0.0047265
rs762957	3.4605e-06	0.00130784
rs739094	5.9626e-06	0.0011953
rs139038	7.1157e-06	0.000148493
rs737752	6.0093e-06	0.000522002
rs4820525	3.8163e-07	0.000183512
rs9620142	8.5049e-06	0.000731342
rs113718202	1.7627e-06	0.000852695
rs61995890	3.2477e-06	1.44568e-05
rs9614187	1.3068e-06	0.000152095
rs8140172	1.109e-06	0.000932679
rs138060	2.9514e-07	0.000296194
rs2285161	2.9634e-06	0.000291433
rs5764359	5.2953e-06	0.00078972
rs739231	3.7216e-06	0.000623655
rs10428037	1.3724e-06	0.000227519
rs138141	6.4869e-07	0.000983917
rs4823156	5.2729e-07	0.000231645
rs6519817	1.6056e-06	0.000435276
rs929090	2.3769e-07	0.000772561
rs6006582	2.1384e-07	0.00114619
rs738408	4.2191e-06	0.00177476
rs148122504	1.3581e-07	0.000849456
rs738494	1.3648e-06	0.000154216
rs4823182	3.1109e-07	0.000365509
rs8141950	1.2575e-06	0.0012382
rs117319314	1.7518e-06	0.00159064
rs139123	4.0129e-07	9.34881e-05
rs139170	2.4073e-07	0.000981208
rs9614385	1.0132e-06	0.0010629
rs135427	9.3768e-08	0.000334909
rs3935378	8.4521e-08	0.000950819
rs743864	2.0492e-06	0.00135368
rs1557553	1.4593e-07	0.00030284
rs5764916	4.9347e-07	4.20684e-05
rs7291951	1.447e-06	0.000878636
rs5766061	4.8351e-06	0.000818912
rs2858951	2.4267e-06	0.000887412
rs8139046	1.2143e-06	0.000581486
rs133758	2.2359e-06	0.000519545
rs131159	1.6835e-07	0.000172373
rs113966597	1.8353e-06	0.00210919
rs138603	7.1801e-06	0.000222535
rs9306482	4.895e-07	0.000182785
rs73171572	1.6038e-06	0.00248903
rs141611468	1.1811e-06	0.00204436
rs136904	1.153e-06	0.000585244
rs9614882	3.5341e-06	0.000318685
rs3213551	6.4656e-06	0.00082806
rs9614908	1.0574e-06	4.99245e-05
rs6007292	1.2955e-07	1.97301e-05
rs117822860	1.5532e-06	0.000203688
rs4823264	1.0564e-06	0.00261378
rs4823423	7.9314e-07	0.000394336
rs113518218	3.2618e-06	0.000499083
rs146102440	4.2025e-06	0.00182643
rs132000	2.3133e-07	0.000498421
rs6007443	6.2202e-06	0.00132045
rs547698	1.5997e-07	0.000293023
rs143058554	6.7207e-06	0.000749077
rs132825	3.7498e-06	0.000171249
rs132876	3.4047e-06	0.00030096
rs6006950	5.6025e-07	0.000261854
rs6007500	5.3772e-07	1.0904e-05
rs5766533	6.5814e-07	0.000418517
rs2294196	8.2215e-07	0.00128407
rs9614626	3.2766e-07	0.00170816
rs6006973	4.4345e-07	0.00106735
rs5765242	6.9327e-07	0.000549609
rs2742648	1.7164e-06	0.00123442
rs9626671	3.2537e-06	4.44712e-05
rs6007579	1.2577e-07	7.30291e-05
rs720682	4.4745e-08	0.000766272
rs6006733	1.0728e-07	0.000174382
rs5764698	1.5786e-06	0.000489287
rs9614670	9.3267e-07	0.0022485
rs9626353	4.7196e-06	0.00119982
rs738222	3.3897e-07	0.000171199
rs2016518	8.0473e-07	0.00280138
rs13268	1.2592e-07	0.000783296
rs7286150	2.2456e-07	2.18786e-05
rs4823309	5.3143e-07	0.00114186
rs6519866	2.6346e-07	0.00148436
rs17564843	3.5669e-08	0.000633947
rs73449299	8.965e-07	0.000355093
rs2301449	1.6602e-06	0.000152196
rs5765558	1.8024e-07	9.88649e-05
rs112928285	1.6672e-07	1.09861e-05
rs7284693	3.3197e-06	0.00131454
rs12167523	5.0079e-08	0.000253141
rs9614801	1.2191e-07	0.000302817
rs9286457	5.6415e-07	0.000398518
rs9330811	2.0273e-06	0.000231741
rs10453441	1.3993e-06	0.000118357
rs62228062	8.4821e-07	0.00109041
rs28685663	1.9132e-06	0.00111992
rs28368435	2.4751e-06	0.00128088
rs28542066	9.7268e-06	0.000962595
rs6519955	7.7294e-06	0.000164575
rs11705239	1.7788e-05	0.000988651
rs8137243	1.0186e-05	9.03455e-05
rs7510754	1.2425e-05	0.000940863
rs9627391	8.3339e-06	9.03427e-05
rs9627403	3.1369e-06	0.000668322
rs7289457	3.5012e-07	0.00040604
rs7291412	5.4777e-07	0.000645514
rs9616084	2.9721e-07	0.00124631
rs7290267	1.31e-06	1.01299e-05
rs11704961	6.083e-07	7.27903e-05
rs6008804	7.3086e-07	0.00434004
rs135562	7.2692e-07	0.00202335
rs11704508	7.9794e-06	0.0131842
rs9627281	3.2342e-06	0.00307769
rs6008495	2.2864e-06	0.00129589
rs55653327	6.5844e-06	0.00151524
rs11090865	4.1401e-06	0.000105184
rs6008795	2.1194e-06	0.00115007
rs738462	2.9749e-06	0.00022182
rs79304413	1.4323e-05	0.000135826
rs3810636	1.0144e-07	0.00236751
rs738244	1.4596e-06	0.00234161
rs1883194	3.2503e-07	0.000528408
rs5768984	2.1348e-06	0.000160725
rs714024	2.0889e-06	0.00013156
rs9616101	1.386e-05	0.000476571
rs16995672	3.7666e-07	0.000122059
rs5767374	6.1758e-07	0.00154712
rs6009017	2.4895e-05	0.000595699
rs7291004	2.535e-06	0.000512924
rs41330945	7.891e-09	0.000434422
rs5767489	2.1776e-06	0.000923363
rs4823597	3.4705e-07	0.000687014
rs136636	6.9294e-07	0.00559807
rs36008375	8.231e-07	0.0023389
rs6008159	1.0216e-06	0.00134955
rs131855	7.9898e-07	0.0031157
rs7288540	2.9309e-07	0.00231976
rs739010	1.5648e-06	0.000116052
rs6008308	1.0332e-06	0.000182177
rs9615178	2.3368e-06	0.000741501
rs4823694	2.4323e-07	0.000968822
rs6008401	1.0392e-06	9.73246e-05
rs13056344	2.6061e-06	0.00140156
rs11704818	8.7706e-07	0.000643722
rs9615680	1.8276e-06	0.000481384
rs5768187	4.8258e-06	0.00022154
rs5768301	1.011e-06	0.00082619
rs5767002	5.5703e-08	0.000672752
rs135272	2.8872e-06	0.000134295
rs5768330	1.4841e-06	0.00106502
rs6007807	1.1197e-06	0.000597328
rs106953	8.8314e-07	3.98555e-05
rs133565	2.0747e-06	5.75189e-05
rs133595	6.5665e-07	0.000771758
rs730756	5.1074e-07	0.00108816
rs34421109	1.1815e-06	0.00223063
rs79928765	1.3529e-06	0.0022665
rs9615889	3.6723e-07	0.00140587
rs2001080	3.9966e-07	0.000103489
rs13056230	2.6005e-05	0.00024294
rs60765024	2.2285e-06	0.000328378
rs9615932	1.1836e-06	5.45927e-06
rs130105	5.9499e-07	1.36371e-05
rs9628488	5.5802e-07	0.0014682
rs80515	3.5625e-07	8.38508e-05
rs9617470	2.4012e-05	3.56523e-05
rs7410705	1.8454e-06	0.000109555
rs7285805	2.3609e-07	0.000577281
rs6009354	7.4753e-07	0.000828916
rs6009583	2.623e-07	0.000536743
rs4823934	1.5707e-06	0.000113534
rs17001121	4.1138e-06	0.00034425
rs5770527	1.0425e-05	0.00231309
rs9628049	3.4178e-08	0.00207975
rs135832	1.8294e-05	0.000662504
rs763127	1.3144e-06	0.004736
rs17001199	4.3923e-06	0.00497972
rs742271	5.7597e-06	0.0035325
rs12171156	1.4704e-05	0.000118169
rs9616730	4.0308e-06	0.00040403
rs138809	8.9552e-07	0.00326157
rs763236	1.9691e-05	0.000416506
rs6009878	2.5328e-06	0.000726249
rs17001322	1.5029e-05	0.000411877
rs145069606	5.8002e-07	6.76429e-05
rs5769750	1.6766e-07	0.000537328
rs17001403	3.7124e-06	3.21272e-05
rs11704238	3.6753e-07	0.00143804
rs7410773	2.1753e-06	8.53959e-05
rs9616393	1.0727e-06	0.000224817
rs7410276	9.5574e-07	0.000186225
rs1608	2.972e-06	0.000324417
rs28691713	8.6096e-07	0.000356385
rs5771069	5.4147e-07	2.6731e-05
rs713669	4.7996e-07	4.69683e-06
rs137879	2.9752e-07	6.13629e-05
rs9628315	1.8491e-06	6.47596e-05
rs5771362	1.3605e-06	0.00269508
rs149015425	4.4741e-07	1.84511e-05
rs8135747	2.0402e-06	0.00102781
rs112915006	5.3962e-06	0.00122023
rs76673347	2.0979e-06	0.000362105
rs11912419	9.869e-07	0.000353104
rs73187247	1.6629e-07	0.000123608
rs6537637	4.3082e-06	0.000837078
rs4838861	9.3275e-08	0.000729569
rs149039121	1.2325e-06	0.00115472
rs2272850	9.9171e-07	0.00117444
rs77350583	2.9786e-06	0.00236627
rs55955211	1.0067e-05	8.1737e-06
rs4838865	3.3218e-08	0.00204386
rs74798979	9.8335e-07	0.00411226
rs9617128	2.8067e-07	0.000517613
rs742186	2.264e-07	0.00055692
rs34778589	1.8003e-06	0.000202732
rs111925803	2.1627e-07	0.00140829
rs75224671	3.864e-05	0.000176587
rs68178377	7.0785e-07	0.00141706
rs11553143	1.5569e-06	6.03957e-05
rs79865452	3.8092e-06	0.00011295
rs8142229	3.5933e-07	0.00343547
rs6520146	6.5946e-08	2.27104e-05
rs9616936	5.0014e-07	0.000697699
rs2232883	1.1827e-06	2.77841e-07
rs147818580	3.0305e-06	0.000251041
rs131817	4.6074e-07	0.00196226
rs131815	4.1775e-07	0.00404515
rs140524	3.231e-06	0.00186187
rs131813	6.7072e-07	0.000571156
rs74624637	8.1543e-07	0.00244349
rs131786	3.013e-07	0.00324786
rs5770886	1.5209e-06	0.000819742
rs131779	4.6857e-07	0.00121447
rs131777	5.3092e-07	0.000429786
rs6009995	1.1407e-06	0.0032273
rs5770892	1.4104e-06	0.00138007
rs470117	7.083e-07	0.000476319
rs5770911	1.0515e-06	0.000566119
rs76610029	2.1099e-06	0.000270663
rs6010023	4.432e-08	0.000155799
rs3091399	5.2378e-07	0.00256886
rs2269380	1.9972e-06	0.000406324
rs2269379	9.4109e-07	0.000477033
rs134774	1.0668e-06	1.36457e-05
rs9616810	3.662e-05	0.000222295
rs8138460	2.3048e-06	0.000788417
rs9616812	2.0359e-06	0.000284746
rs6010063	4.9078e-07	0.00205188
rs5771002	6.2575e-07	0.000503418
rs34726907	5.2264e-09	0.000116627

### Sheet: geno_ds_all_prs_ex_uk
ID	GeneticAlt	GeneticGName	GeneticChromosome	GeneticPosition	GeneticRef	Field
rs2185539	C	RP5-857K21.5	1	566875	T	ENSG00000223659
rs3131972	A	FAM87B	1	752721	G	ENSG00000177757
rs3131969	A	RP11-206L10.10	1	754182	G	ENSG00000240453
rs192240200	A	LINC01128	1	771704	G	ENSG00000228794
rs4040617	A	LINC01128	1	779322	G	ENSG00000228794
rs117997018	A	LINC01128	1	792643	G	ENSG00000228794
rs57181708	A	FAM41C	1	809876	G	ENSG00000230368
rs28482280	A	AL645608.2-RP11-54O7.16	1	834056	C	{'ENSG00000241180', 'ENSG00000269308', 'ENSG00000272438', 'ENSG00000230699'}
rs143031236	C	AL645608.2-RP11-54O7.16	1	834263	T	{'ENSG00000241180', 'ENSG00000269308', 'ENSG00000272438', 'ENSG00000230699'}
rs117086422	C	RP11-54O7.1	1	845635	T	ENSG00000230699
rs28612348	C	RP11-54O7.1	1	846078	T	ENSG00000230699
rs4475691	C	RP11-54O7.1	1	846808	T	ENSG00000230699
rs60824793	C	RP11-54O7.3	1	850115	T	ENSG00000223764
rs2272758	G	RP11-54O7.16	1	852650	T	ENSG00000272438
rs7537756	A	RP11-54O7.3	1	854250	G	ENSG00000223764
rs6694982	A	RP11-54O7.3	1	857828	G	ENSG00000223764
rs139858754	C	SAMD11	1	861728	T	ENSG00000187634
rs13302982	A	SAMD11	1	861808	G	ENSG00000187634
rs28546443	C	AL645608.1	1	868418	T	ENSG00000268179
rs77579483	C	AL645608.1	1	870766	T	ENSG00000268179
rs3748595	A	NOC2L	1	887560	C	ENSG00000188976
rs13303065	C	KLHL17	1	891059	T	ENSG00000187961
rs13303106	A	KLHL17	1	891945	G	ENSG00000187961
rs28504611	C	PLEKHN1	1	908414	T	ENSG00000187583
rs142080242	C	PLEKHN1	1	908929	T	ENSG00000187583
rs2341354	A	C1orf170	1	918573	G	ENSG00000187642
rs201732829	C	C1orf170-RP11-54O7.17	1	925762	T	{'ENSG00000272512', 'ENSG00000187642'}
rs4970403	A	RP11-54O7.17	1	926431	T	ENSG00000272512
rs140144962	C	RP11-54O7.17	1	926968	T	ENSG00000272512
rs9777703	C	RP11-54O7.17	1	928836	T	ENSG00000272512
rs200512735	C	HES4	1	934801	T	ENSG00000188290
rs9778087	C	RP11-54O7.10	1	941539	T	ENSG00000231702
rs182908426	C	RP11-54O7.10	1	944180	T	ENSG00000231702
rs9697358	A	RP11-54O7.10	1	947778	G	ENSG00000231702
rs116002608	C	ISG15	1	949831	T	ENSG00000187608
rs1891906	A	RP11-54O7.11	1	950243	C	ENSG00000224969
rs375895694	C	AGRN	1	985260	T	ENSG00000188157
rs2710887	C	RP11-54O7.14	1	986443	T	ENSG00000242590
rs2488991	G	RP11-465B22.3	1	994391	T	ENSG00000217801
rs11584349	C	RP11-54O7.18	1	1000156	T	ENSG00000273443
rs74048003	A	RP11-54O7.18	1	1002387	G	ENSG00000273443
rs71628928	G	RNF223	1	1007222	T	ENSG00000237330
rs74048004	C	C1orf159	1	1017706	T	ENSG00000131591
rs9442398	A	C1orf159	1	1021695	G	ENSG00000131591
rs63325760	A	C1orf159	1	1055442	G	ENSG00000131591
rs12757754	A	C1orf159-RP11-465B22.5	1	1061262	G	{'ENSG00000131591', 'ENSG00000223823'}
rs115540201	C	C1orf159-RP11-465B22.5	1	1066701	T	{'ENSG00000131591', 'ENSG00000223823'}
rs12737205	C	RP11-465B22.5	1	1078583	T	ENSG00000223823
rs4970362	A	RP11-465B22.5-MIR200B	1	1094738	G	{'ENSG00000207730', 'ENSG00000223823'}
rs9660710	A	MIR200B	1	1099342	C	ENSG00000207730
rs11260542	A	RP11-465B22.8	1	1110019	G	ENSG00000272141
rs138745293	C	TTLL10	1	1117141	T	ENSG00000162571
rs1320565	C	TTLL10-AS1	1	1119858	T	ENSG00000205231
rs58980341	C	TTLL10	1	1135107	T	ENSG00000162571
rs58737594	C	TTLL10	1	1135108	G	ENSG00000162571
rs72894031	C	TTLL10	1	1135651	T	ENSG00000162571
rs11466681	C	TNFRSF18	1	1141387	T	ENSG00000186891
rs2298211	A	TNFRSF4	1	1147243	C	ENSG00000186827
rs35791369	A	TNFRSF4	1	1150438	T	ENSG00000186827
rs3813200	C	TNFRSF4	1	1151300	T	ENSG00000186827
rs114330234	C	SDF4	1	1158070	T	ENSG00000078808
rs7515488	C	B3GALT6	1	1163804	T	ENSG00000176022
rs111987858	A	B3GALT6	1	1164624	G	ENSG00000176022
rs79893391	C	B3GALT6	1	1164628	T	ENSG00000176022
rs12093363	C	SDF4	1	1171153	T	ENSG00000078808
rs186263536	C	SDF4	1	1171836	T	ENSG00000078808
rs116540152	C	FAM132A	1	1179532	T	ENSG00000184163
rs72631899	C	FAM132A	1	1181372	T	ENSG00000184163
rs78446752	C	FAM132A	1	1183397	T	ENSG00000184163
rs74491544	C	RP5-902P8.12	1	1187641	T	ENSG00000260179
rs6603786	C	RP5-902P8.12	1	1187993	G	ENSG00000260179
rs570455334	C	RP5-902P8.12	1	1188041	G	ENSG00000260179
rs6603787	G	RP5-902P8.12	1	1188225	T	ENSG00000260179
rs77131666	A	UBE2J2	1	1194545	T	ENSG00000160087
rs112487478	A	RP5-902P8.10	1	1207100	T	ENSG00000230415
rs12068885	A	RP5-902P8.10	1	1207215	G	ENSG00000230415
rs75855294	C	UBE2J2	1	1210300	G	ENSG00000160087
rs74046660	A	UBE2J2	1	1210435	G	ENSG00000160087
rs4970430	C	UBE2J2	1	1211927	T	ENSG00000160087
rs74046664	A	SCNN1D	1	1215074	G	ENSG00000162572
rs74046665	A	SCNN1D	1	1215078	G	ENSG00000162572
rs114486503	C	ACAP3	1	1223570	T	ENSG00000131584
rs586965	C	ACAP3	1	1226348	G	ENSG00000131584
rs34738574	C	PUSL1	1	1245176	T	ENSG00000169972
rs2296474	A	ACAP3	1	1246004	G	ENSG00000131584
rs1810745	A	RP5-890O3.9	1	1257593	G	ENSG00000240731
rs3813208	G	CPSF3L	1	1261133	T	ENSG00000127054
rs77948860	C	TAS1R3	1	1266339	T	ENSG00000169962
rs142152891	A	TAS1R3	1	1268974	G	ENSG00000169962
rs186806059	C	TAS1R3	1	1273874	T	ENSG00000169962
rs307379	A	DVL1	1	1286967	G	ENSG00000107404
rs2765021	C	MXRA8	1	1297422	T	ENSG00000162576
rs28821228	C	MXRA8	1	1299278	T	ENSG00000162576
rs28368296	C	MXRA8	1	1299366	T	ENSG00000162576
rs61766242	A	MXRA8-AURKAIP1	1	1302408	G	{'ENSG00000162576', 'ENSG00000175756'}
rs3104610	C	MXRA8-AURKAIP1	1	1302555	T	{'ENSG00000162576', 'ENSG00000175756'}
rs34567656	C	MXRA8-AURKAIP1	1	1303677	T	{'ENSG00000162576', 'ENSG00000175756'}
rs35710126	C	AURKAIP1	1	1304371	T	ENSG00000175756
rs2649599	A	AURKAIP1	1	1305493	G	ENSG00000175756
rs35745967	A	RP5-890O3.3	1	1309885	G	ENSG00000223663
rs34582295	C	AURKAIP1	1	1312811	T	ENSG00000175756
rs2649586	A	RP5-890O3.3	1	1316468	G	ENSG00000223663
rs2765029	C	RP5-890O3.3	1	1316670	G	ENSG00000223663
rs2649585	C	RP5-890O3.3	1	1316674	T	ENSG00000223663
rs11485864	C	CCNL2	1	1328971	T	ENSG00000221978
rs1240746	A	RP4-758J18.2	1	1330726	G	ENSG00000224870
rs1240708	A	RP4-758J18.2	1	1335790	G	ENSG00000224870
rs148311129	G	RP4-758J18.13	1	1339727	T	ENSG00000272455
rs17160977	A	MRPL20	1	1341185	G	ENSG00000242485
rs12089560	A	ANKRD65	1	1356550	G	ENSG00000235098
rs12030806	C	TMEM88B	1	1361641	T	ENSG00000205116
rs873927	A	VWA1	1	1366830	G	ENSG00000179403
rs1240700	A	RP4-758J18.10	1	1371459	G	ENSG00000225285
rs1695866	A	ATAD3C	1	1390717	G	ENSG00000215915
rs1781147	C	ATAD3C	1	1390875	T	ENSG00000215915
rs190004171	C	ATAD3C	1	1391192	T	ENSG00000215915
rs1781149	C	ATAD3C	1	1392451	T	ENSG00000215915
rs189254798	C	ATAD3B	1	1414905	T	ENSG00000160072
rs182987422	A	ATAD3B	1	1415159	G	ENSG00000160072
rs139902189	C	ATAD3B	1	1430985	T	ENSG00000160072
rs113107431	C	ATAD3A	1	1458915	T	ENSG00000197785
rs6683520	C	TMEM240	1	1466828	T	ENSG00000205090
rs11807706	A	TMEM240	1	1477660	G	ENSG00000205090
rs3766169	A	AL645728.2	1	1497201	C	ENSG00000215791
rs2296716	C	SSU72	1	1497824	T	ENSG00000160075
rs11578409	C	AL645728.2	1	1503808	G	ENSG00000215791
rs7548959	C	AL645728.1	1	1505967	T	ENSG00000215014
rs7518083	A	AL645728.1	1	1509156	G	ENSG00000215014
rs77661767	C	AL645728.1	1	1510724	T	ENSG00000215014
rs6687029	A	AL645728.3	1	1519068	C	ENSG00000236684
rs28414855	G	AL645728.3-C1orf233	1	1526270	T	{'ENSG00000236684', 'ENSG00000228594'}
rs7554569	C	C1orf233	1	1537437	T	ENSG00000228594
rs111610668	A	MIB2	1	1548470	G	ENSG00000197530
rs187839862	C	MIB2	1	1562080	T	ENSG00000197530
rs28464684	T	MMP23B	1	1566160	C	ENSG00000189409
rs115880964	C	CDK11B	1	1586816	T	ENSG00000248333
rs139642657	C	RP11-345P4.10	1	1597885	T	ENSG00000272004
rs6604981	A	RP11-345P4.7	1	1599161	G	ENSG00000269737
rs76383439	A	RP11-345P4.7	1	1600465	G	ENSG00000269737
rs184463929	A	RP11-345P4.6	1	1604818	G	ENSG00000269227
rs4074196	A	SLC35E2B	1	1611995	G	ENSG00000189339
rs7528782	A	CDK11A	1	1645366	G	ENSG00000008128
rs909823	A	CDK11A	1	1647686	C	ENSG00000008128
rs3817856	C	SLC35E2	1	1663831	T	ENSG00000215790
rs2076328	G	NADK	1	1687482	T	ENSG00000008130
rs375791054	A	GNB1	1	1796716	C	ENSG00000078369
rs16824526	A	RP1-140A9.1	1	1818129	C	ENSG00000231050
rs35460394	C	RP1-140A9.1-CALML6	1	1834681	T	{'ENSG00000169885', 'ENSG00000231050'}
rs34954577	C	RP1-140A9.1-CALML6	1	1835016	T	{'ENSG00000169885', 'ENSG00000231050'}
rs4648732	C	RP1-140A9.1-CALML6	1	1837878	T	{'ENSG00000169885', 'ENSG00000231050'}
rs28691882	C	RP1-140A9.1-CALML6	1	1838374	T	{'ENSG00000169885', 'ENSG00000231050'}
rs34560386	C	CALML6	1	1841728	T	ENSG00000169885
rs2748987	A	CALML6	1	1846582	G	ENSG00000169885
rs28710181	C	TMEM52	1	1847531	T	ENSG00000178821
rs941532	A	CALML6	1	1848734	G	ENSG00000169885
rs28637822	C	C1orf222	1	1862025	T	ENSG00000142609
rs141729514	A	RP11-547D24.1	1	1946980	G	ENSG00000233542
rs3121819	A	RP11-547D24.1	1	1951827	G	ENSG00000233542
rs75557444	A	GABRD	1	1959313	G	ENSG00000187730
rs3128310	C	GABRD	1	1966453	T	ENSG00000187730
rs9442614	A	GABRD-RP11-547D24.3	1	1968831	G	{'ENSG00000187730', 'ENSG00000226969'}
rs72636362	A	GABRD-RP11-547D24.3	1	1973608	G	{'ENSG00000187730', 'ENSG00000226969'}
rs546625414	C	RP11-547D24.3	1	1985323	T	ENSG00000226969
rs13303289	C	RP11-547D24.3	1	1985513	G	ENSG00000226969
rs34415348	A	PRKCZ	1	2064429	C	ENSG00000067606
rs425277	C	RP5-892K4.1	1	2069172	T	ENSG00000271806
rs16824860	G	RP5-892K4.1	1	2069817	T	ENSG00000271806
rs79612780	A	PRKCZ	1	2071700	G	ENSG00000067606
rs3123595	C	C1orf86	1	2117558	T	ENSG00000162585
rs2460002	A	RP11-181G12.2	1	2119833	G	ENSG00000182873
rs146631776	C	AL590822.2	1	2122961	T	ENSG00000269554
rs41315340	G	C1orf86	1	2129458	T	ENSG00000162585
rs400132	C	RP11-181G12.4	1	2141866	T	ENSG00000234396
rs262695	A	AL590822.1	1	2144788	G	ENSG00000203301
rs11588666	C	SKI	1	2204972	T	ENSG00000157933
rs2645076	A	SKI-MORN1	1	2247487	G	{'ENSG00000271847', 'ENSG00000272420', 'ENSG00000269896', 'ENSG00000157933', 'ENSG00000238240', 'ENSG00000272161', 'ENSG00000271921', 'ENSG00000269753', 'ENSG00000116151', 'ENSG00000178642'}
rs2643893	C	AL589739.1	1	2257727	T	ENSG00000269753
rs2645092	C	AL589739.1	1	2257863	T	ENSG00000269753
rs2645065	C	RP4-713A8.1	1	2261222	T	ENSG00000272161
rs2843130	C	RP4-740C4.5	1	2283313	G	ENSG00000238240
rs2840528	A	RP4-740C4.5	1	2283896	G	ENSG00000238240
rs2840531	C	RP4-740C4.6	1	2286408	T	ENSG00000269896
rs6674705	A	RP4-740C4.7	1	2292653	C	ENSG00000272420
rs545714377	C	RP4-740C4.7	1	2299126	T	ENSG00000272420
rs2840535	G	RP4-740C4.9	1	2301609	T	ENSG00000271921
rs116550976	G	MORN1	1	2304000	T	ENSG00000116151
rs2279703	C	RP4-740C4.8	1	2306695	T	ENSG00000271847
rs2843128	A	AL513477.1	1	2315680	G	ENSG00000178642
rs2843127	A	AL513477.1	1	2315717	G	ENSG00000178642
rs548372048	C	RER1	1	2335858	T	ENSG00000157916
rs72924937	C	PEX10	1	2336610	T	ENSG00000157911
rs368453129	C	PEX10	1	2346867	T	ENSG00000157911
rs12731309	C	PEX10-PLCH2	1	2352146	T	{'ENSG00000224387', 'ENSG00000157911', 'ENSG00000149527', 'ENSG00000229393'}
rs4443836	G	PLCH2	1	2377400	T	ENSG00000149527
rs3762444	C	RP3-395M20.2	1	2427712	T	ENSG00000224387
rs1980789	A	PANK4	1	2455863	C	ENSG00000157881
rs12406506	G	HES5	1	2464567	T	ENSG00000197921
rs2985861	C	HES5	1	2466377	T	ENSG00000197921
rs570914097	C	HES5-RP3-395M20.12	1	2469699	G	{'ENSG00000197921', 'ENSG00000272449'}
rs2495368	A	RP3-395M20.12	1	2473258	G	ENSG00000272449
rs7535657	C	RP3-395M20.12	1	2477150	T	ENSG00000272449
rs568003403	A	RP3-395M20.12	1	2478967	G	ENSG00000272449
rs184889333	C	RP3-395M20.8	1	2488944	T	ENSG00000238164
rs11573979	C	RP3-395M20.8	1	2491060	T	ENSG00000238164
rs144730541	C	RP3-395M20.7	1	2496741	T	ENSG00000225931
rs2495365	A	TNFRSF14	1	2498027	G	ENSG00000157873
rs10797432	C	RP3-395M20.7	1	2501338	T	ENSG00000225931
rs148891190	G	RP3-395M20.7	1	2504281	T	ENSG00000225931
rs4310388	G	RP3-395M20.7-RP3-395M20.9	1	2507415	T	{'ENSG00000228037', 'ENSG00000225931'}
rs80067761	C	RP3-395M20.7-RP3-395M20.9	1	2507442	T	{'ENSG00000228037', 'ENSG00000225931'}
rs71630981	C	RP3-395M20.9	1	2509875	G	ENSG00000228037
rs72644674	C	RP3-395M20.9	1	2512456	T	ENSG00000228037
rs78426182	C	FAM213B	1	2519810	T	ENSG00000157870
rs3748816	A	MMEL1	1	2526746	G	ENSG00000142606
rs529633514	C	RP13-436F16.1	1	2562175	T	ENSG00000237058
rs72646021	C	RP13-436F16.1	1	2563967	T	ENSG00000237058
rs114623176	A	RP13-436F16.1	1	2570391	G	ENSG00000237058
rs4648390	C	TTC34	1	2700372	T	ENSG00000215912
rs4648360	C	TTC34-RP11-740P5.2	1	2723345	T	{'ENSG00000233234', 'ENSG00000215912'}
rs17387572	C	RP11-740P5.2	1	2726864	G	ENSG00000233234
rs144901943	A	RP11-740P5.2	1	2731813	G	ENSG00000233234
rs10909894	A	RP11-740P5.3	1	2735169	G	ENSG00000231630
rs12565258	C	RP11-740P5.3	1	2735820	G	ENSG00000231630
rs72852358	C	RP11-740P5.3-ACTRT2	1	2806780	T	{'ENSG00000169717', 'ENSG00000231630'}
rs4576609	C	ACTRT2	1	2938265	T	ENSG00000169717
rs12564513	G	ACTRT2	1	2939409	T	ENSG00000169717
rs190380131	C	ACTRT2-LINC00982	1	2956581	T	{'ENSG00000256761', 'ENSG00000169717', 'ENSG00000177133'}
rs72856468	C	ACTRT2-LINC00982	1	2971173	T	{'ENSG00000256761', 'ENSG00000169717', 'ENSG00000177133'}
rs1125017	A	LINC00982	1	2974742	C	ENSG00000177133
rs12062389	C	AL008733.1	1	2979484	T	ENSG00000256761
rs7413494	C	LINC00982	1	2985885	G	ENSG00000177133
rs6698974	C	RP1-163G9.2	1	3044977	T	ENSG00000226286
rs2455135	A	RP11-22L13.1	1	3219901	G	ENSG00000272235
rs116784950	C	PRDM16	1	3272960	T	ENSG00000142611
rs2483230	A	PRDM16	1	3334892	G	ENSG00000142611
rs79456262	G	PRDM16-ARHGEF16	1	3360343	T	{'ENSG00000130762', 'ENSG00000272235', 'ENSG00000226286', 'ENSG00000142611'}
rs867814	C	PRDM16-ARHGEF16	1	3362256	T	{'ENSG00000130762', 'ENSG00000272235', 'ENSG00000226286', 'ENSG00000142611'}
rs2493254	C	ARHGEF16	1	3380557	T	ENSG00000130762
rs140094957	C	RP11-168F9.2	1	3404733	T	ENSG00000272088
rs201703264	C	MEGF6	1	3428144	T	ENSG00000162591
rs16823926	C	RP11-46F15.2	1	3544868	T	ENSG00000238260
rs115606339	C	TPRG1L	1	3548952	T	ENSG00000158109
rs3765689	A	WRAP73	1	3559482	G	ENSG00000116213
rs732901	C	RP5-1092A11.5	1	3586250	T	ENSG00000227589
rs2296033	C	TP73	1	3628920	T	ENSG00000078900
rs3819967	C	RP5-1092A11.2	1	3633380	T	ENSG00000235131
rs747827	A	TP73	1	3636347	C	ENSG00000078900
rs2298223	C	TP73-AS1	1	3659742	T	ENSG00000227372
rs1181888	A	CCDC27	1	3671791	G	ENSG00000162592
rs11547615	C	LRRC47	1	3697663	T	ENSG00000130764
rs12122058	C	RN7SL574P	1	3698947	T	ENSG00000266075
rs12563491	C	RP1-286D6.5	1	3700216	T	ENSG00000272153
rs2154068	A	LRRC47-CEP104	1	3720965	G	{'ENSG00000116198', 'ENSG00000130764', 'ENSG00000266075', 'ENSG00000272153'}
rs185503729	G	LRRC47-CEP104	1	3722606	T	{'ENSG00000116198', 'ENSG00000130764', 'ENSG00000266075', 'ENSG00000272153'}
rs6688969	C	CEP104	1	3743391	T	ENSG00000116198
rs16824230	A	CEP104	1	3766240	G	ENSG00000116198
rs12740232	C	DFFB	1	3786745	T	ENSG00000169598
rs12039666	C	AL691523.1	1	3797964	T	ENSG00000264428
rs12085743	G	C1orf174	1	3811790	T	ENSG00000198912
rs113730236	C	C1orf174	1	3818518	T	ENSG00000198912
rs35965334	G	LINC01134	1	3838731	T	ENSG00000236423
rs35025175	C	LINC01134-RP13-614K11.1	1	3840449	T	{'ENSG00000233304', 'ENSG00000226374', 'ENSG00000236423'}
rs6695346	A	RP13-614K11.1	1	3996946	G	ENSG00000233304
rs115343855	G	RP13-614K11.1	1	4008061	T	ENSG00000233304
rs112509360	C	RP13-614K11.2	1	4010800	T	ENSG00000226374
rs12065003	C	RP13-614K11.1-RP11-374C13.1	1	4150785	T	{'ENSG00000233304', 'ENSG00000229280', 'ENSG00000226374'}
rs10915464	A	RP11-374C13.1	1	4234443	G	ENSG00000229280
rs61037363	C	RP11-374C13.1	1	4234812	T	ENSG00000229280
rs6687719	A	RP11-374C13.1	1	4237673	G	ENSG00000229280
rs12075294	A	RP11-374C13.1-RP5-1166F10.1	1	4367582	G	{'ENSG00000235054', 'ENSG00000229280'}
rs12029910	A	RP5-1166F10.1	1	4488779	G	ENSG00000235054
rs780983	C	RP5-1166F10.1-RP1-37J18.1	1	4586606	T	{'ENSG00000227169', 'ENSG00000235054'}
rs6690675	A	RP1-37J18.1	1	4610148	G	ENSG00000227169
rs241264	C	RP1-37J18.1-RP1-37J18.2	1	4619038	T	{'ENSG00000227169', 'ENSG00000232596'}
rs113187444	A	RP1-37J18.1-RP1-37J18.2	1	4624460	C	{'ENSG00000227169', 'ENSG00000232596'}
rs2078573	A	RP1-37J18.2	1	4643432	C	ENSG00000232596
rs589176	A	RP1-37J18.2-AJAP1	1	4660552	G	{'ENSG00000196581', 'ENSG00000232596'}
rs12061662	A	RP1-37J18.2-AJAP1	1	4678730	G	{'ENSG00000196581', 'ENSG00000232596'}
rs763238	C	AJAP1	1	4743704	T	ENSG00000196581
rs6678459	C	AJAP1-RP11-542C10.1	1	4968528	T	{'ENSG00000231510', 'ENSG00000196581'}
rs78673805	C	RP11-542C10.1	1	5152168	T	ENSG00000231510
rs16840190	C	RP11-542C10.1-RP1-58B11.1	1	5282726	T	{'ENSG00000260972', 'ENSG00000231510'}
rs2071959	A	RP1-58B11.1	1	5556067	G	ENSG00000260972
rs7515958	A	RP1-58B11.1-MIR4417	1	5603850	G	{'ENSG00000260972', 'ENSG00000264341'}
rs6679096	A	MIR4417	1	5625488	C	ENSG00000264341
rs11260649	C	MIR4417-RP11-154H17.1	1	5635386	T	{'ENSG00000264341', 'ENSG00000236948'}
rs770679	A	RP11-154H17.1	1	5688356	G	ENSG00000236948
rs7542260	C	RP11-154H17.1-AL356693.1	1	5743196	T	{'ENSG00000236948', 'ENSG00000216045'}
rs72643076	G	RP11-154H17.1-AL356693.1	1	5857465	T	{'ENSG00000236948', 'ENSG00000216045'}
rs150815882	C	AL356693.1	1	5874516	T	ENSG00000216045
rs9726601	G	AL356693.1	1	5874733	T	ENSG00000216045
rs522049	C	AL356693.1-MIR4689	1	5913893	T	{'ENSG00000216045', 'ENSG00000264101'}
rs11121591	C	MIR4689	1	5920438	T	ENSG00000264101
rs11805141	C	MIR4689	1	5924739	T	ENSG00000264101
rs12122135	A	MIR4689	1	5927031	G	ENSG00000264101
rs11122097	C	AL356261.1	1	5948946	T	ENSG00000266687
rs74049306	C	AL356261.1	1	5956334	T	ENSG00000266687
rs571655	C	NPHP4	1	5965455	T	ENSG00000131697
rs3789560	A	AL035406.1	1	6104715	G	ENSG00000268332
rs72862362	C	KCNAB2	1	6138623	T	ENSG00000069424
rs9434661	C	CHD5	1	6187138	T	ENSG00000116254
rs56981723	C	RPL22	1	6237202	T	ENSG00000116251
rs574761136	C	RPL22	1	6250248	T	ENSG00000116251
rs12070308	C	RP1-120G22.11	1	6267311	T	ENSG00000226944
rs709209	A	RNF207	1	6278414	G	ENSG00000158286
rs1802353	C	ICMT	1	6284680	T	ENSG00000116237
rs4908541	A	LINC00337	1	6291810	G	ENSG00000225077
rs10779736	A	HES3	1	6301282	G	ENSG00000173673
rs2281261	C	GPR153	1	6312431	T	ENSG00000158292
rs4908872	C	GPR153	1	6318069	T	ENSG00000158292
rs75074971	A	ACOT7	1	6336916	G	ENSG00000097021
rs72858315	A	ACOT7	1	6384245	C	ENSG00000097021
rs2871614	C	ACOT7-HES2	1	6461156	T	{'ENSG00000069812', 'ENSG00000097021', 'ENSG00000271746'}
rs7529205	A	HES2	1	6473294	G	ENSG00000069812
rs11485227	C	HES2	1	6474008	T	ENSG00000069812
rs4908893	C	MIR4252	1	6492333	T	ENSG00000265392
rs2103673	C	MIR4252	1	6494399	T	ENSG00000265392
rs3138158	C	ESPN	1	6520312	T	ENSG00000187017
rs730600	A	PLEKHG5	1	6529443	G	ENSG00000171680
rs2986753	A	TNFRSF25	1	6530435	G	ENSG00000215788
rs4243830	C	NOL9	1	6577871	T	ENSG00000162408
rs12122712	C	RNU6-731P	1	6600607	T	ENSG00000253022
rs12027598	C	RNU6-731P	1	6600804	T	ENSG00000253022
rs7536908	C	RP11-58A11.2	1	6607814	T	ENSG00000229519
rs41278020	C	TAS1R1	1	6631106	T	ENSG00000173662
rs17029626	A	ZBTB48	1	6640116	G	ENSG00000204859
rs11811658	A	ZBTB48	1	6641758	G	ENSG00000204859
rs6697222	A	ZBTB48	1	6645903	T	ENSG00000204859
rs9661802	A	KLHL21	1	6678864	C	ENSG00000162413
rs2072948	C	PHF13	1	6679848	T	ENSG00000116273
rs12034227	A	THAP3	1	6681275	C	ENSG00000041988
rs12137794	C	DNAJC11	1	6705944	T	ENSG00000007923
rs192257683	C	DNAJC11-RP11-242F24.1	1	6775200	T	{'ENSG00000007923', 'ENSG00000228750'}
rs770730740	C	RP11-242F24.1	1	6786916	T	ENSG00000228750
rs12724107	G	RP11-242F24.1-snoU13	1	6803492	T	{'ENSG00000228750', 'ENSG00000239166'}
rs277665	C	snoU13	1	6814758	T	ENSG00000239166
rs4908937	A	snoU13-RP11-312B8.1	1	6836225	C	{'ENSG00000237436', 'ENSG00000239166'}
rs10864639	G	RP11-312B8.1	1	6846763	T	ENSG00000237436
rs11120774	C	RP11-312B8.2	1	6890221	T	ENSG00000227950
rs7521838	A	RP11-312B8.2	1	6896334	G	ENSG00000227950
rs61780945	C	RP11-334N17.1	1	7077130	T	ENSG00000237365
rs17030589	C	RNU1-8P	1	7278776	G	ENSG00000207056
rs12562461	C	RNU1-8P	1	7280190	G	ENSG00000207056
rs146366963	C	RNU1-8P	1	7281149	T	ENSG00000207056
rs116808675	A	RNU1-8P	1	7283786	G	ENSG00000207056
rs845217	A	CAMTA1-IT1	1	7434072	G	ENSG00000237402
rs114873015	G	RP3-453P22.2	1	7446956	T	ENSG00000237728
rs1193227	C	RP4-549F15.1	1	7501037	T	ENSG00000225126
rs12022081	A	RP4-549F15.1	1	7505119	G	ENSG00000225126
rs77501220	A	CAMTA1	1	7681980	C	ENSG00000171735
rs1105720	G	RP11-338N10.1	1	7748668	T	ENSG00000270171
rs117864244	C	RP11-338N10.1	1	7749795	T	ENSG00000270171
rs3124802	C	RP11-338N10.2	1	7753858	T	ENSG00000270035
rs12126833	C	RP11-338N10.1	1	7759735	T	ENSG00000270171
rs4908681	A	RP11-338N10.2	1	7760451	G	ENSG00000270035
rs12724413	A	RP11-338N10.2	1	7760615	G	ENSG00000270035
rs184132705	A	CAMTA1	1	7805453	T	ENSG00000171735
rs34177663	A	VAMP3	1	7833228	G	ENSG00000049245
rs697675	A	RP3-467L1.6	1	7838113	C	ENSG00000269925
rs12092614	C	RP3-467L1.4	1	7865710	T	ENSG00000236266
rs2640908	C	PER3	1	7889941	T	ENSG00000049246
rs707472	G	PER3	1	7906008	T	ENSG00000049246
rs77541611	C	UTS2	1	7917361	T	ENSG00000049247
rs763234	A	UTS2-TNFRSF9	1	7928917	C	{'ENSG00000049249', 'ENSG00000049247'}
rs34216262	C	UTS2-TNFRSF9	1	7964070	T	{'ENSG00000049249', 'ENSG00000049247'}
rs9657980	A	TNFRSF9	1	7995033	G	ENSG00000049249
rs161811	C	RP5-892F13.2	1	7999602	T	ENSG00000270330
rs115845221	C	RP5-892F13.2-PARK7	1	8008262	T	{'ENSG00000270330', 'ENSG00000116288', 'ENSG00000200344'}
rs138655792	C	PARK7	1	8027453	T	ENSG00000116288
rs148420033	C	Y_RNA	1	8040168	T	ENSG00000200344
rs77604501	C	Y_RNA	1	8040649	T	ENSG00000200344
rs17367289	A	PARK7-ERRFI1	1	8053135	G	{'ENSG00000116285', 'ENSG00000116288', 'ENSG00000200344'}
rs142775931	A	PARK7-ERRFI1	1	8053451	C	{'ENSG00000116285', 'ENSG00000116288', 'ENSG00000200344'}
rs397349	A	ERRFI1	1	8074872	C	ENSG00000116285
rs4908724	G	CTA-215D11.4	1	8119251	T	ENSG00000232848
rs12093176	C	CTA-215D11.4	1	8119262	T	ENSG00000232848
rs11590889	C	RP11-431K24.1	1	8127916	T	ENSG00000238290
rs12130342	C	RP11-431K24.1	1	8157027	T	ENSG00000238290
rs11121090	C	RP11-431K24.1	1	8168634	T	ENSG00000238290
rs7554600	C	RP11-431K24.1-RP11-431K24.2	1	8223832	T	{'ENSG00000229305', 'ENSG00000238290', 'ENSG00000232848'}
rs4908742	A	RP11-431K24.2	1	8245030	C	ENSG00000229305
rs574568592	C	RP11-431K24.2	1	8252461	T	ENSG00000229305
rs74914893	C	RP11-431K24.2-RNU1-7P	1	8258147	T	{'ENSG00000200975', 'ENSG00000229305'}
rs61236001	C	RP11-431K24.2-RNU1-7P	1	8259618	T	{'ENSG00000200975', 'ENSG00000229305'}
rs59912506	C	RP11-431K24.2-RNU1-7P	1	8259887	T	{'ENSG00000200975', 'ENSG00000229305'}
rs67746	A	RNU1-7P	1	8262513	G	ENSG00000200975
rs116073157	A	RNU1-7P	1	8262828	G	ENSG00000200975
rs74666928	C	RNU1-7P	1	8270739	T	ENSG00000200975
rs17509537	A	RP11-431K24.3	1	8272696	G	ENSG00000227634
rs10864340	C	RP11-431K24.4	1	8280517	T	ENSG00000233645
rs403623	A	RP11-431K24.4-RN7SL729P	1	8286665	G	{'ENSG00000265414', 'ENSG00000233645'}
rs148778451	C	RP11-431K24.4-RN7SL729P	1	8299482	T	{'ENSG00000265414', 'ENSG00000233645'}
rs72635768	A	RP11-431K24.4-RN7SL729P	1	8322818	G	{'ENSG00000265414', 'ENSG00000233645'}
rs12755969	C	RN7SL729P	1	8340021	T	ENSG00000265414
rs159628	C	RN7SL729P-RNU6-991P	1	8341151	T	{'ENSG00000265414', 'ENSG00000251977'}
rs159632	A	RN7SL729P-RNU6-991P	1	8345298	G	{'ENSG00000265414', 'ENSG00000251977'}
rs11121152	C	RNU6-991P	1	8357221	T	ENSG00000251977
rs10864346	A	RNU6-991P-SLC45A1	1	8368980	C	{'ENSG00000252254', 'ENSG00000162426', 'ENSG00000251977'}
rs147474248	A	Y_RNA	1	8386678	C	ENSG00000252254
rs539177652	C	SLC45A1	1	8407096	T	ENSG00000162426
rs301804	C	RERE	1	8476441	G	ENSG00000142599
rs301806	C	RP5-1115A15.1	1	8482078	T	ENSG00000232912
rs301807	A	RERE	1	8484823	G	ENSG00000142599
rs11121194	C	RP5-1115A15.2	1	8569906	T	ENSG00000270282
rs13374834	A	RP5-1115A15.2	1	8571709	G	ENSG00000270282
rs6668508	C	SNORA77	1	8574118	T	ENSG00000221083
rs6577491	G	SNORA77	1	8574972	T	ENSG00000221083
rs184793857	A	RPL7P11	1	8808363	G	ENSG00000234619
rs10864367	C	RPL7P7	1	8847380	T	ENSG00000224315
rs6698830	C	RP4-633I8.3	1	8854545	T	ENSG00000226545
rs6664000	C	Y_RNA	1	8858532	T	ENSG00000222511
rs149376846	C	Y_RNA	1	8860790	T	ENSG00000222511
rs1298192	C	RP4-633I8.3	1	8862398	T	ENSG00000226545
rs7546225	C	RP4-633I8.4	1	8871965	T	ENSG00000228423
rs146274314	C	RERE-RP11-185B14.1	1	8885629	T	{'ENSG00000234619', 'ENSG00000226545', 'ENSG00000222511', 'ENSG00000224315', 'ENSG00000229716', 'ENSG00000142599', 'ENSG00000232912', 'ENSG00000221083', 'ENSG00000228423', 'ENSG00000270282'}
rs113350540	C	RP11-185B14.1	1	8886865	T	ENSG00000229716
rs147518925	C	RP11-185B14.1	1	8894425	T	ENSG00000229716
rs11121242	A	RP11-185B14.1-ENO1	1	8906301	G	{'ENSG00000236269', 'ENSG00000230679', 'ENSG00000074800', 'ENSG00000229716'}
rs2781067	A	ENO1	1	8925929	G	ENSG00000074800
rs2274971	C	ENO1-IT1	1	8931149	T	ENSG00000236269
rs29000592	C	ENO1-AS1	1	8936087	T	ENSG00000230679
rs17032802	C	RNU6-304P	1	8944033	T	ENSG00000201725
rs12032347	C	RNU6-304P	1	8945063	T	ENSG00000201725
rs10218541	C	HMGN2P17	1	8952029	T	ENSG00000238249
rs12732947	A	HMGN2P17	1	8959095	C	ENSG00000238249
rs141282582	G	HMGN2P17	1	8959107	T	ENSG00000238249
rs12124592	A	RP3-477M7.5	1	8963291	G	ENSG00000232208
rs1284568	C	RP3-477M7.6	1	8966176	T	ENSG00000232663
rs17032811	A	RP3-477M7.5	1	8967452	G	ENSG00000232208
rs1812348	A	RP3-477M7.5	1	8967863	G	ENSG00000232208
rs10864370	C	RP3-477M7.6-CA6	1	8985036	T	{'ENSG00000131686', 'ENSG00000232663'}
rs6699492	C	CA6	1	9002909	T	ENSG00000131686
rs17032942	A	RN7SL451P	1	9044562	G	ENSG00000265141
rs9803645	C	RN7SL451P-SLC2A7	1	9049872	T	{'ENSG00000265141', 'ENSG00000197241'}
rs150756788	G	RN7SL451P-SLC2A7	1	9050295	T	{'ENSG00000265141', 'ENSG00000197241'}
rs12402611	C	SLC2A7	1	9063265	T	ENSG00000197241
rs17842190	C	SLC2A5	1	9118423	T	ENSG00000142583
rs17033202	G	SLC2A5	1	9124492	T	ENSG00000142583
rs1327257	A	SCARNA16	1	9138890	G	ENSG00000252404
rs12733425	A	SCARNA16	1	9142320	C	ENSG00000252404
rs6693258	C	GPR157	1	9166344	T	ENSG00000180758
rs61785849	A	GPR157-MIR34A	1	9199600	G	{'ENSG00000207865', 'ENSG00000180758'}
rs4243826	A	GPR157-MIR34A	1	9205673	G	{'ENSG00000207865', 'ENSG00000180758'}
rs17390969	A	MIR34A	1	9213962	G	ENSG00000207865
rs2859335	C	MIR34A-RP3-510D11.1	1	9225983	T	{'ENSG00000228526', 'ENSG00000234546', 'ENSG00000207865'}
rs809972	G	MIR34A-RP3-510D11.1	1	9234363	T	{'ENSG00000228526', 'ENSG00000234546', 'ENSG00000207865'}
rs6577559	C	RP3-510D11.2	1	9238095	T	ENSG00000234546
rs6669897	A	RP3-510D11.2	1	9240258	G	ENSG00000234546
rs743973	A	RP3-510D11.1	1	9260900	C	ENSG00000228526
rs7534423	G	RP3-510D11.1-H6PD	1	9280648	T	{'ENSG00000228526', 'ENSG00000234546', 'ENSG00000049239'}
rs4908830	A	H6PD	1	9297871	G	ENSG00000049239
rs9442580	C	Z98044.1	1	9339467	T	ENSG00000252841
rs76730657	C	Z98044.1-SPSB1	1	9345019	T	{'ENSG00000171621', 'ENSG00000252841'}
rs9442514	G	SPSB1	1	9355936	T	ENSG00000171621
rs9729149	C	SPSB1-RNA5SP40	1	9441040	T	{'ENSG00000252956', 'ENSG00000171621'}
rs9659326	C	RNA5SP40	1	9497525	T	ENSG00000252956
rs7418365	A	RNA5SP40-RP13-392I16.1	1	9535303	G	{'ENSG00000252956', 'ENSG00000235263'}
rs746368164	C	RP13-392I16.1	1	9567505	T	ENSG00000235263
rs7525571	A	RP13-392I16.1-SLC25A33	1	9576675	G	{'ENSG00000231181', 'ENSG00000235263', 'ENSG00000171612'}
rs76689975	A	SLC25A33	1	9604923	G	ENSG00000171612
rs77189728	C	SLC25A33	1	9629477	T	ENSG00000171612
rs6540953	A	RP13-15M17.1	1	9633723	G	ENSG00000231181
rs9430156	A	RP13-15M17.1	1	9637657	G	ENSG00000231181
rs6669846	C	TMEM201	1	9650571	T	ENSG00000188807
rs138954937	C	TMEM201	1	9654918	T	ENSG00000188807
rs141162024	C	TMEM201	1	9657037	G	ENSG00000188807
rs4926472	C	TMEM201	1	9670834	T	ENSG00000188807
rs112268730	A	TMEM201-PIK3CD	1	9697798	G	{'ENSG00000188807', 'ENSG00000233268', 'ENSG00000171608', 'ENSG00000171603', 'ENSG00000231789', 'ENSG00000179840'}
rs9430195	C	TMEM201-PIK3CD	1	9704507	T	{'ENSG00000188807', 'ENSG00000233268', 'ENSG00000171608', 'ENSG00000171603', 'ENSG00000231789', 'ENSG00000179840'}
rs74925829	C	PIK3CD	1	9710821	T	ENSG00000171608
rs4240895	C	C1orf200	1	9713386	T	ENSG00000179840
rs143621007	C	RP11-558F24.2	1	9720766	T	ENSG00000233268
rs12039250	A	RP11-558F24.2	1	9726705	G	ENSG00000233268
rs12730387	A	RP11-558F24.4	1	9731337	G	ENSG00000231789
rs28730672	C	PIK3CD	1	9778766	T	ENSG00000171608
rs7550295	C	CLSTN1	1	9804693	T	ENSG00000171603
rs4845977	A	RP11-558F24.6	1	9837832	C	ENSG00000271264
rs140368624	A	CLSTN1-CTNNBIP1	1	9892221	G	{'ENSG00000178585', 'ENSG00000223989', 'ENSG00000171603', 'ENSG00000271264'}
rs12032209	A	CLSTN1-CTNNBIP1	1	9897001	C	{'ENSG00000178585', 'ENSG00000223989', 'ENSG00000171603', 'ENSG00000271264'}
rs112158105	A	CTNNBIP1	1	9944289	G	ENSG00000178585
rs17034440	A	LZIC	1	9987322	G	ENSG00000162441
rs4845912	C	LZIC	1	9997559	T	ENSG00000162441
rs150604592	C	RP11-84A14.4	1	9999174	T	ENSG00000228150
rs60132751	C	RP11-84A14.4	1	10001401	T	ENSG00000228150
rs7516611	A	RP11-84A14.4	1	10013014	C	ENSG00000228150
rs113898379	A	NMNAT1	1	10018541	C	ENSG00000173614
rs6683452	A	MIR5697	1	10029913	G	ENSG00000265521
rs114070845	A	RP11-807G9.2	1	10038418	G	ENSG00000241326
rs12744387	A	RP11-807G9.2	1	10040509	G	ENSG00000241326
rs12136213	A	NMNAT1	1	10046460	G	ENSG00000173614
rs35232720	C	NMNAT1-RBP7	1	10051165	T	{'ENSG00000162444', 'ENSG00000241326', 'ENSG00000173614', 'ENSG00000265521', 'ENSG00000202415'}
rs531442038	C	RBP7	1	10069692	T	ENSG00000162444
rs111489282	G	AL590639.1	1	10079557	T	ENSG00000225786
rs530691264	C	AL590639.1	1	10083208	T	ENSG00000225786
rs146685882	C	AL590639.1-UBE4B	1	10083931	T	{'ENSG00000201746', 'ENSG00000225786', 'ENSG00000224340', 'ENSG00000233623', 'ENSG00000130939'}
rs17034490	C	RP11-496H15.2	1	10110945	T	ENSG00000224340
rs7524177	A	PGAM1P11	1	10120793	G	ENSG00000233623
rs151140088	A	PGAM1P11	1	10124416	G	ENSG00000233623
rs6659436	C	RNU6-828P	1	10219202	T	ENSG00000201746
rs148692326	A	RNU6-828P	1	10222184	G	ENSG00000201746
rs7546642	A	UBE4B	1	10238770	G	ENSG00000130939
rs118007603	C	UBE4B-KIF1B	1	10256857	T	{'ENSG00000201746', 'ENSG00000264881', 'ENSG00000054523', 'ENSG00000224340', 'ENSG00000233623', 'ENSG00000130939', 'ENSG00000199562', 'ENSG00000264501'}
rs4846199	A	MIR1273D	1	10283961	G	ENSG00000264881
rs6541085	A	MIR1273D	1	10285709	G	ENSG00000264881
rs7520935	G	RNU6-37P	1	10354271	T	ENSG00000199562
rs912961	A	RNU6-37P	1	10356848	G	ENSG00000199562
rs148481786	A	KIF1B	1	10364260	G	ENSG00000054523
rs4846217	C	RN7SL721P	1	10451799	T	ENSG00000265945
rs3762289	C	PGD	1	10463354	T	ENSG00000142657
rs11808235	C	RP4-736L20.3	1	10492441	T	ENSG00000271989
rs597441	C	RP4-736L20.3	1	10493415	T	ENSG00000271989
rs150424444	A	RP4-736L20.3	1	10493742	T	ENSG00000271989
rs141283759	C	APITD1-CORT	1	10501577	T	ENSG00000251503
rs2847337	A	APITD1	1	10502710	G	ENSG00000175279
rs1307489	A	CORT	1	10507236	G	ENSG00000241563
rs1308520	A	APITD1-CORT	1	10510682	G	ENSG00000251503
rs76526739	A	RP5-1113E3.3	1	10516273	G	ENSG00000203469
rs3927586	C	DFFA	1	10518596	T	ENSG00000160049
rs616488	A	PEX14	1	10566215	G	ENSG00000142655
rs78282029	C	RN7SL614P	1	10679714	T	ENSG00000243267
rs368277407	A	RP4-734G22.3	1	10718099	G	ENSG00000272078
rs74748843	C	CASZ1	1	10730910	T	ENSG00000130940
rs1292657	A	CASZ1-HSPE1P24	1	10893081	G	{'ENSG00000272078', 'ENSG00000225158', 'ENSG00000130940'}
rs10864476	A	HSPE1P24	1	10951175	G	ENSG00000225158
rs1281003	A	HSPE1P24-C1orf127	1	10995479	G	{'ENSG00000225158', 'ENSG00000175262'}
rs6685896	C	C1orf127	1	11022020	T	ENSG00000175262
rs6704113	A	CFL1P6	1	11053101	G	ENSG00000215785
rs9430331	A	CFL1P6	1	11054697	G	ENSG00000215785
rs11121675	G	AL713997.1	1	11060075	T	ENSG00000264181
rs12073585	C	Y_RNA	1	11063551	T	ENSG00000207213
rs78022785	A	Y_RNA-TARDBP	1	11067275	G	{'ENSG00000120948', 'ENSG00000207213'}
rs3765897	A	TARDBP	1	11074582	G	ENSG00000120948
rs7556039	A	RP4-635E18.8	1	11093741	G	ENSG00000271895
rs12121344	C	MASP2	1	11111629	T	ENSG00000009724
rs743576	C	SRM	1	11119177	T	ENSG00000116649
rs6655938	C	RP4-635E18.7	1	11127315	T	ENSG00000226849
rs12569242	A	RP4-635E18.7	1	11127511	C	ENSG00000226849
rs11583740	C	EXOSC10	1	11131292	T	ENSG00000171824
rs143781748	C	EXOSC10	1	11133440	T	ENSG00000171824
rs6540964	C	RP4-635E18.6	1	11166302	T	ENSG00000230337
rs17417751	C	MTOR-AS1	1	11198995	T	ENSG00000225602
rs1057079	C	MTOR	1	11205058	T	ENSG00000198793
rs182258355	C	snoU13	1	11232969	T	ENSG00000271794
rs12122605	C	ANGPTL7	1	11248020	T	ENSG00000171819
rs10779751	A	RNU6-291P	1	11284336	G	ENSG00000207451
rs11121704	C	RPL39P6	1	11293959	T	ENSG00000238173
rs6685950	G	UBE2V2P3	1	11340472	T	ENSG00000238199
rs2744815	A	UBIAD1	1	11360957	G	ENSG00000120942
rs59179382	C	UBIAD1-RP11-149P14.1	1	11474689	T	{'ENSG00000238199', 'ENSG00000224338', 'ENSG00000120942'}
rs75277090	C	RP11-149P14.1	1	11486627	T	ENSG00000224338
rs3010217	C	RP11-149P14.1-PTCHD2	1	11496715	T	{'ENSG00000224338', 'ENSG00000204624'}
rs2379154	C	RP11-149P14.1-PTCHD2	1	11498498	T	{'ENSG00000224338', 'ENSG00000204624'}
rs150855146	A	RP11-149P14.1-PTCHD2	1	11514907	T	{'ENSG00000224338', 'ENSG00000204624'}
rs12130483	A	PTCHD2	1	11557970	G	ENSG00000204624
rs6683331	C	PTCHD2-RP1-69M21.2	1	11605183	T	{'ENSG00000235643', 'ENSG00000204624'}
rs3912023	C	PTCHD2-RP1-69M21.2	1	11630122	T	{'ENSG00000235643', 'ENSG00000204624'}
rs72866492	C	PTCHD2-RP1-69M21.2	1	11645444	T	{'ENSG00000235643', 'ENSG00000204624'}
rs4846019	A	RP1-69M21.2	1	11665575	G	ENSG00000235643
rs17037129	A	RP1-69M21.2-FBXO2	1	11694773	C	{'ENSG00000116661', 'ENSG00000132879', 'ENSG00000235643'}
rs72638609	C	FBXO2	1	11703789	T	ENSG00000116661
rs6540987	A	FBXO2	1	11703843	G	ENSG00000116661
rs150816569	C	FBXO44	1	11718859	T	ENSG00000132879
rs28924119	C	FBXO6	1	11733995	T	ENSG00000116663
rs2336030	C	FBXO6	1	11736600	T	ENSG00000116663
rs2233004	C	MAD2L2	1	11742074	T	ENSG00000116670
rs77681396	C	DRAXIN	1	11788554	G	ENSG00000162490
rs8617	C	AGTRAP	1	11810505	T	ENSG00000177674
rs114223992	C	C1orf167	1	11837869	T	ENSG00000215910
rs116276371	C	RP11-56N19.5	1	11843224	T	ENSG00000177553
rs6703535	A	RP11-56N19.5	1	11843919	G	ENSG00000177553
rs2274976	C	MTHFR	1	11850927	T	ENSG00000177000
rs17367504	A	CLCN6	1	11862778	G	ENSG00000011021
rs41275500	C	CLCN6	1	11897082	T	ENSG00000011021
rs79429328	C	NPPA-AS1	1	11899803	T	ENSG00000242349
rs5063	C	NPPA	1	11907648	T	ENSG00000175206
rs198389	A	NPPB	1	11919271	G	ENSG00000120937
rs6676300	A	NPPB-RP5-934G17.6	1	11925300	G	{'ENSG00000120937', 'ENSG00000224904'}
rs12741980	A	RP5-934G17.6	1	11939593	C	ENSG00000224904
rs11804469	A	RP5-934G17.6-RNU5E-1	1	11945598	G	{'ENSG00000199347', 'ENSG00000224904'}
rs6667637	A	RP5-934G17.6-RNU5E-1	1	11947957	G	{'ENSG00000199347', 'ENSG00000224904'}
rs2336374	G	RP5-934G17.6-RNU5E-1	1	11949828	T	{'ENSG00000199347', 'ENSG00000224904'}
rs117598826	A	RNU5E-1	1	11967602	G	ENSG00000199347
rs78146996	C	RNU5E-4P	1	11970032	T	ENSG00000201801
rs7554547	A	RNU5E-4P	1	11973888	G	ENSG00000201801
rs2038028	A	KIAA2013	1	11979556	G	ENSG00000116685
rs2336381	A	PLOD1	1	12009024	G	ENSG00000083444
rs3766742	A	MFN2	1	12065170	G	ENSG00000116688
rs193078548	C	MFN2	1	12071090	T	ENSG00000116688
rs6690995	C	RP5-1077B9.5	1	12079822	G	ENSG00000270914
rs11588712	C	MIIP	1	12082461	T	ENSG00000116691
rs2336566	G	Y_RNA	1	12085097	T	ENSG00000202461
rs11589075	C	Y_RNA	1	12088540	T	ENSG00000202461
rs75192240	C	RN7SL649P	1	12099976	T	ENSG00000243539
rs117522684	C	RN7SL649P	1	12099982	T	ENSG00000243539
rs6662910	G	RN7SL649P-TNFRSF8	1	12114052	T	{'ENSG00000201135', 'ENSG00000120949', 'ENSG00000243539', 'ENSG00000227875'}
rs6690493	A	RNU6-777P	1	12135526	G	ENSG00000201135
rs12125973	A	RNU6-777P	1	12138687	G	ENSG00000201135
rs11569951	A	TNFRSF8	1	12203195	G	ENSG00000120949
rs1148460	A	TNFRSF8-TNFRSF1B	1	12216488	C	{'ENSG00000263676', 'ENSG00000120949', 'ENSG00000201135', 'ENSG00000227875', 'ENSG00000028137'}
rs1201157	A	MIR4632	1	12249031	G	ENSG00000263676
rs5746073	C	TNFRSF1B	1	12268637	T	ENSG00000028137
rs139549709	A	RP5-1118D24.2	1	12277452	G	ENSG00000225196
rs235236	A	RP5-1118D24.2	1	12280033	G	ENSG00000225196
rs17037942	A	VPS13D	1	12329061	G	ENSG00000048707
rs12564458	A	VPS13D	1	12345266	G	ENSG00000048707
rs145303326	C	VPS13D	1	12378223	T	ENSG00000048707
rs7546762	C	SNORA59A	1	12563238	T	ENSG00000239149
rs192088401	C	RP5-888M10.2	1	12590063	T	ENSG00000229484
rs532720197	C	RP5-888M10.2-DHRS3	1	12600408	T	{'ENSG00000221340', 'ENSG00000229484', 'ENSG00000162496'}
rs4072868	A	RNU6ATAC18P	1	12628471	C	ENSG00000221340
rs144124356	C	RNU6ATAC18P	1	12630400	T	ENSG00000221340
rs11121943	A	DHRS3	1	12641576	G	ENSG00000162496
rs75856707	C	DHRS3	1	12660252	A	ENSG00000162496
rs4618985	A	DHRS3	1	12671324	C	ENSG00000162496
rs11121951	C	RP11-474O21.5	1	12676205	T	ENSG00000272482
rs12061913	A	RP11-474O21.5-AADACL4	1	12692425	G	{'ENSG00000204518', 'ENSG00000272482'}
rs17458785	G	AADACL4	1	12709554	A	ENSG00000204518
rs2040099	C	AADACL4-RP11-474O21.2	1	12736395	T	{'ENSG00000226166', 'ENSG00000204518'}
rs2493873	C	AADACL4-RP11-474O21.2	1	12736642	T	{'ENSG00000226166', 'ENSG00000204518'}
rs3000879	T	RP11-474O21.2	1	12756341	C	ENSG00000226166
rs7547122	G	RP11-474O21.2	1	12756883	A	ENSG00000226166
rs75497232	C	RP11-474O21.2-AADACL3	1	12761116	T	{'ENSG00000226166', 'ENSG00000188984'}
rs3010877	T	AADACL3	1	12779618	C	ENSG00000188984
rs12090628	A	snoU13	1	12798493	C	ENSG00000238771
rs12059239	A	C1orf158	1	12821075	G	ENSG00000157330
rs1008477	T	C1orf158-PRAMEF12	1	12829219	G	{'ENSG00000116726', 'ENSG00000157330'}
rs74055637	A	PRAMEF12	1	12834435	T	ENSG00000116726
rs1812242	T	PRAMEF12	1	12835868	C	ENSG00000116726
rs142982417	C	PRAMEF1	1	12858409	T	ENSG00000116721
rs2819611	C	PRAMEF1-RP5-845O24.8	1	12865578	T	{'ENSG00000116721', 'ENSG00000228338'}
rs848428	C	PRAMEF1-RP5-845O24.8	1	12866590	T	{'ENSG00000116721', 'ENSG00000228338'}
rs145233018	A	RP5-845O24.8	1	12878498	C	ENSG00000228338
rs147905696	C	RP5-845O24.8	1	12878501	T	ENSG00000228338
rs544903393	A	RP5-845O24.8	1	12881705	C	ENSG00000228338
rs143337540	C	RP5-845O24.8	1	12882444	T	ENSG00000228338
rs10158988	G	RP5-845O24.3	1	12898045	A	ENSG00000231103
rs9724654	A	HNRNPCL1	1	12907457	G	ENSG00000179172
rs6669777	A	HNRNPCL1	1	12908365	C	ENSG00000179172
rs11122001	C	HNRNPCL1	1	12911200	T	ENSG00000179172
rs17039272	A	HNRNPCL1	1	12913148	G	ENSG00000179172
rs75411676	G	PRAMEF2	1	12919891	T	ENSG00000120952
rs190245919	G	RP11-450I1.2	1	12985716	T	ENSG00000234064
rs57674869	A	RP13-221M14.4	1	13171847	G	ENSG00000236179
rs28625069	C	RP13-221M14.4	1	13174723	T	ENSG00000236179
rs137868685	T	HNRNPCP5	1	13184876	C	ENSG00000179412
rs139266642	C	HNRNPCP5	1	13186335	T	ENSG00000179412
rs28557156	T	PRAMEF18-PRAMEF16	1	13488392	A	{'ENSG00000204488', 'ENSG00000204491'}
rs535662765	A	PRAMEF19	1	13702976	G	ENSG00000204480
rs10927559	G	PRAMEF20-LRRC38	1	13775026	T	{'ENSG00000204478', 'ENSG00000162494', 'ENSG00000259961'}
rs3013094	A	LRRC38	1	13798033	G	ENSG00000162494
rs11576472	C	RP4-597A16.2	1	13835765	T	ENSG00000259961
rs367102	A	RP4-597A16.2-RP4-597A16.3	1	13873608	G	{'ENSG00000215909', 'ENSG00000259961'}
rs574315539	C	RP4-597A16.3	1	13883191	T	ENSG00000215909
rs2486185	A	RP4-597A16.3-PDPN	1	13894377	G	{'ENSG00000215909', 'ENSG00000162493'}
rs946332	C	RP4-597A16.3-PDPN	1	13903715	T	{'ENSG00000215909', 'ENSG00000162493'}
rs12031781	C	PDPN	1	13910152	T	ENSG00000162493
rs1767677	A	PDPN	1	13947144	G	ENSG00000162493
rs16852432	A	RNA5SP41	1	13949831	G	ENSG00000222952
rs12561812	G	AL359771.1-CTA-520D8.2	1	13973250	T	{'ENSG00000266358', 'ENSG00000237445'}
rs2487633	A	CTA-520D8.2	1	13979477	G	ENSG00000237445
rs2495069	C	CTA-520D8.2	1	13981628	T	ENSG00000237445
rs2487655	A	CTA-520D8.2-SCARNA11	1	14014663	C	{'ENSG00000253085', 'ENSG00000237445'}
rs61183738	A	SCARNA11	1	14023522	C	ENSG00000253085
rs12749066	A	PRDM2	1	14050900	C	ENSG00000116731
rs6669610	C	PRDM2	1	14148756	T	ENSG00000116731
rs12035581	A	PRDM2-RNU6-1265P	1	14259163	C	{'ENSG00000116731', 'ENSG00000252151'}
rs4662110	C	RNU6-1265P	1	14448571	T	ENSG00000252151
rs74391512	A	RNU6-1265P	1	14452337	G	ENSG00000252151
rs12066020	C	RNU6-1265P	1	14452894	T	ENSG00000252151
rs70997115	T	RNU6-1265P	1	14453131	TA	ENSG00000252151
rs76335350	C	RNU6-1265P-RP11-344F13.1	1	14522592	T	{'ENSG00000231606', 'ENSG00000252151'}
rs671440	C	RP11-344F13.1	1	14546544	T	ENSG00000231606
rs6662041	A	RP11-344F13.1-RP4-704D23.1	1	14575842	G	{'ENSG00000234593', 'ENSG00000231606'}
rs12134370	C	RP4-704D23.1	1	14672797	T	ENSG00000234593
rs58088467	C	RP4-704D23.1-KAZN	1	14883674	T	{'ENSG00000175147', 'ENSG00000235829', 'ENSG00000189337', 'ENSG00000234593'}
rs148456867	C	TBCAP2	1	15023751	T	ENSG00000235829
rs4661542	C	KAZN	1	15213685	G	ENSG00000189337
rs16851308	C	TMEM51-AS1	1	15447073	T	ENSG00000175147
rs72640753	G	TMEM51-AS1	1	15457424	T	ENSG00000175147
rs552928184	C	TMEM51-AS1	1	15460220	T	ENSG00000175147
rs6673615	A	C1orf195	1	15487909	G	ENSG00000204464
rs41307800	C	C1orf195	1	15495100	T	ENSG00000204464
rs12120162	C	RP1-21O18.3	1	15516387	T	ENSG00000215720
rs1892201	C	RP1-21O18.3	1	15520272	T	ENSG00000215720
rs10927713	C	RP1-21O18.3	1	15520987	T	ENSG00000215720
rs4369223	C	TMEM51	1	15528334	T	ENSG00000171729
rs1892198	C	TMEM51	1	15538470	T	ENSG00000171729
rs1316277	C	TMEM51	1	15539953	T	ENSG00000171729
rs6673448	A	TMEM51-FHAD1	1	15558705	G	{'ENSG00000142621', 'ENSG00000236045', 'ENSG00000215720', 'ENSG00000233485', 'ENSG00000204464', 'ENSG00000171729'}
rs1985917	C	TMEM51-FHAD1	1	15562759	T	{'ENSG00000142621', 'ENSG00000236045', 'ENSG00000215720', 'ENSG00000233485', 'ENSG00000204464', 'ENSG00000171729'}
rs2496331	A	RP3-467K16.7	1	15663384	G	ENSG00000236045
rs146658454	A	RP3-467K16.2	1	15670656	G	ENSG00000233485
rs112134169	C	RP3-467K16.2	1	15672056	T	ENSG00000233485
rs2496346	A	FHAD1	1	15693556	T	ENSG00000142621
rs742362	A	RP3-467K16.4	1	15726791	G	ENSG00000228140
rs733887	A	EFHD2	1	15732793	G	ENSG00000142634
rs514941	A	CTRC	1	15768023	G	ENSG00000162438
rs116433010	C	CTRC	1	15768318	T	ENSG00000162438
rs541296	C	CELA2A	1	15781220	T	ENSG00000142615
rs2901964	C	CELA2A	1	15792426	G	ENSG00000142615
rs3820068	A	CELA2B	1	15798197	G	ENSG00000215704
rs1800615	C	CASP9	1	15832281	T	ENSG00000132906
rs4645989	A	DNAJC16	1	15850343	G	ENSG00000116138
rs12124078	A	SCARNA21	1	15869899	G	ENSG00000251866
rs2042367	C	RP4-680D5.8	1	15893862	T	ENSG00000272510
rs6664388	C	RP4-680D5.2	1	15908242	T	ENSG00000237301
rs6429759	C	RP4-680D5.2	1	15910003	T	ENSG00000237301
rs10159261	G	AGMAT	1	15912987	T	ENSG00000116771
rs6679323	A	AGMAT	1	15914135	G	ENSG00000116771
rs72645874	C	CHCHD2P6	1	15926238	G	ENSG00000235084
rs72645883	C	CHCHD2P6	1	15928583	T	ENSG00000235084
rs148845907	C	RNU7-179P	1	15939634	T	ENSG00000252417
rs932602	A	RSC1A1	1	15986087	G	ENSG00000215695
rs35509554	C	DDI2	1	15993514	T	ENSG00000197312
rs12746773	C	DDI2-RP4-680D5.9	1	16001588	T	{'ENSG00000271742', 'ENSG00000215695', 'ENSG00000197312'}
rs79396932	C	DDI2-RP4-680D5.9	1	16003604	T	{'ENSG00000271742', 'ENSG00000215695', 'ENSG00000197312'}
rs72878850	A	RP4-680D5.9	1	16004612	G	ENSG00000271742
rs12564900	A	RP4-680D5.9	1	16009856	G	ENSG00000271742
rs12065705	C	RP11-288I21.1	1	16048114	T	ENSG00000237938
rs6668919	C	PLEKHM2	1	16049893	T	ENSG00000116786
rs79757554	C	SLC25A34	1	16067710	T	ENSG00000162461
rs2062595	C	TMEM82	1	16075128	T	ENSG00000162460
rs115835356	C	RP11-169K16.4	1	16076425	T	ENSG00000224459
rs189595448	C	RP11-169K16.4	1	16076748	T	ENSG00000224459
rs12091731	C	FBLIM1	1	16087824	T	ENSG00000162458
rs2902164	C	RP11-169K16.6	1	16115747	T	ENSG00000224321
rs146016966	C	RP11-169K16.6	1	16115881	T	ENSG00000224321
rs144839376	A	RP11-169K16.6	1	16123417	G	ENSG00000224321
rs11589957	A	RP11-169K16.6-RP11-169K16.7	1	16126207	G	{'ENSG00000233954', 'ENSG00000224321'}
rs115784384	C	RP11-169K16.7	1	16131378	T	ENSG00000233954
rs181959785	C	RP11-169K16.7	1	16131588	T	ENSG00000233954
rs61738972	C	RP11-169K16.7	1	16134129	T	ENSG00000233954
rs4661654	A	RP11-169K16.7	1	16136108	G	ENSG00000233954
rs2862162	G	RP11-169K16.7-RP11-169K16.8	1	16142960	T	{'ENSG00000233954', 'ENSG00000178715'}
rs112268297	C	RP11-169K16.8	1	16151907	T	ENSG00000178715
rs4661667	C	RP11-169K16.9	1	16162731	T	ENSG00000179743
rs61782232	C	snoU13	1	16232634	T	ENSG00000238818
rs111784357	C	RP1-134O19.3	1	16246674	T	ENSG00000270620
rs17387101	A	SPEN	1	16253505	G	ENSG00000065526
rs848195	A	ZBTB17	1	16286522	G	ENSG00000116809
rs848296	C	RP11-5P18.1	1	16297331	T	ENSG00000234607
rs74912360	C	ZBTB17-RP11-5P18.3	1	16308036	T	{'ENSG00000116809', 'ENSG00000231353', 'ENSG00000234607'}
rs17383551	A	TBC1D3P6	1	16314726	G	ENSG00000224966
rs59454432	A	RP11-5P18.3	1	16319105	G	ENSG00000231353
rs1739827	C	C1orf64	1	16326344	T	ENSG00000183888
rs2474310	C	C1orf64	1	16327903	T	ENSG00000183888
rs12071137	C	C1orf64	1	16327911	T	ENSG00000183888
rs1739836	C	RP11-5P18.5	1	16337252	T	ENSG00000233078
rs1763601	G	CLCNKA	1	16340460	T	ENSG00000186510
rs1763600	C	HSPB7	1	16341228	T	ENSG00000173641
rs114043915	C	RP11-5P18.10	1	16366641	T	ENSG00000232456
rs5256	A	CLCNKB	1	16373062	C	ENSG00000184908
rs10803412	C	CLCNKB	1	16376831	T	ENSG00000184908
rs12728542	A	FAM131C	1	16383267	G	ENSG00000185519
rs4661349	A	FAM131C-EPHA2	1	16411150	G	{'ENSG00000185519', 'ENSG00000227959', 'ENSG00000142627'}
rs77320751	C	FAM131C-EPHA2	1	16428399	T	{'ENSG00000185519', 'ENSG00000227959', 'ENSG00000142627'}
rs17450703	C	FAM131C-EPHA2	1	16441163	T	{'ENSG00000185519', 'ENSG00000227959', 'ENSG00000142627'}
rs904106	A	EPHA2	1	16486793	G	ENSG00000142627
rs904107	A	RP11-276H7.2	1	16488823	G	ENSG00000227959
rs1497406	A	RP11-276H7.3-ARHGEF19-AS1	1	16505320	G	{'ENSG00000234166', 'ENSG00000142632', 'ENSG00000224621'}
rs11803768	A	ARHGEF19-AS1	1	16523713	G	ENSG00000234166
rs148325785	A	ARHGEF19	1	16525657	G	ENSG00000142632
rs74767005	A	ARHGEF19-AS1	1	16525790	G	ENSG00000234166
rs885795	C	ANO7P1	1	16546966	T	ENSG00000237276
rs12119764	A	C1orf134	1	16552772	G	ENSG00000204377
rs11578280	A	C1orf134	1	16553570	T	ENSG00000204377
rs113382998	C	C1orf134	1	16555972	T	ENSG00000204377
rs61769787	C	ANO7P1	1	16556289	T	ENSG00000237276
rs6693819	C	ANO7P1	1	16556623	T	ENSG00000237276
rs3795745	C	ANO7P1	1	16557390	T	ENSG00000237276
rs2863845	C	RSG1	1	16561179	T	ENSG00000132881
rs964042	A	MT1XP1	1	16569663	G	ENSG00000233929
rs11585312	C	FBXO42	1	16584188	T	ENSG00000037637
rs187627362	C	FBXO42	1	16673839	T	ENSG00000037637
rs142182688	G	RP11-430L17.1	1	16694471	T	ENSG00000226457
rs2001913	C	SZRD1	1	16695917	T	ENSG00000055070
rs113719246	C	RP11-430L17.1	1	16697923	T	ENSG00000226457
rs113335897	C	SZRD1	1	16715820	T	ENSG00000055070
rs4661748	G	SPATA21	1	16740035	T	ENSG00000187144
rs17419887	C	RP4-798A10.2	1	16786604	T	ENSG00000226029
rs79014590	A	RP4-798A10.2	1	16786935	G	ENSG00000226029
rs12081214	A	NECAP2	1	16788219	C	ENSG00000157191
rs372498279	A	CROCCP3	1	16808751	G	ENSG00000080947
rs156851	C	CROCCP3	1	16814994	T	ENSG00000080947
rs9439632	C	CROCCP3-RNU1-1	1	16830833	T	{'ENSG00000080947', 'ENSG00000206652'}
rs156907	A	RNU1-1	1	16844427	G	ENSG00000206652
rs156911	C	RNU1-1	1	16845540	T	ENSG00000206652
rs10907231	C	RP4-798A10.4	1	16851440	T	ENSG00000224174
rs1759260	A	NBPF1	1	16927773	G	ENSG00000219481
rs149765070	C	U1	1	17196387	T	ENSG00000228549
rs9435778	C	RNU1-2	1	17227183	T	ENSG00000207005
rs6691985	C	CROCC	1	17289911	T	ENSG00000058453
rs6696928	A	CROCC	1	17290058	G	ENSG00000058453
rs531996341	C	RP1-37C10.3	1	17302550	T	ENSG00000226526
rs9435734	A	MFAP2	1	17311190	G	ENSG00000117122
rs3738814	A	ATP13A2	1	17331676	G	ENSG00000159363
rs2871775	A	SDHB	1	17345905	G	ENSG00000117118
rs186247054	C	SDHB-PADI2	1	17388135	T	{'ENSG00000117115', 'ENSG00000117118'}
rs2746495	A	PADI2	1	17439963	G	ENSG00000117115
rs12085482	A	PADI2-Y_RNA	1	17476831	G	{'ENSG00000117115', 'ENSG00000252180'}
rs4620585	C	Y_RNA	1	17486722	T	ENSG00000252180
rs2935923	A	Y_RNA-RP11-380J14.1	1	17510703	G	{'ENSG00000204362', 'ENSG00000252180'}
rs11203327	A	RP11-380J14.1	1	17520008	G	ENSG00000204362
rs11203339	C	PADI1	1	17560972	T	ENSG00000142623
rs3003427	A	PADI3	1	17589048	C	ENSG00000142619
rs145956877	A	PADI3	1	17589120	G	ENSG00000142619
rs113159824	C	MIR3972	1	17601804	T	ENSG00000266634
rs2501776	C	PADI3-PADI4	1	17619279	T	{'ENSG00000142619', 'ENSG00000159339', 'ENSG00000266634', 'ENSG00000269468'}
rs6692262	C	AC004824.2	1	17651230	T	ENSG00000269468
rs2240336	C	PADI4	1	17674402	T	ENSG00000159339
rs1204868	C	PADI6	1	17699539	T	ENSG00000256049
rs115896990	C	RP1-20B21.4	1	17729027	T	ENSG00000227751
rs2800696	A	RP1-20B21.4	1	17730238	T	ENSG00000227751
rs1555659	A	RP1-20B21.4	1	17731172	C	ENSG00000227751
rs60960598	A	AC004824.1	1	17744531	AT	ENSG00000266727
rs57142672	A	AC004824.1	1	17744536	G	ENSG00000266727
rs7528427	C	RCC2	1	17746273	T	ENSG00000179051
rs72906468	A	snoU13	1	17772093	T	ENSG00000239020
rs7545955	A	snoU13	1	17774844	C	ENSG00000239020
rs2428740	C	snoU13-ARHGEF10L	1	17785736	T	{'ENSG00000074964', 'ENSG00000239020'}
rs2248697	A	ARHGEF10L	1	17872110	G	ENSG00000074964
rs7522419	A	ARHGEF10L-RP11-473A10.2	1	18033499	G	{'ENSG00000236648', 'ENSG00000074964'}
rs7520825	C	RP11-473A10.2	1	18064282	T	ENSG00000236648
rs16830757	C	ACTL8	1	18124527	T	ENSG00000117148
rs602672	C	ACTL8-RP11-174G17.2	1	18252348	T	{'ENSG00000261781', 'ENSG00000117148'}
rs10158340	C	RP11-174G17.2	1	18393005	T	ENSG00000261781
rs17486629	C	RP11-174G17.2	1	18405073	T	ENSG00000261781
rs12739708	C	RP11-174G17.2-IGSF21	1	18426428	T	{'ENSG00000230035', 'ENSG00000261781', 'ENSG00000117154'}
rs4920300	C	RP11-174G17	1	18490061	T	ENSG00000230035
rs1003741	G	IGSF21	1	18578075	T	ENSG00000117154
rs12044124	A	RP11-422P22.1	1	18711242	G	ENSG00000225387
rs6684536	C	RP11-422P22.1	1	18712328	T	ENSG00000225387
rs17437017	A	RP11-422P22.1	1	18713944	G	ENSG00000225387
rs10907312	A	RP11-422P22.1-KLHDC7A	1	18785466	G	{'ENSG00000225387', 'ENSG00000179023'}
rs116077487	C	KLHDC7A	1	18813409	T	ENSG00000179023
rs190490433	A	KLHDC7A-RP1-8B22.1	1	18828950	G	{'ENSG00000179023', 'ENSG00000235282'}
rs2816063	C	RP1-8B22.1	1	18838668	T	ENSG00000235282
rs6603904	A	RP1-8B22.1-RP1-8B22.2	1	18887058	G	{'ENSG00000235282', 'ENSG00000225478'}
rs4920515	C	RP1-8B22.1-RP1-8B22.2	1	18906195	T	{'ENSG00000235282', 'ENSG00000225478'}
rs148177109	C	RP1-8B22.1-RP1-8B22.2	1	18911722	T	{'ENSG00000235282', 'ENSG00000225478'}
rs4920517	C	RP1-8B22.2	1	18920364	T	ENSG00000225478
rs1964817	A	RP1-8B22.2	1	18921589	G	ENSG00000225478
rs115146745	C	RP1-8B22.2	1	18922649	G	ENSG00000225478
rs6703076	C	RP1-8B22.2-PAX7	1	18934081	T	{'ENSG00000009709', 'ENSG00000225478'}
rs2743201	A	PAX7	1	19027239	G	ENSG00000009709
rs189014993	A	PAX7	1	19072387	T	ENSG00000009709
rs12049433	G	PAX7-TAS1R2	1	19082704	T	{'ENSG00000179002', 'ENSG00000009709', 'ENSG00000255275'}
rs11261073	C	PAX7-TAS1R2	1	19124368	T	{'ENSG00000179002', 'ENSG00000009709', 'ENSG00000255275'}
rs72651851	G	TAS1R2	1	19186735	T	ENSG00000179002
rs149414160	A	ALDH4A1	1	19202886	G	ENSG00000159423
rs111515202	A	MIR4695	1	19206805	T	ENSG00000265606
rs17492518	C	ALDH4A1	1	19221621	T	ENSG00000159423
rs76561256	C	MIR1290	1	19223726	T	ENSG00000221662
rs61759272	C	MIR1290	1	19223927	G	ENSG00000221662
rs182413228	A	IFFO2	1	19239581	C	ENSG00000169991
rs28689517	C	RP13-279N23.2	1	19249593	T	ENSG00000255275
rs6698642	C	IFFO2	1	19255671	T	ENSG00000169991
rs141864714	C	IFFO2	1	19275367	T	ENSG00000169991
rs61763692	C	IFFO2-RP5-1126H10.2	1	19290225	T	{'ENSG00000272084', 'ENSG00000169991', 'ENSG00000127481'}
rs189944782	C	IFFO2-RP5-1126H10.2	1	19315053	T	{'ENSG00000272084', 'ENSG00000169991', 'ENSG00000127481'}
rs145211090	C	IFFO2-RP5-1126H10.2	1	19339301	T	{'ENSG00000272084', 'ENSG00000169991', 'ENSG00000127481'}
rs28692553	C	IFFO2-RP5-1126H10.2	1	19343635	T	{'ENSG00000272084', 'ENSG00000169991', 'ENSG00000127481'}
rs12727433	C	RP5-1126H10.2	1	19394724	T	ENSG00000272084
rs10158647	A	RP5-1126H10.2	1	19403834	G	ENSG00000272084
rs2313508	C	AL137127.1	1	19411500	T	ENSG00000266098
rs732725	A	AL137127.1	1	19414814	G	ENSG00000266098
rs181963496	C	UBR4	1	19520260	T	ENSG00000127481
rs9426682	A	RP1-43E13.2	1	19533303	G	ENSG00000230424
rs10917189	C	RP1-43E13.2	1	19535134	T	ENSG00000230424
rs191925501	A	RP1-43E13.2	1	19555394	G	ENSG00000230424
rs9426799	C	EMC1	1	19571633	T	ENSG00000127463
rs61764914	C	MRTO4	1	19588997	T	ENSG00000053372
rs1546909	A	MRTO4	1	19589204	G	ENSG00000053372
rs74967739	C	MRTO4	1	19590105	T	ENSG00000053372
rs144376466	C	AKR7L	1	19600538	T	ENSG00000211454
rs58772762	A	AKR7L	1	19601875	G	ENSG00000211454
rs141524034	A	AKR7A3	1	19612493	G	ENSG00000162482
rs12133034	A	RP4-657E11.10	1	19622270	G	ENSG00000270728
rs7549207	G	RNU6-1099P	1	19631540	T	ENSG00000200403
rs1043657	C	AKR7A2	1	19635011	T	ENSG00000053371
rs7525784	C	RNU6-1099P	1	19635377	T	ENSG00000200403
rs4912068	C	PQLC2	1	19636994	G	ENSG00000040487
rs148182255	G	AKR7A2	1	19638557	T	ENSG00000053371
rs12146076	A	RN7SL85P	1	19645355	G	ENSG00000265192
rs2073095	C	PQLC2	1	19653175	T	ENSG00000040487
rs12118471	C	PQLC2	1	19659349	T	ENSG00000040487
rs3215560	A	CAPZB	1	19665457	C	ENSG00000077549
rs563700605	C	CAPZB	1	19726968	T	ENSG00000077549
rs138211595	C	RN7SL277P	1	19746375	T	ENSG00000240490
rs12033437	C	RN7SL277P	1	19749894	T	ENSG00000240490
rs7536032	A	CAPZB-RNU4-28P	1	19818413	G	{'ENSG00000240490', 'ENSG00000201609', 'ENSG00000077549'}
rs11807599	C	CAPZB-RNU4-28P	1	19831939	T	{'ENSG00000240490', 'ENSG00000201609', 'ENSG00000077549'}
rs12567678	C	RNU4-28P	1	19840853	T	ENSG00000201609
rs113367738	C	RNU4-28P-snoU13	1	19850303	T	{'ENSG00000201609', 'ENSG00000239027'}
rs6699496	A	snoU13	1	19853670	G	ENSG00000239027
rs114987194	A	snoU13-RP5-1056L3.1	1	19864966	C	{'ENSG00000235185', 'ENSG00000239027'}
rs7529270	C	snoU13-RP5-1056L3.1	1	19872615	T	{'ENSG00000235185', 'ENSG00000239027'}
rs2745217	C	MINOS1-NBL1	1	19921747	T	ENSG00000270136
rs141101284	C	RP5-1056L3.1	1	19923457	G	ENSG00000235185
rs2792043	A	RP5-1056L3.1	1	19924662	C	ENSG00000235185
rs145969771	C	RP5-1056L3.1	1	19925486	T	ENSG00000235185
rs72656059	G	RPS14P3	1	19931166	T	ENSG00000226396
rs2745222	G	RPS14P3	1	19932633	T	ENSG00000226396
rs11802651	A	RPS14P3	1	19934301	G	ENSG00000226396
rs880554	G	MINOS1	1	19954014	T	ENSG00000173436
rs3762388	C	NBL1	1	19970170	T	ENSG00000158747
rs2872594	C	HTR6	1	19996193	T	ENSG00000158748
rs1883565	C	HTR6	1	20008507	T	ENSG00000158748
rs12402310	C	TMCO4	1	20056360	T	ENSG00000162542
rs6669059	A	TMCO4	1	20109839	C	ENSG00000162542
rs2314757	C	TMCO4-RNF186	1	20131771	T	{'ENSG00000162542', 'ENSG00000235434', 'ENSG00000178828'}
rs144412910	C	RP11-91K11.2	1	20136439	T	ENSG00000235434
rs41264113	C	RNF186	1	20141405	T	ENSG00000178828
rs12727925	C	RNF186	1	20142320	T	ENSG00000178828
rs10799839	C	RP11-91K11.2	1	20148249	T	ENSG00000235434
rs7544349	A	RP11-91K11.2-OTUD3	1	20157119	G	{'ENSG00000169914', 'ENSG00000235434'}
rs114648076	A	RP11-91K11.2-OTUD3	1	20197437	G	{'ENSG00000169914', 'ENSG00000235434'}
rs2298110	A	OTUD3	1	20233051	G	ENSG00000169914
rs2233688	A	PLA2G2E	1	20250730	G	ENSG00000188784
rs16823170	A	PLA2G2E-RN7SL304P	1	20266735	G	{'ENSG00000242688', 'ENSG00000188784'}
rs112686759	C	RN7SL304P	1	20293833	T	ENSG00000242688
rs10916683	A	RN7SL304P	1	20300544	G	ENSG00000242688
rs2236772	C	PLA2G2A	1	20304785	T	ENSG00000188257
rs12029284	C	PLA2G2A-PLA2G5	1	20312985	T	{'ENSG00000127472', 'ENSG00000188257'}
rs4654789	C	PLA2G2A-PLA2G5	1	20313376	T	{'ENSG00000127472', 'ENSG00000188257'}
rs7530853	C	PLA2G2A-PLA2G5	1	20315599	T	{'ENSG00000127472', 'ENSG00000188257'}
rs818668	C	PLA2G2A-PLA2G5	1	20339742	T	{'ENSG00000127472', 'ENSG00000188257'}
rs11573256	A	PLA2G5	1	20408728	G	ENSG00000127472
rs11576514	C	PLA2G5-PLA2G2D	1	20431299	T	{'ENSG00000127472', 'ENSG00000117215'}
rs78470671	G	PLA2G5-PLA2G2D	1	20431625	T	{'ENSG00000127472', 'ENSG00000117215'}
rs62541894	C	PLA2G2D	1	20441550	T	ENSG00000117215
rs679667	C	PLA2G2D	1	20442553	T	ENSG00000117215
rs12725043	A	PLA2G2D-PLA2G2F	1	20457340	G	{'ENSG00000117215', 'ENSG00000158786'}
rs4654839	A	PLA2G2F	1	20467577	G	ENSG00000158786
rs11808961	C	RP3-340N1.2	1	20478117	T	ENSG00000227066
rs12057207	C	PLA2G2C	1	20485266	T	ENSG00000187980
rs7546956	C	PLA2G2C	1	20485770	T	ENSG00000187980
rs141139788	A	UBXN10-AS1	1	20515827	G	ENSG00000225986
rs45488303	C	UBXN10	1	20519824	T	ENSG00000162543
rs10799613	C	UBXN10	1	20524056	T	ENSG00000162543
rs72976494	C	UBXN10	1	20525041	T	ENSG00000162543
rs72976496	C	UBXN10	1	20525890	T	ENSG00000162543
rs114872270	A	UBXN10-RP3-340N1.6	1	20552366	G	{'ENSG00000228105', 'ENSG00000162543'}
rs12135822	A	UBXN10-RP3-340N1.6	1	20556029	G	{'ENSG00000228105', 'ENSG00000162543'}
rs6426624	A	RP3-340N1.6	1	20572638	G	ENSG00000228105
rs72647009	C	RP3-340N1.6	1	20573560	T	ENSG00000228105
rs12123616	A	RP3-340N1.6-VWA5B1	1	20604236	G	{'ENSG00000158816', 'ENSG00000228105', 'ENSG00000226664'}
rs148474576	C	RP4-745E8.2	1	20619151	T	ENSG00000226664
rs12086296	A	VWA5B1	1	20633346	C	ENSG00000158816
rs10916780	A	LINC01141	1	20707153	G	ENSG00000236963
rs10916790	C	RP4-749H3.2	1	20736532	T	ENSG00000226487
rs78499423	C	LINC01141	1	20750709	T	ENSG00000236963
rs12724366	A	LINC01141-CAMK2N1	1	20798620	G	{'ENSG00000236963', 'ENSG00000226487', 'ENSG00000162545'}
rs77694998	A	CAMK2N1	1	20806095	G	ENSG00000162545
rs1253918	G	CAMK2N1	1	20813488	T	ENSG00000162545
rs1152984	A	CAMK2N1	1	20814522	G	ENSG00000162545
rs1152985	A	CAMK2N1-MUL1	1	20818115	G	{'ENSG00000090432', 'ENSG00000162545'}
rs1152986	C	CAMK2N1-MUL1	1	20818935	T	{'ENSG00000090432', 'ENSG00000162545'}
rs150868809	A	MUL1	1	20829761	C	ENSG00000090432
rs534741155	C	MUL1-RPS4XP4	1	20842220	T	{'ENSG00000090432', 'ENSG00000215520'}
rs191683218	C	RPS4XP4	1	20853620	T	ENSG00000215520
rs597557	C	RPS4XP4	1	20855982	T	ENSG00000215520
rs12074436	C	RPS4XP4-FAM43B	1	20859701	T	{'ENSG00000183114', 'ENSG00000215520'}
rs6689263	A	FAM43B	1	20882523	G	ENSG00000183114
rs2934358	A	FAM43B-CDA	1	20892557	G	{'ENSG00000183114', 'ENSG00000158825'}
rs1614627	A	CDA	1	20946756	C	ENSG00000158825
rs6684954	A	CDA-PINK1	1	20951557	G	{'ENSG00000257033', 'ENSG00000117242', 'ENSG00000158828', 'ENSG00000158825'}
rs10916837	A	PINK1	1	20955183	C	ENSG00000158828
rs3121394	C	PINK1-AS	1	20966880	T	ENSG00000117242
rs542589	C	AL391357.1	1	20976512	T	ENSG00000257033
rs115601582	G	PINK1-AS	1	20981768	T	ENSG00000117242
rs111334879	C	DDOST	1	20981976	T	ENSG00000244038
rs17837938	C	DDOST	1	20987778	T	ENSG00000244038
rs3753834	C	DDOST	1	20988911	T	ENSG00000244038
rs148629128	C	KIF17	1	21009279	T	ENSG00000117245
rs16824489	A	RP5-930J4.5	1	21022402	G	ENSG00000235432
rs3738144	A	SH2D5	1	21047404	G	ENSG00000189410
rs646786	A	RP5-930J4.2	1	21054726	G	ENSG00000233069
rs733581	A	RP5-930J4.2	1	21054788	G	ENSG00000233069
rs2274119	C	RP5-930J4.4	1	21071967	T	ENSG00000203394
rs667687	A	RP5-930J4.4	1	21072577	G	ENSG00000203394
rs1985278	G	HP1BP3	1	21091861	A	ENSG00000127483
rs142202694	A	HP1BP3-EIF4G3	1	21123405	G	{'ENSG00000233072', 'ENSG00000221808', 'ENSG00000127483', 'ENSG00000235112', 'ENSG00000236073', 'ENSG00000203394', 'ENSG00000266867', 'ENSG00000075151', 'ENSG00000251914'}
rs142226276	C	HP1BP3-EIF4G3	1	21125078	T	{'ENSG00000233072', 'ENSG00000221808', 'ENSG00000127483', 'ENSG00000235112', 'ENSG00000236073', 'ENSG00000203394', 'ENSG00000266867', 'ENSG00000075151', 'ENSG00000251914'}
rs12565504	C	EIF4G3	1	21132575	T	ENSG00000075151
rs191764427	C	EIF4G3	1	21160378	T	ENSG00000075151
rs3738149	C	RNU7-200P	1	21167177	T	ENSG00000251914
rs10799677	A	MIR1256	1	21318456	C	ENSG00000221808
rs12747839	G	RPS15AP6	1	21331621	T	ENSG00000233072
rs77482137	A	RP11-487E1.2	1	21404888	G	ENSG00000236073
rs185474490	C	HSPE1P27	1	21488385	T	ENSG00000235112
rs72975094	C	AL031005.1	1	21499612	T	ENSG00000266867
rs375057559	C	EIF4G3-ECE1	1	21537475	T	{'ENSG00000233072', 'ENSG00000221808', 'ENSG00000235112', 'ENSG00000231105', 'ENSG00000236073', 'ENSG00000236936', 'ENSG00000117298', 'ENSG00000266867', 'ENSG00000075151', 'ENSG00000251914'}
rs3026868	C	RP3-329E20.2	1	21598136	T	ENSG00000236936
rs169884	C	ECE1	1	21640565	T	ENSG00000117298
rs213026	C	ECE1	1	21651645	T	ENSG00000117298
rs16825276	C	ECE1-PPP1R11P1	1	21685445	T	{'ENSG00000117298', 'ENSG00000231105', 'ENSG00000236936', 'ENSG00000236216'}
rs112808786	C	ECE1-PPP1R11P1	1	21688791	T	{'ENSG00000117298', 'ENSG00000231105', 'ENSG00000236936', 'ENSG00000236216'}
rs12124123	A	PPP1R11P1	1	21725824	G	ENSG00000236216
rs7555660	C	PPP1R11P1-RP11-293F5.8	1	21731734	T	{'ENSG00000228823', 'ENSG00000236216'}
rs4373728	A	PPP1R11P1-RP11-293F5.8	1	21732768	G	{'ENSG00000228823', 'ENSG00000236216'}
rs12750103	A	RP11-293F5.8	1	21736327	G	ENSG00000228823
rs1566524	C	RP11-293F5.1	1	21737466	T	ENSG00000236009
rs12144068	C	RP11-293F5.1	1	21745214	G	ENSG00000236009
rs544046202	A	RP11-293F5.1	1	21747048	C	ENSG00000236009
rs2261574	A	HS6ST1P1	1	21752320	C	ENSG00000187952
rs186484986	C	CROCCP5	1	21759645	T	ENSG00000186543
rs10799692	C	NBPF3	1	21775943	T	ENSG00000142794
rs4654748	C	PFN1P10	1	21786068	T	ENSG00000176378
rs1697420	C	NBPF3-ALPL	1	21823629	T	{'ENSG00000162551', 'ENSG00000142794', 'ENSG00000176378'}
rs16825455	A	ALPL	1	21837755	G	ENSG00000162551
rs146266522	C	RP11-63N8.3	1	21911629	T	ENSG00000233431
rs112111282	C	AL359815.1	1	21916738	T	ENSG00000221781
rs138202342	C	RP11-63N8.3	1	21918228	T	ENSG00000233431
rs7515277	G	AL359815.1	1	21921625	T	ENSG00000221781
rs61014678	C	RAP1GAP	1	21926063	T	ENSG00000076864
rs333172	A	USP48	1	22033478	C	ENSG00000090686
rs143702961	A	RP11-132G19.3	1	22098179	C	ENSG00000231978
rs113704918	A	RP11-132G19.3	1	22099511	G	ENSG00000231978
rs72662408	C	USP48-LDLRAD2	1	22117213	T	{'ENSG00000231978', 'ENSG00000142798', 'ENSG00000187942', 'ENSG00000090686'}
rs147717880	C	USP48-LDLRAD2	1	22118747	T	{'ENSG00000231978', 'ENSG00000142798', 'ENSG00000187942', 'ENSG00000090686'}
rs75506362	C	LDLRAD2	1	22141030	T	ENSG00000187942
rs10917051	A	LDLRAD2	1	22141206	C	ENSG00000187942
rs2501254	C	RP11-26H16.1	1	22232477	T	ENSG00000232037
rs116452354	A	HSPG2	1	22254558	G	ENSG00000142798
rs12025633	C	HSPG2-CELA3B	1	22276058	T	{'ENSG00000232037', 'ENSG00000263991', 'ENSG00000264385', 'ENSG00000219073', 'ENSG00000142798', 'ENSG00000201919'}
rs12049408	A	RN7SL421P	1	22308704	G	ENSG00000264385
rs111795157	C	RN7SL421P	1	22308853	T	ENSG00000264385
rs7538207	C	CELA3B	1	22310674	T	ENSG00000219073
rs372494754	C	RN7SL386P	1	22311083	T	ENSG00000263991
rs148889413	A	RN7SL386P	1	22311440	C	ENSG00000263991
rs61200828	A	RN7SL386P	1	22314444	C	ENSG00000263991
rs190076867	C	RN7SL386P	1	22315008	T	ENSG00000263991
rs12048679	C	CELA3A	1	22341525	T	ENSG00000142789
rs3117048	A	CELA3A-RP1-224A6.3	1	22345093	G	{'ENSG00000142789', 'ENSG00000228397', 'ENSG00000201273', 'ENSG00000263929', 'ENSG00000263582'}
rs114095512	C	RP1-224A6.3	1	22352716	T	ENSG00000228397
rs10917121	A	RP1-224A6.3	1	22355458	G	ENSG00000228397
rs150153349	A	RP1-224A6.3	1	22355890	G	ENSG00000228397
rs760923	G	LINC00339	1	22357217	T	ENSG00000218510
rs116825850	C	LINC00339-CDC42	1	22366426	T	{'ENSG00000070831', 'ENSG00000271428', 'ENSG00000218510', 'ENSG00000230068'}
rs2473322	G	RP1-224A6.8	1	22390072	T	ENSG00000271428
rs17837965	A	CDC42-IT1	1	22394625	G	ENSG00000230068
rs2056975	A	CDC42	1	22408527	G	ENSG00000070831
rs2056973	C	RP1-224A6.9	1	22423968	T	ENSG00000271840
rs10917152	C	RP1-224A6.9	1	22425642	T	ENSG00000271840
rs2865177	A	RP1-224A6.9	1	22432771	G	ENSG00000271840
rs10917154	C	RP1-224A6.9-WNT4	1	22437016	T	{'ENSG00000162552', 'ENSG00000271840'}
rs137906065	A	RP1-224A6.9-WNT4	1	22437441	C	{'ENSG00000162552', 'ENSG00000271840'}
rs16826640	A	RP1-224A6.9-WNT4	1	22438744	G	{'ENSG00000162552', 'ENSG00000271840'}
rs2235529	C	WNT4	1	22450487	T	ENSG00000162552
rs71638832	C	WNT4-MIR4418	1	22541278	T	{'ENSG00000162552', 'ENSG00000266564'}
rs6682404	C	MIR4418	1	22594956	T	ENSG00000266564
rs74826842	A	MIR4418-RP11-415K20.1	1	22601010	G	{'ENSG00000266564', 'ENSG00000234397'}
rs16826920	C	RP11-415K20.1	1	22650546	T	ENSG00000234397
rs7524102	A	RP11-415K20.1-ZBTB40	1	22698447	G	{'ENSG00000237200', 'ENSG00000234397', 'ENSG00000184677'}
rs4655068	C	ZBTB40	1	22814354	T	ENSG00000184677
rs78296352	G	ZBTB40	1	22821844	T	ENSG00000184677
rs209724	C	ZBTB40-IT1	1	22840461	T	ENSG00000237200
rs56085942	C	ZBTB40-IT1	1	22842297	T	ENSG00000237200
rs11801390	A	ZBTB40-IT1	1	22850031	G	ENSG00000237200
rs209714	A	ZBTB40-EPHA8	1	22871312	G	{'ENSG00000237200', 'ENSG00000184677', 'ENSG00000070886'}
rs112634422	G	EPHA8	1	22892316	T	ENSG00000070886
rs142527169	C	EPHA8	1	22909645	T	ENSG00000070886
rs10917268	C	EPHA8-C1QA	1	22937818	T	{'ENSG00000173372', 'ENSG00000070886'}
rs12740591	C	C1QA	1	22965003	T	ENSG00000173372
rs675265	A	C1QC	1	22967081	G	ENSG00000159189
rs12404537	C	C1QC	1	22969368	T	ENSG00000159189
rs15940	C	C1QC	1	22970642	T	ENSG00000159189
rs292010	C	C1QB	1	22989745	T	ENSG00000173369
rs17486657	C	C1QB-EPHB2	1	23007175	T	{'ENSG00000265422', 'ENSG00000173369', 'ENSG00000216157', 'ENSG00000133216', 'ENSG00000264014', 'ENSG00000225952'}
rs4655127	A	RP11-69E9.1	1	23166653	G	ENSG00000225952
rs16827678	A	MIR4253	1	23185449	G	ENSG00000264014
rs12748866	C	MIR4253	1	23190447	T	ENSG00000264014
rs309500	A	EPHB2	1	23233600	G	ENSG00000133216
rs12406326	A	RP1-74M1.3-LACTBL1	1	23254646	G	{'ENSG00000215906', 'ENSG00000272796'}
rs309529	C	RP1-74M1.3-LACTBL1	1	23265399	T	{'ENSG00000215906', 'ENSG00000272796'}
rs637168	A	LACTBL1	1	23294671	G	ENSG00000215906
rs309536	A	LACTBL1-C1orf234	1	23299279	T	{'ENSG00000215906', 'ENSG00000227868'}
rs11589251	C	LACTBL1-C1orf234	1	23324467	T	{'ENSG00000215906', 'ENSG00000227868'}
rs190987065	C	C1orf234	1	23332404	T	ENSG00000227868
rs598785	C	C1orf234	1	23334785	G	ENSG00000227868
rs75667410	C	C1orf234	1	23345510	T	ENSG00000227868
rs72657824	A	MIR4419A	1	23386753	G	ENSG00000266802
rs72657827	A	KDM1A	1	23392108	G	ENSG00000004487
rs967605	C	KDM1A	1	23399932	T	ENSG00000004487
rs35406425	C	LUZP1	1	23426693	T	ENSG00000169641
rs6426786	C	RP5-979D14.1	1	23470460	T	ENSG00000229010
rs12044504	G	RP5-979D14.1	1	23471096	T	ENSG00000229010
rs2473851	A	RNU6-135P	1	23489869	G	ENSG00000252578
rs2776822	C	RNU6-514P	1	23492782	T	ENSG00000206935
rs540962564	A	RNU6-135P	1	23494640	C	ENSG00000252578
rs1757047	A	LUZP1-HTR1D	1	23511763	G	{'ENSG00000169641', 'ENSG00000229010', 'ENSG00000179546', 'ENSG00000206935', 'ENSG00000252578'}
rs117108333	A	LUZP1-HTR1D	1	23511897	G	{'ENSG00000169641', 'ENSG00000229010', 'ENSG00000179546', 'ENSG00000206935', 'ENSG00000252578'}
rs641032	A	HTR1D	1	23513980	G	ENSG00000179546
rs6300	A	HTR1D	1	23519633	G	ENSG00000179546
rs139366313	C	HTR1D-RP5-1057J7.1	1	23562225	T	{'ENSG00000179546', 'ENSG00000215381'}
rs2749152	A	RP5-1057J7.1	1	23566663	G	ENSG00000215381
rs9725906	C	RP5-1057J7.1	1	23572212	T	ENSG00000215381
rs667311	A	RP5-1057J7.1-RP5-1057J7.6	1	23590651	G	{'ENSG00000261326', 'ENSG00000215381'}
rs565730650	C	RP5-1057J7.1-RP5-1057J7.6	1	23602536	T	{'ENSG00000261326', 'ENSG00000215381'}
rs117061711	A	RP5-1057J7.6	1	23606672	C	ENSG00000261326
rs619375	A	HNRNPR	1	23659568	G	ENSG00000125944
rs618036	G	HNRNPR-ZNF436	1	23679843	T	{'ENSG00000125944', 'ENSG00000249087', 'ENSG00000125945'}
rs646193	A	ZNF436	1	23688178	G	ENSG00000125945
rs9887775	A	C1orf213	1	23702531	G	ENSG00000249087
rs6666439	C	RP5-1057J7.7	1	23706653	T	ENSG00000271420
rs2298632	C	TCEA3	1	23710475	T	ENSG00000204219
rs1767141	A	RP4-654C18.1	1	23734350	C	ENSG00000232482
rs1077514	C	ASAP3	1	23766233	T	ENSG00000088280
rs6698055	C	ASAP3-E2F2	1	23821280	T	{'ENSG00000088280', 'ENSG00000007968'}
rs7517864	C	ASAP3-E2F2	1	23824941	T	{'ENSG00000088280', 'ENSG00000007968'}
rs2229297	C	E2F2	1	23847529	T	ENSG00000007968
rs11591199	C	E2F2-RP1-150O5.3	1	23870170	T	{'ENSG00000007968', 'ENSG00000235052'}
rs909534	A	RP1-150O5.3	1	23880208	G	ENSG00000235052
rs72663228	C	ID3	1	23888085	T	ENSG00000117318
rs2742948	C	ID3	1	23888187	T	ENSG00000117318
rs12129563	C	ID3-MDS2	1	23893356	G	{'ENSG00000117318', 'ENSG00000197880'}
rs2811946	A	ID3-MDS2	1	23902416	C	{'ENSG00000117318', 'ENSG00000197880'}
rs72663249	A	MDS2	1	23917707	C	ENSG00000197880
rs4649107	A	MDS2-RP11-223J15.2	1	23986466	G	{'ENSG00000229239', 'ENSG00000197880'}
rs2902663	A	RP11-223J15.2	1	23994201	C	ENSG00000229239
rs2864094	A	RP11-223J15.2	1	23996249	G	ENSG00000229239
rs113195231	C	RP11-223J15.2	1	24004790	T	ENSG00000229239
rs4648913	G	RP11-223J15.2-RPL11	1	24012945	T	{'ENSG00000142676', 'ENSG00000229239'}
rs75183783	C	RPL11	1	24022179	T	ENSG00000142676
rs35744653	A	RP5-886K2.1	1	24037678	G	ENSG00000203589
rs12040737	C	RP5-886K2.1-RN7SL532P	1	24051611	T	{'ENSG00000244609', 'ENSG00000203589'}
rs12041470	C	RP5-886K2.1-RN7SL532P	1	24051768	T	{'ENSG00000244609', 'ENSG00000203589'}
rs10917420	C	RN7SL532P	1	24062987	T	ENSG00000244609
rs55897485	C	RN7SL532P	1	24067143	T	ENSG00000244609
rs35797868	A	TCEB3	1	24077957	G	ENSG00000011007
rs116935781	A	RP5-886K2.3	1	24083792	C	ENSG00000236810
rs77781949	C	RP5-886K2.3	1	24085640	T	ENSG00000236810
rs7514394	C	PITHD1	1	24100223	T	ENSG00000057757
rs11591202	A	PITHD1	1	24102080	C	ENSG00000057757
rs10917425	C	RP5-886K2.3	1	24108683	T	ENSG00000236810
rs2232982	C	LYPLA2	1	24119627	T	ENSG00000011009
rs28479279	C	GALE	1	24125796	T	ENSG00000117308
rs2076343	A	GALE	1	24129126	G	ENSG00000117308
rs2473375	C	HMGCL	1	24136545	T	ENSG00000117305
rs12404321	A	FUCA1	1	24175763	G	ENSG00000179163
rs6424121	A	snoU13	1	24206866	G	ENSG00000238538
rs61778166	A	snoU13	1	24206960	G	ENSG00000238538
rs28845540	A	snoU13	1	24208053	G	ENSG00000238538
rs12759316	C	RN7SL24P	1	24209124	T	ENSG00000264347
rs75296863	C	RN7SL24P	1	24210080	T	ENSG00000264347
rs61778212	A	RP11-4M23.2	1	24226528	G	ENSG00000229106
rs61778213	C	RP11-4M23.2	1	24227934	T	ENSG00000229106
rs6669556	C	RP11-4M23.3	1	24228618	T	ENSG00000232557
rs59446285	C	RP11-4M23.3	1	24237392	T	ENSG00000232557
rs16829011	C	RP11-4M23.3	1	24238423	T	ENSG00000232557
rs139832409	C	CNR2	1	24241173	T	ENSG00000188822
rs35675064	C	MIR378F	1	24251651	T	ENSG00000264926
rs3211051	A	PNRC2	1	24288404	G	ENSG00000189266
rs7522946	C	SRSF10	1	24298212	T	ENSG00000188529
rs761792763	C	SRSF10	1	24301689	T	ENSG00000188529
rs2506088	C	RP11-4M23.7	1	24329468	T	ENSG00000215905
rs369907771	C	RP11-4M23.7-RP11-293P20.2	1	24347400	T	{'ENSG00000225315', 'ENSG00000215905', 'ENSG00000142661', 'ENSG00000230703'}
rs6692854	C	RP11-4M23.7-RP11-293P20.2	1	24352817	G	{'ENSG00000225315', 'ENSG00000215905', 'ENSG00000142661', 'ENSG00000230703'}
rs190533871	C	RP11-4M23.7-RP11-293P20.2	1	24356614	T	{'ENSG00000225315', 'ENSG00000215905', 'ENSG00000142661', 'ENSG00000230703'}
rs12401982	C	RP11-293P20.2	1	24372971	T	ENSG00000225315
rs11811060	A	RP11-293P20.4	1	24388417	G	ENSG00000230703
rs12404800	C	RP11-293P20.4	1	24390377	T	ENSG00000230703
rs4456048	C	RP11-293P20.4	1	24392063	T	ENSG00000230703
rs12082295	C	MYOM3	1	24407903	T	ENSG00000142661
rs144900862	C	MYOM3	1	24428954	T	ENSG00000142661
rs12071691	C	IL22RA1	1	24450205	T	ENSG00000142677
rs4648940	C	IL22RA1-IFNLR1	1	24475177	T	{'ENSG00000142677', 'ENSG00000185436'}
rs80179676	C	IL22RA1-IFNLR1	1	24475314	T	{'ENSG00000142677', 'ENSG00000185436'}
rs61740200	C	IFNLR1	1	24478030	T	ENSG00000185436
rs1538632	A	IFNLR1	1	24484747	G	ENSG00000185436
rs72872528	G	IFNLR1-RP11-10N16.2	1	24519802	T	{'ENSG00000230023', 'ENSG00000185436'}
rs560319070	G	IFNLR1-RP11-10N16.2	1	24520801	T	{'ENSG00000230023', 'ENSG00000185436'}
rs75294137	A	RP11-10N16.2	1	24524741	G	ENSG00000230023
rs11577420	C	RP11-10N16.2	1	24529215	G	ENSG00000230023
rs6424164	A	RP11-10N16.2-AL590683.1	1	24543488	G	{'ENSG00000230023', 'ENSG00000221032'}
rs11578882	G	RP11-10N16.2-AL590683.1	1	24545405	T	{'ENSG00000230023', 'ENSG00000221032'}
rs559445013	A	AL590683.1	1	24556399	G	ENSG00000221032
rs11249064	A	AL590683.1-AL590683.2	1	24591408	G	{'ENSG00000266511', 'ENSG00000221032'}
rs79614411	A	AL590683.1-AL590683.2	1	24592991	G	{'ENSG00000266511', 'ENSG00000221032'}
rs10430148	A	AL590683.2	1	24601573	C	ENSG00000266511
rs12060212	C	AL590683.2	1	24604627	T	ENSG00000266511
rs7539713	A	AL590683.2	1	24609846	G	ENSG00000266511
rs946673	A	AL590683.2-RP11-10N16.3	1	24611688	G	{'ENSG00000232298', 'ENSG00000266511', 'ENSG00000158055'}
rs1416831	A	AL590683.2-RP11-10N16.3	1	24621980	C	{'ENSG00000232298', 'ENSG00000266511', 'ENSG00000158055'}
rs946661	C	AL590683.2-RP11-10N16.3	1	24627851	T	{'ENSG00000232298', 'ENSG00000266511', 'ENSG00000158055'}
rs12080352	C	RP11-10N16.3	1	24633812	T	ENSG00000232298
rs16829438	C	GRHL3	1	24654398	T	ENSG00000158055
rs7523012	C	GRHL3	1	24660531	T	ENSG00000158055
rs1064842	A	STPG1	1	24706269	G	ENSG00000001460
rs41300112	C	STPG1	1	24706274	T	ENSG00000001460
rs12087313	C	STPG1	1	24708883	T	ENSG00000001460
rs4648980	A	STPG1	1	24737035	G	ENSG00000001460
rs7543045	A	NIPAL3	1	24773036	G	ENSG00000001461
rs195700	A	NIPAL3-RCAN3	1	24810069	G	{'ENSG00000117602', 'ENSG00000264443', 'ENSG00000266551', 'ENSG00000001461'}
rs195701	C	NIPAL3-RCAN3	1	24810405	T	{'ENSG00000117602', 'ENSG00000264443', 'ENSG00000266551', 'ENSG00000001461'}
rs185623921	C	NIPAL3-RCAN3	1	24815444	T	{'ENSG00000117602', 'ENSG00000264443', 'ENSG00000266551', 'ENSG00000001461'}
rs196411	A	RN7SL857P	1	24851900	G	ENSG00000266551
rs61775223	C	RN7SL857P	1	24859324	T	ENSG00000266551
rs11801547	A	RP4-594I10.3	1	24861399	G	ENSG00000264443
rs11231	C	RCAN3	1	24863285	T	ENSG00000117602
rs6424105	C	RP11-496D1.2	1	24891340	T	ENSG00000227312
rs79288324	C	RP11-496D1.2	1	24893669	T	ENSG00000227312
rs116873423	C	NCMAP	1	24906925	T	ENSG00000184454
rs12738024	C	NCMAP-Y_RNA	1	24943149	T	{'ENSG00000184454', 'ENSG00000227312', 'ENSG00000239106'}
rs10903097	C	Y_RNA	1	24947186	T	ENSG00000239106
rs9725821	A	SRRM1	1	24959534	C	ENSG00000133226
rs12087614	A	SRRM1	1	24963647	G	ENSG00000133226
rs16829900	A	SRRM1	1	24985285	T	ENSG00000133226
rs12092127	A	SRRM1	1	24987670	T	ENSG00000133226
rs16829963	C	SRRM1-CLIC4	1	25044726	T	{'ENSG00000169504', 'ENSG00000238986', 'ENSG00000133226', 'ENSG00000238482'}
rs4648876	A	CLIC4	1	25097392	G	ENSG00000169504
rs6604979	G	RNU6-1208P	1	25099438	T	ENSG00000238482
rs200531438	A	CLIC4	1	25132061	AT	ENSG00000169504
rs55919812	C	CLIC4	1	25135045	T	ENSG00000169504
rs142985089	C	CLIC4-RUNX3	1	25196873	T	{'ENSG00000169504', 'ENSG00000020633', 'ENSG00000229162', 'ENSG00000238482'}
rs4649033	A	CLIC4-RUNX3	1	25207629	G	{'ENSG00000169504', 'ENSG00000020633', 'ENSG00000229162', 'ENSG00000238482'}
rs1848186	G	RP11-84D1.1	1	25282856	T	ENSG00000229162
rs4648888	C	RP11-84D1.1	1	25286151	T	ENSG00000229162
rs6672420	A	RUNX3	1	25291010	T	ENSG00000020633
rs11583823	C	RP11-84D1.2	1	25299473	T	ENSG00000261025
rs7550552	C	RP11-84D1.2	1	25299602	T	ENSG00000261025
rs12070150	C	RP11-84D1.2-MIR4425	1	25343419	T	{'ENSG00000261025', 'ENSG00000264371'}
rs16830307	C	MIR4425	1	25351850	T	ENSG00000264371
rs10903021	A	MIR4425-RP4-799D16.1	1	25364260	C	{'ENSG00000233755', 'ENSG00000264371'}
rs548826233	C	RP4-799D16.1	1	25434429	T	ENSG00000233755
rs2753311	C	RP4-799D16.1-RP4-781L3.1	1	25444814	T	{'ENSG00000233755', 'ENSG00000233419'}
rs11248985	C	RP4-781L3.1	1	25452437	T	ENSG00000233419
rs2050069	C	RP4-781L3.1-RP4-706G24.1	1	25479736	T	{'ENSG00000231953', 'ENSG00000233419'}
rs2375278	A	RP4-781L3.1-RP4-706G24.1	1	25529038	G	{'ENSG00000231953', 'ENSG00000233419'}
rs184734408	C	RP4-706G24.1	1	25530464	T	ENSG00000231953
rs111243810	C	RP4-706G24.1	1	25533906	T	ENSG00000231953
rs6682790	A	RP4-706G24.1	1	25534700	G	ENSG00000231953
rs9438866	A	RP4-706G24.1-SYF2	1	25543484	C	{'ENSG00000231953', 'ENSG00000117614'}
rs34639798	C	SYF2	1	25554663	T	ENSG00000117614
rs75031445	A	C1orf63	1	25584005	T	ENSG00000117616
rs113282392	C	RP3-465N24.5	1	25587875	G	ENSG00000261349
rs113676753	G	RP3-465N24.5	1	25594552	T	ENSG00000261349
rs140102180	C	RHD	1	25604951	T	ENSG00000187010
rs592372	A	RHD	1	25636197	G	ENSG00000187010
rs182753104	C	RHD	1	25648152	T	ENSG00000187010
rs596608	C	TMEM50A	1	25663071	G	ENSG00000183726
rs113561356	G	RP11-335G20.7	1	25665090	T	ENSG00000259984
rs3093569	C	RP11-335G20.7	1	25665971	T	ENSG00000259984
rs12063842	C	RNU6-1171P	1	25671809	T	ENSG00000252515
rs3091242	C	snoU13	1	25674785	T	ENSG00000238889
rs28667288	A	TMEM50A	1	25688137	G	ENSG00000183726
rs11485790	C	RP3-469D22.1	1	25720895	T	ENSG00000238084
rs114276588	A	RP3-469D22.1	1	25723234	G	ENSG00000238084
rs182725457	G	RP3-469D22.1	1	25726703	T	ENSG00000238084
rs111941366	C	AL031284.1	1	25736369	T	ENSG00000266468
rs11802413	C	RHCE	1	25760920	T	ENSG00000188672
rs12027135	A	TMEM57	1	25775733	T	ENSG00000204178
rs35176086	A	TMEM57-LDLRAP1	1	25839228	T	{'ENSG00000204178', 'ENSG00000157978'}
rs148053054	C	TMEM57-LDLRAP1	1	25844717	T	{'ENSG00000204178', 'ENSG00000157978'}
rs76781716	A	TMEM57-LDLRAP1	1	25845923	G	{'ENSG00000204178', 'ENSG00000157978'}
rs12096438	C	LDLRAP1	1	25889422	T	ENSG00000157978
rs6598863	A	LDLRAP1-RP11-70P17.1	1	25902264	G	{'ENSG00000225643', 'ENSG00000157978'}
rs114706847	C	RP11-70P17.1	1	25903525	T	ENSG00000225643
rs10902661	C	RP11-70P17.1	1	25908241	T	ENSG00000225643
rs116900720	C	RP11-70P17.1-MAN1C1	1	25926338	T	{'ENSG00000117643', 'ENSG00000233478', 'ENSG00000225643'}
rs4488019	C	RP11-70P17.1-MAN1C1	1	25932186	T	{'ENSG00000117643', 'ENSG00000233478', 'ENSG00000225643'}
rs3767909	A	RP1-187B23.1	1	25967774	G	ENSG00000233478
rs115480824	A	RP1-187B23.1	1	25969736	T	ENSG00000233478
rs3014713	C	RP1-187B23.1	1	25987248	G	ENSG00000233478
rs3767891	A	MAN1C1	1	26003756	G	ENSG00000117643
rs113673129	C	MAN1C1-SEPN1	1	26118002	T	{'ENSG00000117643', 'ENSG00000228172', 'ENSG00000255054', 'ENSG00000162430', 'ENSG00000233478'}
rs11576069	C	MAN1C1-SEPN1	1	26118389	T	{'ENSG00000117643', 'ENSG00000228172', 'ENSG00000255054', 'ENSG00000162430', 'ENSG00000233478'}
rs807247	A	MAN1C1-SEPN1	1	26120869	G	{'ENSG00000117643', 'ENSG00000228172', 'ENSG00000255054', 'ENSG00000162430', 'ENSG00000233478'}
rs12060659	C	SEPN1	1	26131188	T	ENSG00000162430
rs6686366	A	RP1-317E23.6	1	26136452	C	ENSG00000255054
rs76706441	C	MTFR1L	1	26145328	T	ENSG00000117640
rs41284309	A	MTFR1L	1	26148603	G	ENSG00000117640
rs34173733	A	MTFR1L	1	26150202	G	ENSG00000117640
rs3754147	C	RP1-317E23.3	1	26150876	T	ENSG00000228172
rs6598924	A	RP1-317E23.6	1	26152758	G	ENSG00000255054
rs10902694	A	RP1-317E23.7	1	26155356	G	ENSG00000272478
rs213632	A	AUNIP	1	26167843	G	ENSG00000127423
rs2745537	C	AUNIP	1	26175846	T	ENSG00000127423
rs183333	G	RP1-125I3.2	1	26185344	T	ENSG00000236528
rs213637	G	PAQR7	1	26188625	T	ENSG00000182749
rs6689014	C	PAQR7	1	26189517	T	ENSG00000182749
rs111572157	G	Y_RNA	1	26203418	T	ENSG00000207302
rs807053	C	SNRPFP2	1	26213012	T	ENSG00000229786
rs159523	C	RP1-125I3.4	1	26215316	T	ENSG00000223624
rs2095426	C	SNRPFP2	1	26218084	T	ENSG00000229786
rs4659395	A	SNRPFP2	1	26218265	G	ENSG00000229786
rs75336956	C	STMN1	1	26220100	T	ENSG00000117632
rs807057	C	STMN1	1	26235705	T	ENSG00000117632
rs3120159	A	STMN1	1	26238289	G	ENSG00000117632
rs72881384	A	AL033528.1	1	26239359	G	ENSG00000266763
rs10465894	C	AL033528.1	1	26241356	T	ENSG00000266763
rs12083830	G	AL033528.1	1	26241741	T	ENSG00000266763
rs59159600	C	AL033528.1	1	26242801	T	ENSG00000266763
rs2782820	C	AL033528.1-PAFAH2	1	26267260	T	{'ENSG00000266763', 'ENSG00000158006', 'ENSG00000207237'}
rs139607441	A	AL033528.1-PAFAH2	1	26273039	G	{'ENSG00000266763', 'ENSG00000158006', 'ENSG00000207237'}
rs298458	C	RNU6-110P	1	26285923	T	ENSG00000207237
rs78710353	A	PAFAH2	1	26311828	G	ENSG00000158006
rs12744951	A	SCARNA17	1	26332229	G	ENSG00000252190
rs55983359	C	SCARNA17	1	26336907	T	ENSG00000252190
rs78305827	A	EXTL1	1	26346525	C	ENSG00000158008
rs149340896	C	SLC30A2	1	26366369	T	ENSG00000158014
rs3008428	A	SLC30A2	1	26376607	G	ENSG00000158014
rs9438610	A	TRIM63	1	26396065	G	ENSG00000158022
rs139605383	A	TRIM63	1	26399872	C	ENSG00000158022
rs3008230	A	AL391650.1	1	26401331	G	ENSG00000265320
rs3008233	C	AL391650.1-PDIK1L	1	26403991	T	{'ENSG00000265320', 'ENSG00000175087'}
rs17163588	C	PDIK1L	1	26450009	T	ENSG00000175087
rs149926441	A	PDIK1L-FAM110D	1	26457556	G	{'ENSG00000197245', 'ENSG00000175087'}
rs79271406	C	PDIK1L-FAM110D	1	26465979	T	{'ENSG00000197245', 'ENSG00000175087'}
rs868551	A	PDIK1L-FAM110D	1	26475521	G	{'ENSG00000197245', 'ENSG00000175087'}
rs12069762	C	FAM110D	1	26488947	T	ENSG00000197245
rs3762460	A	ZNF593	1	26495550	G	ENSG00000142684
rs2232648	C	ZNF593	1	26496455	T	ENSG00000142684
rs2232654	A	RP11-96L14.7	1	26496870	G	ENSG00000236782
rs2783626	A	RP11-96L14.7	1	26501044	G	ENSG00000236782
rs115982258	C	CNKSR1	1	26510336	T	ENSG00000142675
rs11247866	A	CATSPER4	1	26517794	G	ENSG00000188782
rs6682532	C	RP11-231P20.2	1	26542946	T	ENSG00000236155
rs7544509	A	RP11-231P20.2	1	26544627	G	ENSG00000236155
rs17163720	C	RP11-231P20.2	1	26549399	T	ENSG00000236155
rs72649338	A	RP11-231P20.5	1	26588347	G	ENSG00000270733
rs7552105	A	RP11-231P20.5	1	26592573	G	ENSG00000270733
rs10902731	A	SH3BGRL3	1	26600793	G	ENSG00000142669
rs11577318	A	CEP85	1	26601570	G	ENSG00000130695
rs200674226	C	UBXN11	1	26608935	T	ENSG00000158062
rs4332350	A	UBXN11	1	26610891	C	ENSG00000158062
rs192554675	C	CD52	1	26643527	T	ENSG00000169442
rs1071849	A	CD52	1	26646726	G	ENSG00000169442
rs17645	A	CD52	1	26646730	G	ENSG00000169442
rs11247914	G	RP11-569G9.7	1	26648838	T	ENSG00000225854
rs4659431	A	RP11-569G9.7	1	26658391	C	ENSG00000225854
rs10902741	A	AIM1L	1	26666809	G	ENSG00000176092
rs12404062	C	AIM1L	1	26668396	T	ENSG00000176092
rs11582416	C	RN7SL490P	1	26677721	T	ENSG00000265143
rs6691909	A	RN7SL490P	1	26679968	G	ENSG00000265143
rs4354529	A	ZNF683	1	26692050	G	ENSG00000176083
rs11247945	G	ZNF683-LIN28A	1	26714205	T	{'ENSG00000176083', 'ENSG00000131914'}
rs9438623	A	LIN28A	1	26755919	G	ENSG00000131914
rs4659374	C	RP3-476K8.4	1	26779270	T	ENSG00000223583
rs1055323	C	DHDDS	1	26797654	T	ENSG00000117682
rs6703872	G	RP3-476K8.3	1	26798644	T	ENSG00000225891
rs17162165	C	HMGN2	1	26804009	T	ENSG00000198830
rs2494399	C	HMGN2	1	26804796	G	ENSG00000198830
rs12403263	A	HMGN2	1	26804993	C	ENSG00000198830
rs2494401	C	HMGN2-DPPA2P2	1	26812892	T	{'ENSG00000224129', 'ENSG00000198830'}
rs11590815	A	DPPA2P2	1	26848675	G	ENSG00000224129
rs11576136	C	RPS6KA1	1	26861281	T	ENSG00000117676
rs10902750	G	MIR1976	1	26876245	T	ENSG00000238705
rs4970503	A	RPS6KA1-RN7SL679P	1	26906586	G	{'ENSG00000117676', 'ENSG00000243905', 'ENSG00000238705'}
rs7551704	A	RN7SL679P	1	26917014	G	ENSG00000243905
rs77111432	A	Y_RNA-RP11-492M19.3	1	26946166	G	{'ENSG00000252802', 'ENSG00000229247'}
rs17162281	C	Y_RNA-RP11-492M19.3	1	26948087	T	{'ENSG00000252802', 'ENSG00000229247'}
rs145920386	G	Y_RNA-RP11-492M19.3	1	26954584	GT	{'ENSG00000252802', 'ENSG00000229247'}
rs34232231	A	RP4-785J1.1-RP5-968P14.2	1	26994762	G	{'ENSG00000260063', 'ENSG00000235069'}
rs34789477	A	RP4-785J1.1-RP5-968P14.2	1	27000235	G	{'ENSG00000260063', 'ENSG00000235069'}
rs35917448	C	RP5-968P14.2	1	27017325	T	ENSG00000260063
rs71636775	A	ARID1A	1	27082971	C	ENSG00000117713
rs34885854	C	RN7SL501P	1	27086249	T	ENSG00000266138
rs34676516	C	PIGV	1	27116463	T	ENSG00000060642
rs12748152	C	RN7SL165P	1	27138393	T	ENSG00000241188
rs34924059	G	ZDHHC18	1	27158844	T	ENSG00000204160
rs75460349	A	ZDHHC18	1	27180088	C	ENSG00000204160
rs34556682	A	SFN	1	27186149	G	ENSG00000175793
rs12753968	C	SFN-RP1-50O24.6	1	27197363	T	{'ENSG00000142751', 'ENSG00000226698', 'ENSG00000175793'}
rs6680053	A	RP1-50O24.6	1	27207092	G	ENSG00000226698
rs74465889	A	RP1-50O24.6	1	27209439	G	ENSG00000226698
rs113312820	A	GPN2	1	27213079	G	ENSG00000142751
rs71636790	A	GPN2	1	27214245	G	ENSG00000142751
rs4378228	A	GPATCH3	1	27222597	G	ENSG00000198746
rs7504	A	NR0B2	1	27238150	G	ENSG00000131910
rs6659176	C	NR0B2	1	27239920	G	ENSG00000131910
rs71636795	A	NR0B2	1	27241025	G	ENSG00000131910
rs17340509	A	NUDC	1	27274700	G	ENSG00000090273
rs79598313	C	C1orf172	1	27284913	T	ENSG00000175707
rs3010107	C	C1orf172-RP11-344H11.4	1	27298624	T	{'ENSG00000172746', 'ENSG00000175707'}
rs2993063	A	RP11-344H11.4	1	27304568	G	ENSG00000172746
rs35308549	C	TRNP1	1	27329668	T	ENSG00000253368
rs12092748	C	TRNP1	1	27330739	T	ENSG00000253368
rs142865877	C	FAM46B	1	27338685	T	ENSG00000158246
rs12410656	C	FAM46B-SLC9A1	1	27397604	T	{'ENSG00000090020', 'ENSG00000158246'}
rs12117956	A	SLC9A1	1	27497582	G	ENSG00000090020
rs12117705	A	RP11-40H20.5	1	27502719	C	ENSG00000229985
rs12753649	C	RP11-40H20.5-CHCHD3P3	1	27520865	T	{'ENSG00000229985', 'ENSG00000214973'}
rs151232619	A	CHCHD3P3	1	27529452	G	ENSG00000214973
rs77960147	C	CHCHD3P3	1	27532431	G	ENSG00000214973
rs59138456	C	SNRPEP7	1	27540298	G	ENSG00000225990
rs11247626	C	SNRPEP7-RP11-40H20.4	1	27548657	T	{'ENSG00000225990', 'ENSG00000224311'}
rs6598877	A	RP11-40H20.4	1	27564494	G	ENSG00000224311
rs149714924	C	Y_RNA	1	27581857	T	ENSG00000252098
rs192334157	C	Y_RNA	1	27584522	T	ENSG00000252098
rs4970517	A	WDTC1	1	27622596	G	ENSG00000142784
rs114921720	A	RP11-4K3__A.3	1	27635972	G	ENSG00000243659
rs12563266	A	RP11-4K3__A.3	1	27637091	C	ENSG00000243659
rs146346528	C	RNU6-48P	1	27650591	T	ENSG00000206888
rs80088173	A	RP11-4K3__A.5	1	27651787	G	ENSG00000241547
rs4970519	A	TMEM222	1	27659500	G	ENSG00000186501
rs150461998	C	TMEM222	1	27661952	T	ENSG00000186501
rs9203	A	TMEM222	1	27662666	G	ENSG00000186501
rs7533455	A	SYTL1	1	27668748	G	ENSG00000142765
rs17162551	C	MAP3K6	1	27686621	T	ENSG00000142733
rs72882750	A	FCN3	1	27698730	C	ENSG00000142748
rs141300199	C	FCN3	1	27700455	T	ENSG00000142748
rs743044	T	CD164L2	1	27710660	C	ENSG00000174950
rs7543544	A	GPR3	1	27716849	G	ENSG00000181773
rs2504786	T	RP1-144C9.2	1	27720178	C	ENSG00000231207
rs11590152	C	WASF2	1	27728208	T	ENSG00000158195
rs6682650	A	RP4-752I6.1	1	27780127	G	ENSG00000241169
rs7531313	C	RP4-752I6.1	1	27782390	T	ENSG00000241169
rs6660186	C	WASF2-RP1-159A19.4	1	27842502	T	{'ENSG00000241169', 'ENSG00000158195', 'ENSG00000237429'}
rs7512595	A	RP1-159A19.4	1	27857171	G	ENSG00000237429
rs12048079	A	AHDC1	1	27885739	T	ENSG00000126705
rs1997757	C	AHDC1	1	27894619	T	ENSG00000126705
rs3737801	C	FGR	1	27960832	G	ENSG00000000938
rs1292081	A	RP1-159A19.3	1	27971502	G	ENSG00000235912
rs1296281	C	RP1-159A19.3	1	27973269	T	ENSG00000235912
rs11247653	A	RP11-288L9.1	1	27989620	G	ENSG00000233975
rs114829468	A	RP11-288L9.1	1	27989867	G	ENSG00000233975
rs35060183	C	IFI6	1	27994810	T	ENSG00000126709
rs2808428	C	IFI6	1	27996138	T	ENSG00000126709
rs10902662	C	RP11-288L9.4	1	27998394	T	ENSG00000225886
rs74889172	C	IFI6	1	28000900	T	ENSG00000126709
rs12741902	C	IFI6	1	28002968	T	ENSG00000126709
rs116415919	A	RNU6-949P	1	28007026	G	ENSG00000206767
rs12743229	A	CHMP1AP1	1	28011854	G	ENSG00000226662
rs2808419	C	RNU6-424P	1	28020380	T	ENSG00000207095
rs112804767	C	RNU6-424P-FAM76A	1	28046034	T	{'ENSG00000207095', 'ENSG00000009780', 'ENSG00000230833', 'ENSG00000231344'}
rs1767523	A	FAM76A	1	28056342	G	ENSG00000009780
rs9726184	C	RP3-426I6.2	1	28063022	T	ENSG00000231344
rs1569432	C	RPEP3	1	28071836	T	ENSG00000230833
rs11247683	A	RP3-426I6.5	1	28101707	G	ENSG00000269971
rs12141804	C	STX12	1	28115123	G	ENSG00000117758
rs7555474	A	STX12	1	28115530	T	ENSG00000117758
rs17162815	A	RP3-426I6.6	1	28146093	G	ENSG00000270031
rs11247691	C	RNU6-1245P	1	28148561	T	ENSG00000223062
rs41305767	A	STX12	1	28149924	T	ENSG00000117758
rs6598907	C	PPP1R8	1	28156524	T	ENSG00000117751
rs143758211	C	SCARNA1	1	28160065	T	ENSG00000252947
rs17362501	C	SCARNA1	1	28160199	T	ENSG00000252947
rs149321617	C	SCARNA1	1	28162389	T	ENSG00000252947
rs12046359	C	AL109927.1	1	28181721	T	ENSG00000268552
rs113839466	A	PPP1R8-THEMIS2	1	28187209	G	{'ENSG00000252947', 'ENSG00000117751', 'ENSG00000268552', 'ENSG00000130775'}
rs11247696	A	PPP1R8-THEMIS2	1	28187716	G	{'ENSG00000252947', 'ENSG00000117751', 'ENSG00000268552', 'ENSG00000130775'}
rs12354256	A	THEMIS2	1	28202201	T	ENSG00000130775
rs12023566	C	THEMIS2	1	28202643	T	ENSG00000130775
rs114621012	G	THEMIS2	1	28213845	T	ENSG00000130775
rs28988897	C	RPA2	1	28240648	T	ENSG00000117748
rs2749111	C	RPA2	1	28243845	T	ENSG00000117748
rs2815693	A	RPA2-SMPDL3B	1	28247278	G	{'ENSG00000117748', 'ENSG00000130768', 'ENSG00000227050'}
rs117598242	G	RPA2-SMPDL3B	1	28254605	A	{'ENSG00000117748', 'ENSG00000130768', 'ENSG00000227050'}
rs4259684	C	RPA2-SMPDL3B	1	28254717	T	{'ENSG00000117748', 'ENSG00000130768', 'ENSG00000227050'}
rs7524082	C	RP11-460I13.2	1	28264081	T	ENSG00000227050
rs72656524	C	SMPDL3B	1	28279078	T	ENSG00000130768
rs12031999	C	XKR8	1	28281413	T	ENSG00000158156
rs75443844	C	XKR8	1	28281848	T	ENSG00000158156
rs3813804	C	SMPDL3B	1	28282206	T	ENSG00000130768
rs113568867	C	XKR8	1	28286023	T	ENSG00000158156
rs78664461	C	RP11-460I13.2	1	28287264	G	ENSG00000227050
rs12565238	C	EYA3	1	28299346	T	ENSG00000158161
rs11247734	C	RP11-460I13.6	1	28313993	T	ENSG00000238231
rs72658347	C	EYA3	1	28389310	G	ENSG00000158161
rs12144063	G	EYA3	1	28406047	T	ENSG00000158161
rs111988343	C	SPCS2P4	1	28423195	T	ENSG00000228589
rs6673627	A	SPCS2P4	1	28426871	G	ENSG00000228589
rs12123887	A	RP5-1053E7.2	1	28434568	G	ENSG00000228943
rs188640388	A	RP5-1053E7.2	1	28436114	G	ENSG00000228943
rs142954067	C	RP5-1053E7.3	1	28450657	T	ENSG00000214812
rs12565621	A	RP5-1053E7.3	1	28451885	G	ENSG00000214812
rs146536733	A	RP5-1053E7.3-RNU6-176P	1	28459971	G	{'ENSG00000253005', 'ENSG00000214812'}
rs11247757	A	RP5-1053E7.3-RNU6-176P	1	28460745	G	{'ENSG00000253005', 'ENSG00000214812'}
rs313154	A	RNU6-176P	1	28467612	C	ENSG00000253005
rs796847	C	PTAFR	1	28523588	T	ENSG00000169403
rs77040430	C	AL353354.2	1	28525958	T	ENSG00000269804
rs76240609	A	DNAJC8	1	28547460	C	ENSG00000126698
rs75786286	G	DNAJC8	1	28554146	T	ENSG00000126698
rs2232720	G	ATPIF1	1	28563008	T	ENSG00000130770
rs2078348	C	ATPIF1	1	28563084	T	ENSG00000130770
rs74516649	C	RP5-1092A3.4	1	28569646	T	ENSG00000270605
rs568095	C	RP5-1092A3.4	1	28572480	T	ENSG00000270605
rs17185150	A	RP5-1092A3.5	1	28575671	G	ENSG00000271398
rs580800	A	SESN2	1	28585213	G	ENSG00000130766
rs191322473	A	SESN2-MED18	1	28635544	G	{'ENSG00000130772', 'ENSG00000130766'}
rs17163135	C	SESN2-MED18	1	28648893	T	{'ENSG00000130772', 'ENSG00000130766'}
rs6679755	G	MED18	1	28656401	T	ENSG00000130772
rs9438602	A	MED18-PHACTR4	1	28684075	G	{'ENSG00000130772', 'ENSG00000206779', 'ENSG00000221216', 'ENSG00000229820', 'ENSG00000204138'}
rs6682922	C	MED18-PHACTR4	1	28690171	T	{'ENSG00000130772', 'ENSG00000206779', 'ENSG00000221216', 'ENSG00000229820', 'ENSG00000204138'}
rs143167197	A	PHACTR4	1	28734372	G	ENSG00000204138
rs373009644	C	RP1-308E4.1	1	28779238	T	ENSG00000229820
rs34697248	C	RP1-308E4.1	1	28781310	T	ENSG00000229820
rs9651012	C	RNU6ATAC27P	1	28810388	T	ENSG00000221216
rs11804512	C	SNHG3	1	28828893	T	ENSG00000242125
rs2853718	C	snoU13	1	28847275	T	ENSG00000238821
rs2227977	A	RCC1	1	28864435	G	ENSG00000180198
rs188967435	C	RCC1-TRNAU1AP	1	28873491	T	{'ENSG00000242125', 'ENSG00000238821', 'ENSG00000180098', 'ENSG00000180198', 'ENSG00000200087', 'ENSG00000197989', 'ENSG00000231468'}
rs142780790	A	TRNAU1AP	1	28875045	G	ENSG00000180098
rs9286964	C	TRNAU1AP	1	28888750	T	ENSG00000180098
rs9426442	A	SNHG12	1	28901455	G	ENSG00000197989
rs140179389	C	SNHG12	1	28901781	T	ENSG00000197989
rs34749063	C	RAB42	1	28925538	T	ENSG00000188060
rs77107214	C	RAB42	1	28925722	T	ENSG00000188060
rs12077489	A	TAF12	1	28934902	G	ENSG00000120656
rs75113560	C	RP11-442N24__B.1	1	28975152	T	ENSG00000229388
rs111868204	A	RP11-442N24__B.1	1	28975209	G	ENSG00000229388
rs4553152	C	RNU11-GMEB1	1	28988355	T	{'ENSG00000270103', 'ENSG00000162419', 'ENSG00000252777'}
rs145040390	C	GMEB1	1	28991368	T	ENSG00000162419
rs4654361	A	SCARNA24	1	29013516	G	ENSG00000252777
rs10915188	A	GMEB1	1	29024956	G	ENSG00000162419
rs3753693	C	YTHDF2	1	29060898	T	ENSG00000198492
rs185084224	C	YTHDF2-OPRD1	1	29106746	T	{'ENSG00000198492', 'ENSG00000116329'}
rs61787581	A	YTHDF2-OPRD1	1	29117151	T	{'ENSG00000198492', 'ENSG00000116329'}
rs6665035	C	YTHDF2-OPRD1	1	29120271	T	{'ENSG00000198492', 'ENSG00000116329'}
rs79633618	C	YTHDF2-OPRD1	1	29131748	T	{'ENSG00000198492', 'ENSG00000116329'}
rs545247	G	OPRD1	1	29174044	T	ENSG00000116329
rs508448	A	OPRD1	1	29181525	G	ENSG00000116329
rs204073	C	RP1-212P9.2	1	29192722	T	ENSG00000226852
rs391360	A	RP1-212P9.2	1	29199676	G	ENSG00000226852
rs16837739	A	Y_RNA	1	29203638	G	ENSG00000199756
rs2169257	A	Y_RNA	1	29203839	G	ENSG00000199756
rs204088	C	RP1-212P9.3	1	29207579	T	ENSG00000233427
rs181630091	C	EPB41	1	29296101	T	ENSG00000159023
rs16837813	A	RP4-604A21.1	1	29306932	G	ENSG00000225616
rs114076394	G	EPB41	1	29336012	T	ENSG00000159023
rs78532178	C	TMEM200B	1	29441961	T	ENSG00000253304
rs184600453	A	TMEM200B-RP11-242O24.3	1	29457319	G	{'ENSG00000253304', 'ENSG00000225750'}
rs192310406	A	TMEM200B-RP11-242O24.3	1	29462896	C	{'ENSG00000253304', 'ENSG00000225750'}
rs2483716	C	TMEM200B-RP11-242O24.3	1	29465335	G	{'ENSG00000253304', 'ENSG00000225750'}
rs61605515	A	SRSF4	1	29473380	G	ENSG00000116350
rs559858	C	RP11-242O24.3	1	29477227	T	ENSG00000225750
rs401485	C	RP11-242O24.5	1	29480304	T	ENSG00000227637
rs12122508	C	MECR	1	29524715	T	ENSG00000116353
rs12740801	G	RP11-467D18.2	1	29549817	T	ENSG00000237934
rs2319014	A	RP11-467D18.2	1	29549996	C	ENSG00000237934
rs75521358	C	PTPRU	1	29604658	T	ENSG00000060656
rs34330061	C	PTPRU	1	29604749	T	ENSG00000060656
rs4654331	A	RP3-437I16.1	1	29673211	G	ENSG00000230523
rs41266217	C	RP3-437I16.1	1	29676511	T	ENSG00000230523
rs9426345	A	RP3-437I16.1-AL139151.1	1	29752525	G	{'ENSG00000230523', 'ENSG00000266678'}
rs716325	C	AL139151.1	1	29758457	T	ENSG00000266678
rs4654354	C	AL139151.1-RP11-810H18.1	1	29794247	T	{'ENSG00000266678', 'ENSG00000225011'}
rs6703665	A	RP11-810H18.1	1	29810705	G	ENSG00000225011
rs4078312	C	RP11-810H18.1	1	29815645	T	ENSG00000225011
rs9426279	C	RP11-810H18.1-AC092265.1	1	29835996	T	{'ENSG00000221126', 'ENSG00000225011'}
rs7528665	C	RP11-810H18.1-AC092265.1	1	30066112	T	{'ENSG00000221126', 'ENSG00000225011'}
rs271379	A	AC092265.1	1	30121603	C	ENSG00000221126
rs114659025	C	AC092265.1-RP4-656G21.1	1	30170113	T	{'ENSG00000221126', 'ENSG00000228176'}
rs4259710	A	RP4-656G21.1	1	30184426	G	ENSG00000228176
rs12759686	G	RP4-656G21.1-AL645944.1	1	30301327	T	{'ENSG00000228176', 'ENSG00000222787'}
rs184997207	C	RP4-656G21.1-AL645944.1	1	30316729	T	{'ENSG00000228176', 'ENSG00000222787'}
rs11586844	G	AL645944.1	1	30360566	T	ENSG00000222787
rs61763490	C	AL645944.1	1	30361024	T	ENSG00000222787
rs145799392	C	AL645944.1	1	30362673	T	ENSG00000222787
rs895791	C	AL645944.1-RP11-179G8.1	1	30369815	T	{'ENSG00000270927', 'ENSG00000222787'}
rs10914616	A	RP11-179G8.1	1	30381573	G	ENSG00000270927
rs140276213	A	RP11-179G8.1-RP11-111I12.1	1	30427059	T	{'ENSG00000270927', 'ENSG00000233399'}
rs185063260	G	RP11-111I12.1	1	30484445	T	ENSG00000233399
rs190559511	A	RP11-111I12.1	1	30501621	G	ENSG00000233399
rs74071209	A	RP11-111I12.1	1	30501637	G	ENSG00000233399
rs80049208	C	RP11-111I12.1-RP5-893G23.1	1	30526085	T	{'ENSG00000233399', 'ENSG00000233372'}
rs11804863	C	RP5-893G23.1	1	30609989	T	ENSG00000233372
rs12137185	G	RP5-893G23.1-RP3-357I16.1	1	30630710	T	{'ENSG00000231251', 'ENSG00000233372'}
rs181511579	C	RP5-893G23.1-RP3-357I16.1	1	30657380	T	{'ENSG00000231251', 'ENSG00000233372'}
rs11806668	C	RP3-357I16.1	1	30694698	T	ENSG00000231251
rs11810122	A	RP3-357I16.1	1	30701526	G	ENSG00000231251
rs12040153	A	RP3-357I16.1-RP4-591L5.1	1	30756008	G	{'ENSG00000231251', 'ENSG00000236335'}
rs1484844	C	RP3-357I16.1-RP4-591L5.1	1	30864169	G	{'ENSG00000231251', 'ENSG00000236335'}
rs650676	C	RP4-591L5.1	1	30885210	T	ENSG00000236335
rs148031871	C	RP4-591L5.1	1	30885940	T	ENSG00000236335
rs555295733	C	RP4-591L5.2	1	30895642	T	ENSG00000231949
rs592395	C	RP4-591L5.2-MATN1	1	30901573	T	{'ENSG00000162510', 'ENSG00000186056', 'ENSG00000231949'}
rs143371984	C	RP4-591L5.2-MATN1	1	31160499	T	{'ENSG00000162510', 'ENSG00000186056', 'ENSG00000231949'}
rs1065755	C	MATN1	1	31188089	T	ENSG00000162510
rs7551867	G	MATN1-AS1	1	31190506	T	ENSG00000186056
rs74975149	C	MATN1	1	31196464	T	ENSG00000162510
rs548472783	C	MATN1-AS1	1	31204499	T	ENSG00000186056
rs189831594	A	MIR4420	1	31210653	G	ENSG00000264773
rs1407881	A	LAPTM5	1	31232276	G	ENSG00000162511
rs75723714	G	LAPTM5-RP5-1125N11.1	1	31246789	T	{'ENSG00000229607', 'ENSG00000162511', 'ENSG00000264773'}
rs10753237	A	LAPTM5-RP5-1125N11.1	1	31259506	G	{'ENSG00000229607', 'ENSG00000162511', 'ENSG00000264773'}
rs1407887	G	RP5-1125N11.1	1	31289265	T	ENSG00000229607
rs75683803	C	RP1-65J11.1	1	31306491	T	ENSG00000223382
rs11589934	A	RN7SKP91	1	31314613	G	ENSG00000222784
rs12405481	C	RN7SKP91-RP1-65J11.5	1	31323909	T	{'ENSG00000222784', 'ENSG00000235143'}
rs2488236	A	RP1-65J11.5	1	31337560	G	ENSG00000235143
rs2796209	A	SDC3	1	31360942	G	ENSG00000162512
rs6425689	C	SDC3-PUM1	1	31387718	T	{'ENSG00000200154', 'ENSG00000202107', 'ENSG00000162512', 'ENSG00000134644', 'ENSG00000200181', 'ENSG00000237329', 'ENSG00000232768'}
rs185446700	C	SNORD103A	1	31406465	T	ENSG00000200154
rs201905426	T	SNORD103A	1	31409473	TGC	ENSG00000200154
rs2275740	C	SNORD103B	1	31422799	T	ENSG00000202107
rs115230181	A	SNORD103B	1	31423361	G	ENSG00000202107
rs34914959	C	SNORD103B	1	31424195	T	ENSG00000202107
rs6696300	C	PUM1	1	31429785	T	ENSG00000134644
rs61778258	C	SNORD85	1	31445486	T	ENSG00000200181
rs6425693	G	SNORD85	1	31445799	T	ENSG00000200181
rs117946401	C	PUM1	1	31453133	T	ENSG00000134644
rs79671074	C	RP11-201O14.1	1	31504799	T	ENSG00000237329
rs6656007	G	RP11-201O14.1	1	31504963	T	ENSG00000237329
rs6694709	A	RP11-201O14.2	1	31520472	C	ENSG00000232768
rs6693012	C	RP11-201O14.2	1	31523976	T	ENSG00000232768
rs12565772	A	PUM1-SEPW1P	1	31553714	G	{'ENSG00000200154', 'ENSG00000202107', 'ENSG00000215900', 'ENSG00000134644', 'ENSG00000200181', 'ENSG00000237329', 'ENSG00000232768'}
rs74756218	C	PUM1-SEPW1P	1	31559997	T	{'ENSG00000200154', 'ENSG00000202107', 'ENSG00000215900', 'ENSG00000134644', 'ENSG00000200181', 'ENSG00000237329', 'ENSG00000232768'}
rs1890020	A	SEPW1P	1	31566838	G	ENSG00000215900
rs12061390	C	SEPW1P	1	31569772	T	ENSG00000215900
rs1104842	C	SEPW1P-RP11-490K7.1	1	31573640	T	{'ENSG00000215900', 'ENSG00000225142'}
rs3892049	C	SEPW1P-RP11-490K7.1	1	31573885	T	{'ENSG00000215900', 'ENSG00000225142'}
rs72659234	C	SEPW1P-RP11-490K7.1	1	31574031	T	{'ENSG00000215900', 'ENSG00000225142'}
rs6703695	G	SEPW1P-RP11-490K7.1	1	31574982	T	{'ENSG00000215900', 'ENSG00000225142'}
rs10798823	A	RP11-490K7.1	1	31583344	G	ENSG00000225142
rs12062017	A	RP11-490K7.1-NKAIN1	1	31602189	G	{'ENSG00000084628', 'ENSG00000225142'}
rs7523937	C	NKAIN1	1	31696516	T	ENSG00000084628
rs6658964	G	NKAIN1-SNRNP40	1	31722059	T	{'ENSG00000229447', 'ENSG00000060688', 'ENSG00000084628'}
rs17440445	A	NKAIN1-SNRNP40	1	31722562	G	{'ENSG00000229447', 'ENSG00000060688', 'ENSG00000084628'}
rs3753373	A	RP11-490K7.4	1	31740706	G	ENSG00000229447
rs55738946	C	SNRNP40	1	31744142	T	ENSG00000060688
rs114936984	C	SNRNP40	1	31747895	T	ENSG00000060688
rs7548964	A	SNRNP40	1	31751907	C	ENSG00000060688
rs11578034	C	ZCCHC17	1	31842153	T	ENSG00000121766
rs16834413	A	FABP3	1	31842659	G	ENSG00000121769
rs6694857	A	FABP3	1	31851555	G	ENSG00000121769
rs1995585	A	FABP3-SERINC2	1	31855474	G	{'ENSG00000168528', 'ENSG00000268950', 'ENSG00000121769'}
rs905930	C	FABP3-SERINC2	1	31862868	T	{'ENSG00000168528', 'ENSG00000268950', 'ENSG00000121769'}
rs187155217	G	FABP3-SERINC2	1	31866602	T	{'ENSG00000168528', 'ENSG00000268950', 'ENSG00000121769'}
rs185675267	G	FABP3-SERINC2	1	31875532	T	{'ENSG00000168528', 'ENSG00000268950', 'ENSG00000121769'}
rs1317252	A	AC114494.1	1	31897258	G	ENSG00000268950
rs139954705	C	AC114494.1	1	31903731	T	ENSG00000268950
rs543964071	A	SERINC2	1	31911182	C	ENSG00000168528
rs142802245	A	SERINC2	1	31911496	G	ENSG00000168528
rs12409464	C	SERINC2-RP11-439L8.2	1	31953124	G	{'ENSG00000168528', 'ENSG00000268950', 'ENSG00000215899'}
rs4949416	A	SERINC2-RP11-439L8.2	1	31953898	G	{'ENSG00000168528', 'ENSG00000268950', 'ENSG00000215899'}
rs2001887	G	RP11-439L8.2	1	31955923	A	ENSG00000215899
rs12082910	A	RP11-439L8.2	1	31957837	G	ENSG00000215899
rs72880195	A	RP11-439L8.2	1	31962204	G	ENSG00000215899
rs144642274	A	RP11-439L8.3	1	31970303	T	ENSG00000228682
rs116756696	A	RNU6-40P	1	31970825	G	ENSG00000206981
rs72660893	C	RNU6-40P	1	31972565	G	ENSG00000206981
rs10798862	C	RP11-439L8.3	1	31976017	T	ENSG00000228682
rs10158294	A	RP11-439L8.3	1	31976727	G	ENSG00000228682
rs4949419	A	RP11-439L8.3	1	31977336	G	ENSG00000228682
rs72881860	C	RP11-439L8.4	1	31989332	T	ENSG00000223907
rs10493048	C	RP11-439L8.4	1	31993870	T	ENSG00000223907
rs10914435	G	RP11-439L8.4-RP11-73M7.1	1	32002727	T	{'ENSG00000223907', 'ENSG00000229167'}
rs12089457	C	RP11-439L8.4-RP11-73M7.1	1	32017262	T	{'ENSG00000223907', 'ENSG00000229167'}
rs3008403	A	RP11-73M7.1	1	32033386	G	ENSG00000229167
rs114659838	A	TINAGL1	1	32048451	G	ENSG00000142910
rs4949447	A	TINAGL1	1	32057186	G	ENSG00000142910
rs4949448	G	TINAGL1-HCRTR1	1	32062066	T	{'ENSG00000142910', 'ENSG00000121764', 'ENSG00000162517'}
rs139268405	A	TINAGL1-HCRTR1	1	32065156	G	{'ENSG00000142910', 'ENSG00000121764', 'ENSG00000162517'}
rs10914455	A	HCRTR1	1	32085637	G	ENSG00000121764
rs34320757	A	PEF1	1	32104206	C	ENSG00000162517
rs7546297	A	RP11-73M7.6	1	32106494	G	ENSG00000235790
rs59745051	C	RP11-73M7.6	1	32107812	T	ENSG00000235790
rs2228552	G	COL16A1	1	32165495	T	ENSG00000084636
rs6425781	A	COL16A1-BAI2	1	32182820	G	{'ENSG00000121753', 'ENSG00000266580', 'ENSG00000084636'}
rs10798888	G	BAI2	1	32199099	T	ENSG00000121753
rs374062433	A	MIR4254	1	32220813	G	ENSG00000266580
rs4949222	G	MIR4254	1	32220915	T	ENSG00000266580
rs147067651	C	BAI2-RP11-84A19.3	1	32247445	T	{'ENSG00000134668', 'ENSG00000121753', 'ENSG00000266580', 'ENSG00000254545'}
rs16834708	C	RP11-84A19.3	1	32250991	T	ENSG00000254545
rs16834710	C	RP11-84A19.3	1	32251979	T	ENSG00000254545
rs142037241	G	SPOCD1	1	32271643	T	ENSG00000134668
rs12737935	A	SPOCD1	1	32281404	G	ENSG00000134668
rs10798893	C	SPOCD1-RP11-84A19.2	1	32290078	T	{'ENSG00000203620', 'ENSG00000134668', 'ENSG00000269967'}
rs369481399	C	SPOCD1-RP11-84A19.2	1	32290981	T	{'ENSG00000203620', 'ENSG00000134668', 'ENSG00000269967'}
rs12756311	C	RP11-84A19.2	1	32311328	T	ENSG00000203620
rs143435989	A	RP11-84A19.4	1	32334427	G	ENSG00000269967
rs16834765	C	PTP4A2	1	32371442	T	ENSG00000184007
rs2377924	G	AL136115.1	1	32378540	T	ENSG00000212673
rs533368971	C	RP11-84A19.4	1	32389177	T	ENSG00000269967
rs686729	A	RP4-534N18.2	1	32398472	C	ENSG00000228634
rs6660562	A	PTP4A2-KHDRBS1	1	32451343	G	{'ENSG00000212673', 'ENSG00000121774', 'ENSG00000184007', 'ENSG00000203325', 'ENSG00000228634'}
rs12076706	A	KHDRBS1	1	32478537	G	ENSG00000121774
rs116795414	C	RP11-277A4.4	1	32514951	T	ENSG00000203325
rs7516447	C	RP11-277A4.4	1	32515051	T	ENSG00000203325
rs6672317	A	MIR5585	1	32554585	G	ENSG00000266203
rs148638852	A	MIR5585	1	32554934	T	ENSG00000266203
rs744454	C	TMEM39B	1	32557673	T	ENSG00000121775
rs12143813	C	KPNA6	1	32616032	T	ENSG00000025800
rs56283088	C	TXLNA	1	32647133	G	ENSG00000084652
rs16834926	A	CCDC28B	1	32664866	G	ENSG00000160050
rs2295116	C	IQCC	1	32671030	T	ENSG00000160051
rs200086869	T	DCDC2B	1	32674742	TG	ENSG00000222046
rs35178513	C	RP4-622L5.7	1	32677212	T	ENSG00000224066
rs72666785	C	TMEM234	1	32680551	T	ENSG00000160055
rs3738001	A	EIF3I	1	32686594	G	ENSG00000084623
rs111388061	A	TMEM234	1	32691215	G	ENSG00000160055
rs7544661	C	MTMR9LP	1	32705115	T	ENSG00000220785
rs79949249	G	FAM167B	1	32712395	T	ENSG00000183615
rs145255721	C	LCK	1	32737860	T	ENSG00000182866
rs78018836	A	Y_RNA	1	32749210	C	ENSG00000252450
rs7533676	A	HDAC1	1	32762733	C	ENSG00000116478
rs112122900	C	TSSK3	1	32813286	T	ENSG00000162526
rs77934418	C	TSSK3	1	32814192	T	ENSG00000162526
rs76425891	A	TSSK3	1	32823116	G	ENSG00000162526
rs45606439	G	FAM229A	1	32828670	T	ENSG00000225828
rs2273376	A	BSDC1	1	32832292	G	ENSG00000160058
rs16834981	A	GAPDHP20-RP11-395N6.4	1	32875280	C	{'ENSG00000224333', 'ENSG00000270850'}
rs138299632	C	LRRC37A12P-RN7SL122P	1	32898113	T	{'ENSG00000229259', 'ENSG00000263529'}
rs77541118	C	LRRC37A12P-RN7SL122P	1	32913487	G	{'ENSG00000229259', 'ENSG00000263529'}
rs75476675	G	LRRC37A12P-RN7SL122P	1	32916273	T	{'ENSG00000229259', 'ENSG00000263529'}
rs79567707	C	RN7SL122P	1	32918590	T	ENSG00000263529
rs16834986	A	RN7SL122P	1	32923780	G	ENSG00000263529
rs17461632	A	RP1-27O5.3	1	32932434	G	ENSG00000254553
rs4970525	A	ZBTB8B	1	32952494	C	ENSG00000273274
rs142006083	C	ZBTB8B	1	32959633	T	ENSG00000273274
rs12565354	A	ZBTB8A	1	33073535	G	ENSG00000160062
rs411942	C	Y_RNA	1	33110460	T	ENSG00000200591
rs389409	C	ZBTB8OS	1	33116544	T	ENSG00000176261
rs12039939	G	RBBP4	1	33129751	T	ENSG00000162521
rs360042	C	SYNC	1	33160878	T	ENSG00000162520
rs75339626	A	SYNC-RP11-114B7.6	1	33176208	G	{'ENSG00000162520', 'ENSG00000224409'}
rs72709950	C	RP11-114B7.6	1	33178752	T	ENSG00000224409
rs113061988	C	RP11-114B7.6-KIAA1522	1	33197353	T	{'ENSG00000162522', 'ENSG00000224409'}
rs541769280	C	KIAA1522	1	33231113	G	ENSG00000162522
rs12730560	A	KIAA1522	1	33235651	G	ENSG00000162522
rs1765230	A	YARS	1	33257578	G	ENSG00000134684
rs11799668	C	S100PBP	1	33279324	T	ENSG00000116497
rs4951772	C	S100PBP	1	33289412	T	ENSG00000116497
rs186581064	A	S100PBP	1	33290647	G	ENSG00000116497
rs2786547	C	FNDC5	1	33342304	T	ENSG00000160097
rs75560298	C	FNDC5-HPCA	1	33346048	T	{'ENSG00000121900', 'ENSG00000160097', 'ENSG00000121905'}
rs1053542	C	HPCA	1	33360234	T	ENSG00000121905
rs192402223	A	TMEM54	1	33366963	T	ENSG00000121900
rs1746664	C	TMEM54	1	33368184	T	ENSG00000121900
rs114634163	A	TMEM54-AL031602.1	1	33375852	G	{'ENSG00000221423', 'ENSG00000121900'}
rs499556	C	AL031602.1	1	33388435	T	ENSG00000221423
rs184889426	C	RNF19B	1	33398638	G	ENSG00000116514
rs146387555	C	RNF19B	1	33407612	T	ENSG00000116514
rs194663	G	FKSG48	1	33437042	T	ENSG00000267885
rs6697164	C	FKSG48	1	33437182	T	ENSG00000267885
rs16835227	C	RP4-803A2.1	1	33444135	T	ENSG00000217644
rs17511198	C	RP4-803A2.2	1	33450632	T	ENSG00000239670
rs17511226	C	RP1-117O3.2	1	33453215	T	ENSG00000236065
rs113015770	A	RP4-803A2.2	1	33456867	G	ENSG00000239670
rs146291497	C	AK2	1	33473244	T	ENSG00000004455
rs145338054	C	RP1-117O3.2	1	33493209	T	ENSG00000236065
rs11807317	A	AK2	1	33538614	C	ENSG00000004455
rs56778774	C	ADC	1	33552398	T	ENSG00000142920
rs804428	A	ADC	1	33560338	G	ENSG00000142920
rs17542433	A	ADC-TRIM62	1	33600115	G	{'ENSG00000142920', 'ENSG00000116525'}
rs150877500	C	TRIM62	1	33626119	T	ENSG00000116525
rs1498319	C	TRIM62-ZNF362	1	33684101	T	{'ENSG00000160094', 'ENSG00000256142', 'ENSG00000270115', 'ENSG00000116525'}
rs72656278	A	TRIM62-ZNF362	1	33699742	T	{'ENSG00000160094', 'ENSG00000256142', 'ENSG00000270115', 'ENSG00000116525'}
rs372252118	C	RP11-415J8.7	1	33722857	T	ENSG00000270115
rs34542197	C	RP11-415J8.7	1	33727981	CT	ENSG00000270115
rs61799543	A	ZNF362	1	33748408	G	ENSG00000160094
rs7527638	C	AL513327.1	1	33761201	T	ENSG00000256142
rs1132790	A	ZNF362	1	33765272	G	ENSG00000160094
rs192385038	C	A3GALT2	1	33774990	T	ENSG00000184389
rs10914679	C	A3GALT2	1	33775011	T	ENSG00000184389
rs4653017	C	RP11-415J8.3	1	33776728	T	ENSG00000225313
rs72658222	A	A3GALT2	1	33781372	C	ENSG00000184389
rs61799555	C	A3GALT2	1	33781593	G	ENSG00000184389
rs16835363	C	RP11-415J8.3	1	33795053	T	ENSG00000225313
rs114477955	C	MIR3605	1	33798565	T	ENSG00000266239
rs4338326	C	MIR3605	1	33801138	T	ENSG00000266239
rs12138864	C	RN7SKP16	1	33803148	T	ENSG00000222112
rs6696096	C	RN7SKP16	1	33803171	T	ENSG00000222112
rs4652856	C	PHC2	1	33818414	T	ENSG00000134686
rs7544329	C	PHC2-AL138837.1	1	33901751	T	{'ENSG00000221225', 'ENSG00000233246', 'ENSG00000222112', 'ENSG00000134686', 'ENSG00000266239'}
rs10914714	C	PHC2-AL138837.1	1	33901761	T	{'ENSG00000221225', 'ENSG00000233246', 'ENSG00000222112', 'ENSG00000134686', 'ENSG00000266239'}
rs10914716	C	AL138837.1	1	33905230	T	ENSG00000221225
rs6425819	A	AL138837.1	1	33909508	G	ENSG00000221225
rs72660129	A	AL138837.1	1	33911934	G	ENSG00000221225
rs9662700	A	TLR12P	1	33930301	G	ENSG00000234512
rs16835496	A	TLR12P	1	33938845	G	ENSG00000234512
rs41265901	A	ZSCAN20	1	33944993	G	ENSG00000121903
rs12044678	A	ZSCAN20-RP4-580O19.2	1	33971825	G	{'ENSG00000235907', 'ENSG00000121903'}
rs10753292	A	HSPD1P14	1	34302800	C	ENSG00000227000
rs2358517	C	HSPD1P14	1	34303001	T	ENSG00000227000
rs374193441	A	HSPD1P14	1	34303641	G	ENSG00000227000
rs16835984	A	HSPD1P14	1	34310169	C	ENSG00000227000
rs2295607	C	HMGB4	1	34328648	T	ENSG00000176256
rs12568620	A	RP5-1007G16.1	1	34353184	G	ENSG00000231163
rs34757711	A	CSMD2	1	34382005	G	ENSG00000121904
rs79598530	C	CSMD2	1	34490343	T	ENSG00000121904
rs187702193	C	RNA5SP42	1	34581107	T	ENSG00000201148
rs12036831	C	AC115286.1	1	34642383	T	ENSG00000221053
rs1467834	C	AC115286.1	1	34645109	T	ENSG00000221053
rs297804	C	C1orf94	1	34671355	T	ENSG00000142698
rs12046109	C	C1orf94-RP4-657M3.2	1	34727439	T	{'ENSG00000221053', 'ENSG00000270241', 'ENSG00000142698'}
rs915416	C	C1orf94-RP4-657M3.2	1	34731984	G	{'ENSG00000221053', 'ENSG00000270241', 'ENSG00000142698'}
rs117847789	C	RP4-657M3.2	1	34744673	T	ENSG00000270241
rs115310415	C	RP4-657M3.2-MIR552	1	35010633	T	{'ENSG00000207941', 'ENSG00000270241'}
rs9787346	C	RP4-657M3.2-MIR552	1	35117884	T	{'ENSG00000207941', 'ENSG00000270241'}
rs12023062	C	MIR552	1	35132219	T	ENSG00000207941
rs10915012	A	MIR552	1	35133717	G	ENSG00000207941
rs12026032	C	MIR552	1	35135129	T	ENSG00000207941
rs12142734	A	MIR552-SMIM12	1	35142875	G	{'ENSG00000207941', 'ENSG00000255811', 'ENSG00000187513', 'ENSG00000189433', 'ENSG00000163866', 'ENSG00000216162', 'ENSG00000189280', 'ENSG00000230163', 'ENSG00000188910'}
rs12026171	A	MIR552-SMIM12	1	35150903	G	{'ENSG00000207941', 'ENSG00000255811', 'ENSG00000187513', 'ENSG00000189433', 'ENSG00000163866', 'ENSG00000216162', 'ENSG00000189280', 'ENSG00000230163', 'ENSG00000188910'}
rs189065766	C	SMIM12	1	35200672	G	ENSG00000163866
rs6425916	G	SMIM12	1	35205742	T	ENSG00000163866
rs116557457	G	GJB5	1	35226281	T	ENSG00000189280
rs9426009	C	GJB4	1	35227162	T	ENSG00000189433
rs1764405	A	AL121988.1	1	35246297	G	ENSG00000216162
rs1805063	C	GJB3	1	35250457	T	ENSG00000188910
rs515834	C	RP1-34M23.5	1	35254548	T	ENSG00000255811
rs16837009	C	RP1-34M23.5	1	35257988	T	ENSG00000255811
rs705192	C	GJA4	1	35265877	T	ENSG00000187513
rs11802507	A	RP5-997D16.2	1	35312631	G	ENSG00000230163
rs6703979	C	RP5-997D16.2	1	35315737	T	ENSG00000230163
rs72894157	C	DLGAP3	1	35394420	T	ENSG00000116544
rs72894159	C	DLGAP3	1	35395772	T	ENSG00000116544
rs72896024	C	DLGAP3-SNORD112	1	35401118	T	{'ENSG00000116544', 'ENSG00000252728'}
rs16837135	C	SNORD112	1	35409095	T	ENSG00000252728
rs11263844	A	SNORD112	1	35410558	C	ENSG00000252728
rs11809952	C	SNORD112-RP11-244H3.1	1	35414468	T	{'ENSG00000241014', 'ENSG00000252728', 'ENSG00000243749', 'ENSG00000163867', 'ENSG00000271741'}
rs189526405	C	RP11-244H3.1	1	35439076	T	ENSG00000241014
rs7515263	C	RP11-244H3.4	1	35463373	T	ENSG00000271741
rs12725080	A	ZMYM6	1	35483983	G	ENSG00000163867
rs550626360	A	ZMYM6-RP11-248I9.2	1	35506855	G	{'ENSG00000233940', 'ENSG00000163867'}
rs12068337	A	ZMYM6-RP11-248I9.2	1	35511611	T	{'ENSG00000233940', 'ENSG00000163867'}
rs12564302	A	ZMYM6-RP11-248I9.2	1	35513351	T	{'ENSG00000233940', 'ENSG00000163867'}
rs143707856	A	RP11-248I9.2	1	35519739	G	ENSG00000233940
rs12078976	C	RP11-248I9.2	1	35526102	T	ENSG00000233940
rs61777987	A	ZMYM1	1	35548317	G	ENSG00000197056
rs3002680	C	EFCAB14P1	1	35588544	T	ENSG00000228348
rs11264100	A	EFCAB14P1	1	35591626	G	ENSG00000228348
rs6425939	A	EFCAB14P1-SFPQ	1	35628789	G	{'ENSG00000116560', 'ENSG00000228348'}
rs77686522	A	SFPQ	1	35637593	T	ENSG00000116560
rs3738696	A	SFPQ	1	35652267	C	ENSG00000116560
rs3738697	C	SFPQ	1	35652770	G	ENSG00000116560
rs12083600	C	Y_RNA	1	35664377	T	ENSG00000201868
rs11264123	C	Y_RNA-RN7SL136P	1	35722618	T	{'ENSG00000263591', 'ENSG00000201868'}
rs7517214	A	RN7SL136P	1	35731113	C	ENSG00000263591
rs187289585	A	RN7SL503P	1	35760630	G	ENSG00000240374
rs4542182	A	RN7SL503P	1	35760670	C	ENSG00000240374
rs544621	A	SNORA62	1	35772867	C	ENSG00000201542
rs12043750	C	RPL5P4	1	35815123	T	ENSG00000229994
rs11264142	C	ZMYM4-AS1	1	35832619	T	ENSG00000227409
rs12064326	A	ZMYM4-AS1	1	35834703	C	ENSG00000227409
rs12027359	A	ZMYM4-AS1	1	35835740	G	ENSG00000227409
rs12040345	A	ZMYM4	1	35864571	G	ENSG00000146463
rs80021838	G	RNY5P1	1	35897101	T	ENSG00000202129
rs10399590	C	KIAA0319L	1	35901354	T	ENSG00000142687
rs11264165	G	RP4-728D4.3	1	35970441	T	ENSG00000236274
rs75745472	C	NCDN	1	36019024	T	ENSG00000020129
rs12562478	C	TFAP2E	1	36034333	T	ENSG00000116819
rs6703909	C	TFAP2E	1	36038775	T	ENSG00000116819
rs3944110	A	RP4-728D4.2	1	36040931	G	ENSG00000239636
rs12029249	A	TFAP2E	1	36049140	G	ENSG00000116819
rs77628349	C	PSMB2	1	36083493	T	ENSG00000126067
rs2095247	C	PSMB2-RN7SL281P	1	36153830	T	{'ENSG00000239859', 'ENSG00000126067'}
rs6670539	A	RN7SL281P	1	36170250	C	ENSG00000239859
rs3795501	C	C1orf216	1	36180972	T	ENSG00000142686
rs6660890	C	RP11-435D7.3	1	36200821	T	ENSG00000232335
rs12038463	C	RP11-435D7.3	1	36210507	T	ENSG00000232335
rs11264202	C	CLSPN	1	36236077	T	ENSG00000092853
rs12725400	A	CLSPN-AGO4	1	36261577	G	{'ENSG00000092853', 'ENSG00000232335', 'ENSG00000134698'}
rs115060413	C	CLSPN-AGO4	1	36268100	T	{'ENSG00000092853', 'ENSG00000232335', 'ENSG00000134698'}
rs72659686	G	AGO4	1	36275767	T	ENSG00000134698
rs727005	A	AGO4	1	36281336	G	ENSG00000134698
rs11803314	C	AGO4	1	36321148	T	ENSG00000134698
rs617673	A	AGO1	1	36395115	C	ENSG00000092847
rs12041193	C	AGO3	1	36412760	T	ENSG00000126070
rs688833	C	RP4-665N4.8	1	36455600	T	ENSG00000271554
rs188978444	C	RP4-665N4.8	1	36480779	T	ENSG00000271554
rs3754076	A	RP4-665N4.4	1	36549157	G	ENSG00000232862
rs185335840	C	RP4-665N4.4	1	36549419	T	ENSG00000232862
rs408986	A	ADPRHL2	1	36551895	G	ENSG00000116863
rs399393	A	TEKT2	1	36553673	G	ENSG00000092850
rs7550047	A	COL8A2	1	36567343	G	ENSG00000171812
rs2231312	A	TRAPPC3	1	36605478	G	ENSG00000054116
rs6425966	A	TRAPPC3	1	36611287	G	ENSG00000054116
rs7339895	A	MAP7D1	1	36620656	C	ENSG00000116871
rs116623926	C	RN7SL131P	1	36655346	T	ENSG00000264592
rs532469712	C	RN7SL131P	1	36662529	G	ENSG00000264592
rs10047102	C	RN7SL131P-THRAP3	1	36665831	T	{'ENSG00000054118', 'ENSG00000231849', 'ENSG00000264592'}
rs12724745	A	RN7SL131P-THRAP3	1	36671293	G	{'ENSG00000054118', 'ENSG00000231849', 'ENSG00000264592'}
rs186066247	C	RN7SL131P-THRAP3	1	36674330	T	{'ENSG00000054118', 'ENSG00000231849', 'ENSG00000264592'}
rs146532712	C	RN7SL131P-THRAP3	1	36681458	T	{'ENSG00000054118', 'ENSG00000231849', 'ENSG00000264592'}
rs6662146	A	UBE2V2P4	1	36711643	G	ENSG00000231849
rs58840555	A	THRAP3	1	36752687	G	ENSG00000054118
rs55667179	C	SH3D21	1	36777606	T	ENSG00000214193
rs199975369	C	SH3D21	1	36787970	G	ENSG00000214193
rs12116935	A	EVA1B	1	36789546	G	ENSG00000142694
rs4653178	A	RP11-268J15.5	1	36795430	C	ENSG00000116883
rs115771798	A	RP11-268J15.5	1	36796284	G	ENSG00000116883
rs116413073	C	STK40	1	36804664	T	ENSG00000196182
rs6690378	A	STK40	1	36835804	C	ENSG00000196182
rs117707620	C	LSM10	1	36859487	T	ENSG00000181817
rs6425986	A	LSM10	1	36863523	G	ENSG00000181817
rs114950440	C	LSM10	1	36865560	T	ENSG00000181817
rs2359015	G	RNU4-27P	1	36871534	T	ENSG00000222821
rs55890258	A	RNU4-27P	1	36872946	G	ENSG00000222821
rs143200648	C	RNU4-27P-OSCP1	1	36874959	T	{'ENSG00000222821', 'ENSG00000116885', 'ENSG00000201448'}
rs113753724	A	OSCP1	1	36881190	G	ENSG00000116885
rs2282353	A	SNORA63	1	36887163	G	ENSG00000201448
rs146857888	G	OSCP1	1	36889266	T	ENSG00000116885
rs3918003	C	MRPS15	1	36931373	T	ENSG00000116898
rs3917978	G	CSF3R	1	36937414	T	ENSG00000119535
rs12031548	A	CSF3R-FTLP18	1	37020422	G	{'ENSG00000230214', 'ENSG00000119535'}
rs761719	C	FTLP18	1	37093026	T	ENSG00000230214
rs145284357	C	FTLP18	1	37094058	T	ENSG00000230214
rs375835196	C	FTLP18-RP4-614N24.1	1	37172774	T	{'ENSG00000230214', 'ENSG00000234481'}
rs77138605	C	RP4-614N24.1	1	37242669	T	ENSG00000234481
rs11801494	C	RP4-614N24.1-GRIK3	1	37250088	T	{'ENSG00000163873', 'ENSG00000234481'}
rs116695895	C	RP4-614N24.1-GRIK3	1	37250381	T	{'ENSG00000163873', 'ENSG00000234481'}
rs12082412	C	GRIK3	1	37325723	T	ENSG00000163873
rs3845489	A	GRIK3	1	37430738	G	ENSG00000163873
rs3765424	G	GRIK3-MIR4255	1	37561389	T	{'ENSG00000163873', 'ENSG00000264698'}
rs12565849	A	GRIK3-MIR4255	1	37621198	G	{'ENSG00000163873', 'ENSG00000264698'}
rs140156855	C	MIR4255	1	37627051	T	ENSG00000264698
rs111842776	G	MIR4255-RNU6-636P	1	37638339	T	{'ENSG00000207328', 'ENSG00000264698'}
rs215813	C	RNU6-636P	1	37667893	T	ENSG00000207328
rs215811	C	RNU6-636P	1	37668630	T	ENSG00000207328
rs184405301	C	RNU6-636P-RP5-1180C18.1	1	37711652	T	{'ENSG00000223944', 'ENSG00000252368', 'ENSG00000207328'}
rs6691915	A	RNU6-636P-RP5-1180C18.1	1	37716718	G	{'ENSG00000223944', 'ENSG00000252368', 'ENSG00000207328'}
rs74066453	C	RNA5SP43	1	37732433	T	ENSG00000252368
rs75036654	C	RP5-1180C18.1	1	37744361	T	ENSG00000223944
rs7532979	C	RP5-1180C18.1	1	37757118	T	ENSG00000223944
rs11582151	A	RPS29P6	1	37796608	G	ENSG00000230451
rs12140204	A	RPS29P6-LINC01137	1	37839371	G	{'ENSG00000230451', 'ENSG00000233621'}
rs74066236	C	LINC01137	1	37919465	T	ENSG00000233621
rs11589893	C	ZC3H12A	1	37946855	T	ENSG00000163874
rs7544462	A	MIR5581	1	37962756	C	ENSG00000263675
rs61778058	C	MIR5581	1	37968992	T	ENSG00000263675
rs4653295	A	MIR5581	1	37971212	G	ENSG00000263675
rs6672949	C	MEAF6-SNIP1	1	37985911	T	{'ENSG00000263675', 'ENSG00000232273', 'ENSG00000163875', 'ENSG00000163877'}
rs11264067	C	MEAF6-SNIP1	1	37991458	T	{'ENSG00000263675', 'ENSG00000232273', 'ENSG00000163875', 'ENSG00000163877'}
rs2019918	C	MEAF6-SNIP1	1	37991659	T	{'ENSG00000263675', 'ENSG00000232273', 'ENSG00000163875', 'ENSG00000163877'}
rs7534923	C	SNIP1	1	37998578	G	ENSG00000163877
rs41267303	C	SNIP1	1	38002068	T	ENSG00000163877
rs114584677	G	FTH1P1	1	38011997	T	ENSG00000232273
rs12144401	C	RP3-423B22.5	1	38018134	T	ENSG00000237749
rs61776188	C	SNIP1	1	38021326	T	ENSG00000163877
rs144577882	A	DNALI1	1	38023338	G	ENSG00000163879
rs115297873	C	GNL2	1	38049504	G	ENSG00000134697
rs118015605	C	GNL2-RSPO1	1	38067482	T	{'ENSG00000134697', 'ENSG00000169218'}
rs10752600	G	GNL2-RSPO1	1	38067552	T	{'ENSG00000134697', 'ENSG00000169218'}
rs12023270	C	RSPO1	1	38086578	T	ENSG00000169218
rs11590990	A	RSPO1-C1orf109	1	38115672	C	{'ENSG00000116922', 'ENSG00000169218'}
rs17510031	A	C1orf109	1	38143790	G	ENSG00000116922
rs12119598	C	CDCA8	1	38168804	T	ENSG00000134690
rs663428	A	Y_RNA	1	38206797	G	ENSG00000200421
rs11264098	C	Y_RNA	1	38207229	T	ENSG00000200421
rs483201	G	Y_RNA	1	38207825	T	ENSG00000200421
rs113336870	C	snoU13	1	38213507	T	ENSG00000238871
rs640218	A	EPHA10	1	38222121	G	ENSG00000183317
rs502621	C	EPHA10-ACTN4P2	1	38236393	T	{'ENSG00000238871', 'ENSG00000183317', 'ENSG00000200421', 'ENSG00000214141'}
rs72917942	A	RP11-109P14.2	1	38244054	C	ENSG00000227416
rs597210	C	ACTN4P2	1	38246704	T	ENSG00000214141
rs4308943	A	ACTN4P2	1	38247738	G	ENSG00000214141
rs544393	A	RP11-109P14.2	1	38251770	G	ENSG00000227416
rs2306627	C	MANEAL	1	38260503	T	ENSG00000185090
rs14614	A	YRDC	1	38268797	G	ENSG00000196449
rs561659145	C	RP11-109P14.9	1	38270856	T	ENSG00000233728
rs28411352	C	MTF1	1	38278579	T	ENSG00000188786
rs67704103	C	AL929472.1	1	38291337	T	ENSG00000230610
rs59165315	C	AL929472.1	1	38295325	T	ENSG00000230610
rs28508582	A	AL929472.1	1	38298270	G	ENSG00000230610
rs17732614	A	RP11-109P14.8	1	38309797	G	ENSG00000235673
rs3828152	A	RP11-109P14.10	1	38330396	C	ENSG00000230955
rs12742756	A	SNORA63	1	38347417	G	ENSG00000252448
rs28435150	C	INPP5B	1	38407014	T	ENSG00000204084
rs7533079	G	SF3A3	1	38447615	T	ENSG00000183431
rs6680796	A	SF3A3	1	38450367	G	ENSG00000183431
rs12138115	A	RNU6-510P	1	38452581	G	ENSG00000212541
rs7366048	C	FHL3	1	38463504	T	ENSG00000183386
rs12049327	A	UTP11L	1	38476231	G	ENSG00000183520
rs12142071	A	UTP11L-POU3F1	1	38500012	C	{'ENSG00000183520', 'ENSG00000185668'}
rs1037976	C	UTP11L-POU3F1	1	38501187	T	{'ENSG00000183520', 'ENSG00000185668'}
rs7553786	C	POU3F1	1	38514453	T	ENSG00000185668
rs75290293	C	POU3F1	1	38514645	T	ENSG00000185668
rs115065765	A	RP5-884C9.2	1	38532250	G	ENSG00000224592
rs11205918	C	RP5-884C9.2	1	38533865	T	ENSG00000224592
rs12755737	C	RP5-884C9.3	1	38544812	T	ENSG00000223589
rs6671895	C	MIR3659	1	38555026	T	ENSG00000265596
rs12140275	A	RP5-884C9.2-RP11-214L19.1	1	38633879	T	{'ENSG00000265596', 'ENSG00000237290', 'ENSG00000223589', 'ENSG00000224592'}
rs745526	C	RP11-214L19.1	1	38675803	T	ENSG00000237290
rs12145173	A	RP11-214L19.1-RNU6-753P	1	38708607	T	{'ENSG00000237290', 'ENSG00000200796'}
rs6600376	A	RP11-214L19.1-RNU6-753P	1	38750228	C	{'ENSG00000237290', 'ENSG00000200796'}
rs13374719	A	RNU6-753P	1	38860205	G	ENSG00000200796
rs12563612	G	RNU6-753P-RP11-329N22.1	1	38932418	T	{'ENSG00000238063', 'ENSG00000200796'}
rs2244181	A	RP11-329N22.1	1	38941104	G	ENSG00000238063
rs34391546	G	RP11-329N22.1-RP11-334L9.1	1	39159437	T	{'ENSG00000215895', 'ENSG00000238063'}
rs4970627	A	RP11-334L9.1-RRAGC	1	39238597	G	{'ENSG00000215895', 'ENSG00000116954'}
rs942839	A	RRAGC	1	39301198	G	ENSG00000116954
rs11538784	G	MYCBP	1	39329700	T	ENSG00000214114
rs16825625	A	GJA9	1	39340607	G	ENSG00000131233
rs874243	A	GJA9	1	39340862	G	ENSG00000131233
rs72658072	C	GJA9	1	39350082	T	ENSG00000131233
rs4506432	A	RP5-864K19.4	1	39354117	G	ENSG00000228436
rs9438994	A	RNU6-605P	1	39388838	G	ENSG00000199963
rs9438918	G	RHBDL2	1	39400191	T	ENSG00000158315
rs6600281	C	Y_RNA	1	39412766	G	ENSG00000207466
rs6682577	G	Y_RNA	1	39414191	T	ENSG00000207466
rs147594332	C	RP11-781D11.1	1	39429026	T	ENSG00000235549
rs531831544	A	RP11-781D11.1-AKIRIN1	1	39447679	G	{'ENSG00000235549', 'ENSG00000174574'}
rs12756140	C	AKIRIN1	1	39455426	T	ENSG00000174574
rs11205525	A	AKIRIN1	1	39466626	G	ENSG00000174574
rs112827018	A	AKIRIN1-NDUFS5	1	39482180	G	{'ENSG00000168653', 'ENSG00000174574'}
rs61734091	C	NDUFS5	1	39494426	T	ENSG00000168653
rs4660993	A	NDUFS5-MACF1	1	39505618	G	{'ENSG00000217897', 'ENSG00000255103', 'ENSG00000270040', 'ENSG00000127603', 'ENSG00000168653', 'ENSG00000226438', 'ENSG00000222378', 'ENSG00000206654'}
rs148477935	C	NDUFS5-MACF1	1	39524896	T	{'ENSG00000217897', 'ENSG00000255103', 'ENSG00000270040', 'ENSG00000127603', 'ENSG00000168653', 'ENSG00000226438', 'ENSG00000222378', 'ENSG00000206654'}
rs12141305	C	NDUFS5-MACF1	1	39534161	T	{'ENSG00000217897', 'ENSG00000255103', 'ENSG00000270040', 'ENSG00000127603', 'ENSG00000168653', 'ENSG00000226438', 'ENSG00000222378', 'ENSG00000206654'}
rs35441329	C	NDUFS5-MACF1	1	39537291	T	{'ENSG00000217897', 'ENSG00000255103', 'ENSG00000270040', 'ENSG00000127603', 'ENSG00000168653', 'ENSG00000226438', 'ENSG00000222378', 'ENSG00000206654'}
rs11205665	C	RNU6-608P	1	39590824	T	ENSG00000206654
rs6679564	A	RNA5SP44	1	39617080	G	ENSG00000222378
rs11205695	A	RNA5SP44	1	39620957	C	ENSG00000222378
rs10888683	A	RNA5SP44	1	39623669	T	ENSG00000222378
rs551861152	C	RP11-416A14.1	1	39673431	T	ENSG00000270040
rs16866216	A	RP11-416A14.1	1	39674588	G	ENSG00000270040
rs2484756	A	RP11-420K8.1	1	39715384	G	ENSG00000226438
rs9439001	A	HSPE1P8	1	39766403	G	ENSG00000217897
rs2296172	A	MACF1	1	39835817	G	ENSG00000127603
rs78958520	C	KIAA0754	1	39882348	T	ENSG00000255103
rs72663503	C	BMP8A	1	39969059	T	ENSG00000183682
rs782868	C	BMP8A	1	39972458	T	ENSG00000183682
rs201468966	C	OXCT2P1	1	39976059	CA	ENSG00000237624
rs2260479	C	OXCT2P1	1	39976363	T	ENSG00000237624
rs9438922	C	RP11-69E11.4	1	39992938	T	ENSG00000182109
rs9438925	A	RP11-69E11.4	1	40015023	C	ENSG00000182109
rs4660293	A	PPIEL	1	40028180	G	ENSG00000243970
rs12127094	C	PABPC4	1	40030823	T	ENSG00000090621
rs3768321	G	SNORA55	1	40035928	T	ENSG00000201457
rs7520271	A	PABPC4	1	40044713	C	ENSG00000090621
rs140145603	C	PABPC4	1	40045786	T	ENSG00000090621
rs12045644	G	PABPC4-HEYL	1	40084488	T	{'ENSG00000201457', 'ENSG00000225903', 'ENSG00000163909', 'ENSG00000090621', 'ENSG00000228060'}
rs116401702	G	HEYL	1	40089425	T	ENSG00000163909
rs41264503	C	HEYL	1	40092671	T	ENSG00000163909
rs72663570	C	RP1-144F13.3	1	40095534	T	ENSG00000225903
rs3820615	C	RP1-144F13.3	1	40097518	T	ENSG00000225903
rs12562823	A	HEYL-NT5C1A	1	40110750	C	{'ENSG00000116981', 'ENSG00000225903', 'ENSG00000163909'}
rs784619	A	HEYL-NT5C1A	1	40112610	G	{'ENSG00000116981', 'ENSG00000225903', 'ENSG00000163909'}
rs16826428	A	NT5C1A	1	40124240	G	ENSG00000116981
rs115874855	C	NT5C1A	1	40128052	T	ENSG00000116981
rs784633	A	HPCAL4	1	40149515	G	ENSG00000116983
rs17561720	C	PPIE	1	40171226	T	ENSG00000084072
rs704781	A	RP1-144F13.4	1	40183228	G	ENSG00000225333
rs16826517	A	RP1-144F13.4	1	40185320	G	ENSG00000225333
rs12138312	C	RP1-144F13.4	1	40187807	T	ENSG00000225333
rs191487901	C	RNU7-121P	1	40192300	T	ENSG00000252413
rs11579412	A	RNU7-121P	1	40193772	G	ENSG00000252413
rs61779798	G	OXCT2	1	40240988	T	ENSG00000198754
rs2300744	A	BMP8B	1	40246925	G	ENSG00000116985
rs4660992	C	RP1-118J21.25	1	40249831	T	ENSG00000261798
rs12030695	A	BMP8B	1	40257249	G	ENSG00000116985
rs230291	G	RP1-118J21.24	1	40261687	T	ENSG00000229213
rs4660999	A	RP1-118J21.24-TRIT1	1	40278232	T	{'ENSG00000043514', 'ENSG00000202222', 'ENSG00000229213'}
rs1999573	A	RP1-118J21.24-TRIT1	1	40289812	C	{'ENSG00000043514', 'ENSG00000202222', 'ENSG00000229213'}
rs75730484	C	RP1-118J21.24-TRIT1	1	40300266	T	{'ENSG00000043514', 'ENSG00000202222', 'ENSG00000229213'}
rs182022601	C	TRIT1	1	40309279	T	ENSG00000043514
rs10789049	C	Y_RNA	1	40343432	T	ENSG00000202222
rs3131689	C	RP1-118J21.5	1	40359485	T	ENSG00000236546
rs72666962	C	RP1-118J21.5	1	40359924	T	ENSG00000236546
rs7548524	C	MYCL	1	40368905	T	ENSG00000116990
rs4661007	C	MYCL-Y_RNA	1	40377622	T	{'ENSG00000236546', 'ENSG00000116990', 'ENSG00000207356'}
rs12137477	A	Y_RNA	1	40406881	G	ENSG00000207356
rs184946486	C	MFSD2A	1	40417532	T	ENSG00000168389
rs12747592	C	RP3-342P20.2	1	40426922	T	ENSG00000228477
rs2131311	A	MFSD2A	1	40435999	G	ENSG00000168389
rs6669088	C	MFSD2A	1	40438329	T	ENSG00000168389
rs4660156	A	MFSD2A-CAP1	1	40476801	G	{'ENSG00000168389', 'ENSG00000131236', 'ENSG00000228477'}
rs17360498	C	CAP1	1	40523099	T	ENSG00000131236
rs1800205	A	PPT1	1	40557033	G	ENSG00000131238
rs68085803	C	PPT1-RP11-115D7.3	1	40568757	T	{'ENSG00000131238', 'ENSG00000226745'}
rs76393644	G	PPT1-RP11-115D7.3	1	40572276	T	{'ENSG00000131238', 'ENSG00000226745'}
rs11800679	C	RP11-115D7.3	1	40603234	T	ENSG00000226745
rs35156697	C	RP11-115D7.3-RLF	1	40617030	T	{'ENSG00000117000', 'ENSG00000226745', 'ENSG00000207508'}
rs78056935	A	RP11-115D7.3-RLF	1	40620846	G	{'ENSG00000117000', 'ENSG00000226745', 'ENSG00000207508'}
rs12744808	G	RNU6-1237P	1	40644934	T	ENSG00000207508
rs17508704	A	RLF	1	40702231	G	ENSG00000117000
rs9439017	C	TMCO2	1	40711475	T	ENSG00000188800
rs7514099	A	RP1-39G22.7	1	40727279	G	ENSG00000259943
rs11811980	C	RP1-39G22.4	1	40730521	T	ENSG00000231296
rs16827106	A	ZMPSTE24	1	40735472	G	ENSG00000084073
rs2075560	C	COL9A2	1	40773289	T	ENSG00000049089
rs11207870	C	COL9A2-RP1-228H13.1	1	40789927	T	{'ENSG00000049089', 'ENSG00000227311'}
rs10889285	A	RP1-228H13.1	1	40800486	G	ENSG00000227311
rs9438937	A	SMAP2	1	40823153	G	ENSG00000084070
rs3013461	A	RP1-228H13.2	1	40828843	G	ENSG00000213172
rs12748356	A	SMAP2-ZFP69B	1	40895125	C	{'ENSG00000084070', 'ENSG00000213172', 'ENSG00000187801'}
rs209618	A	SMAP2-ZFP69B	1	40897492	G	{'ENSG00000084070', 'ENSG00000213172', 'ENSG00000187801'}
rs209619	C	SMAP2-ZFP69B	1	40904757	T	{'ENSG00000084070', 'ENSG00000213172', 'ENSG00000187801'}
rs12568098	C	ZFP69B	1	40921331	T	ENSG00000187801
rs16827324	C	RP1-228H13.5	1	40927959	T	ENSG00000260920
rs145651170	A	RP1-228H13.5-ZFP69	1	40937604	G	{'ENSG00000187815', 'ENSG00000260920', 'ENSG00000238287'}
rs61781605	A	ZFP69	1	40946350	G	ENSG00000187815
rs12117222	A	RP11-656D10.3	1	40958532	G	ENSG00000238287
rs7512061	C	ZFP69	1	40966183	T	ENSG00000187815
rs6674673	A	EXO5	1	40973131	G	ENSG00000164002
rs80211949	A	RP11-656D10.5	1	40979365	G	ENSG00000227278
rs11208299	G	EXO5	1	40980731	T	ENSG00000164002
rs3856248	A	RP11-656D10.5	1	40984266	G	ENSG00000227278
rs118094157	C	RP11-656D10.5	1	40985301	T	ENSG00000227278
rs74620997	A	RP11-656D10.5	1	40985593	G	ENSG00000227278
rs77166352	A	RP11-656D10.6	1	40986018	G	ENSG00000238186
rs12049435	C	RP11-656D10.6-ZNF684	1	40990560	T	{'ENSG00000117010', 'ENSG00000238186'}
rs41268069	C	ZNF684	1	40997389	T	ENSG00000117010
rs16865682	A	ZNF684	1	41006154	G	ENSG00000117010
rs116406409	C	ZNF684-RP1-63P18.2	1	41018910	T	{'ENSG00000236505', 'ENSG00000117010'}
rs11810978	A	ZNF684-RP1-63P18.2	1	41019847	G	{'ENSG00000236505', 'ENSG00000117010'}
rs113734533	C	ZNF684-RP1-63P18.2	1	41023384	G	{'ENSG00000236505', 'ENSG00000117010'}
rs75904080	A	RP1-63P18.2	1	41029752	G	ENSG00000236505
rs17403513	A	RP1-63P18.2	1	41030464	G	ENSG00000236505
rs16827394	A	RP1-63P18.2	1	41032715	G	ENSG00000236505
rs12564167	A	RP1-63P18.2-GTF2F2P2	1	41041946	G	{'ENSG00000233910', 'ENSG00000236505'}
rs74068790	A	RP1-63P18.2-GTF2F2P2	1	41051176	G	{'ENSG00000233910', 'ENSG00000236505'}
rs6694677	C	GTF2F2P2	1	41058237	T	ENSG00000233910
rs511210	C	GTF2F2P2-RIMS3	1	41071202	T	{'ENSG00000117016', 'ENSG00000233910'}
rs500586	C	GTF2F2P2-RIMS3	1	41075209	T	{'ENSG00000117016', 'ENSG00000233910'}
rs11208528	C	GTF2F2P2-RIMS3	1	41080186	T	{'ENSG00000117016', 'ENSG00000233910'}
rs68042364	C	GTF2F2P2-RIMS3	1	41081092	T	{'ENSG00000117016', 'ENSG00000233910'}
rs542214	A	RIMS3	1	41098478	G	ENSG00000117016
rs6660345	C	RP4-739H11.3	1	41143301	T	ENSG00000237899
rs7519348	A	NFYC-AS1	1	41160204	G	ENSG00000272145
rs12060189	A	NFYC-AS1	1	41160281	G	ENSG00000272145
rs16865693	C	NFYC	1	41205924	T	ENSG00000066136
rs7535843	A	MIR30E	1	41216154	G	ENSG00000198974
rs12124153	C	MIR30E	1	41219563	G	ENSG00000198974
rs10158384	C	MIR30C1	1	41225520	T	ENSG00000207962
rs2885327	A	MIR30C1	1	41226453	G	ENSG00000207962
rs55977891	A	NFYC	1	41238700	C	ENSG00000066136
rs6662580	C	NFYC-KCNQ4	1	41244278	T	{'ENSG00000264582', 'ENSG00000066136', 'ENSG00000207962', 'ENSG00000117013', 'ENSG00000198974'}
rs9970508	A	RN7SL326P	1	41270937	G	ENSG00000264582
rs1571288	A	KCNQ4	1	41292023	G	ENSG00000117013
rs143371255	C	KCNQ4-CITED4	1	41313358	T	{'ENSG00000179862', 'ENSG00000264582', 'ENSG00000117013'}
rs3813787	A	CITED4	1	41328300	C	ENSG00000179862
rs61779035	C	RP5-1066H13.4	1	41345625	T	ENSG00000229528
rs4233486	C	RP5-1066H13.4-RP11-348A7.1	1	41380440	T	{'ENSG00000229528', 'ENSG00000228940'}
rs2361654	G	RP11-348A7.1	1	41399738	T	ENSG00000228940
rs114679673	G	UBE2V1P8	1	41404937	T	ENSG00000233118
rs10889744	C	RP11-348A7.1	1	41406081	T	ENSG00000228940
rs10889750	A	UBE2V1P8	1	41411249	G	ENSG00000233118
rs72661598	C	UBE2V1P8-CTPS1	1	41421540	T	{'ENSG00000171793', 'ENSG00000233118'}
rs61780385	C	UBE2V1P8-CTPS1	1	41423908	T	{'ENSG00000171793', 'ENSG00000233118'}
rs7546898	C	CTPS1	1	41447165	T	ENSG00000171793
rs5030799	A	CTPS1	1	41454328	G	ENSG00000171793
rs6678816	G	SLFNL1	1	41485589	T	ENSG00000171790
rs9439033	A	SCMH1	1	41526023	G	ENSG00000010803
rs2885697	G	SCMH1	1	41544279	T	ENSG00000010803
rs2024860	C	RP4-635E8.1	1	41562243	T	ENSG00000215893
rs2275931	G	RP11-399E6.2	1	41730151	T	ENSG00000213987
rs11209792	C	RP11-399E6.1	1	41748424	T	ENSG00000235358
rs12027245	A	RP11-399E6.1-FOXO6	1	41764463	G	{'ENSG00000235358', 'ENSG00000229901', 'ENSG00000213987', 'ENSG00000204060'}
rs12755632	A	RP11-399E6.1-FOXO6	1	41776623	G	{'ENSG00000235358', 'ENSG00000229901', 'ENSG00000213987', 'ENSG00000204060'}
rs11585393	C	FOXO6	1	41830257	T	ENSG00000204060
rs6683382	A	RP11-399E6.4	1	41836787	T	ENSG00000229901
rs4660531	G	RP11-399E6.4	1	41839822	T	ENSG00000229901
rs79109856	C	FOXO6-RNA5SP45	1	41884408	T	{'ENSG00000252563', 'ENSG00000229901', 'ENSG00000204060'}
rs12130837	C	FOXO6-RNA5SP45	1	41896597	T	{'ENSG00000252563', 'ENSG00000229901', 'ENSG00000204060'}
rs9645433	A	RNA5SP45	1	41927706	G	ENSG00000252563
rs10789371	A	RNA5SP45-EDN2	1	41938428	G	{'ENSG00000252563', 'ENSG00000127129'}
rs13376620	G	RNA5SP45-EDN2	1	41938903	T	{'ENSG00000252563', 'ENSG00000127129'}
rs77004799	C	RNA5SP45-EDN2	1	41939442	G	{'ENSG00000252563', 'ENSG00000127129'}
rs4660541	C	EDN2	1	41954444	T	ENSG00000127129
rs72947487	C	EDN2-HIVEP3	1	41956892	T	{'ENSG00000230881', 'ENSG00000264896', 'ENSG00000127124', 'ENSG00000127129', 'ENSG00000230638'}
rs111536323	A	EDN2-HIVEP3	1	41963676	G	{'ENSG00000230881', 'ENSG00000264896', 'ENSG00000127124', 'ENSG00000127129', 'ENSG00000230638'}
rs7542858	C	HIVEP3	1	41972251	T	ENSG00000127124
rs111998519	A	RP11-486B10.3	1	41997925	G	ENSG00000230881
rs12121881	C	RP11-486B10.3	1	42002738	T	ENSG00000230881
rs12121981	C	RP11-486B10.4	1	42003021	T	ENSG00000230638
rs12065297	C	RP11-486B10.4	1	42003521	T	ENSG00000230638
rs12120716	C	RP11-486B10.4	1	42007307	T	ENSG00000230638
rs2165303	A	AL451006.1	1	42228019	G	ENSG00000264896
rs150450184	A	AL451006.1	1	42228083	G	ENSG00000264896
rs6703436	C	HNRNPFP1	1	42511379	T	ENSG00000227538
rs538334807	G	HNRNPFP1-RP11-319C21.1	1	42529952	T	{'ENSG00000228776', 'ENSG00000227538'}
rs74416150	C	HNRNPFP1-RP11-319C21.1	1	42542483	T	{'ENSG00000228776', 'ENSG00000227538'}
rs77250933	C	RP11-319C21.1	1	42601425	T	ENSG00000228776
rs148492768	C	RP11-319C21.1	1	42603474	T	ENSG00000228776
rs12079163	C	RP11-319C21.1-GUCA2B	1	42613503	G	{'ENSG00000228776', 'ENSG00000044012'}
rs7517213	A	GUCA2B	1	42615735	G	ENSG00000044012
rs17376475	C	GUCA2B	1	42620878	T	ENSG00000044012
rs116918192	A	GUCA2B	1	42623446	G	ENSG00000044012
rs549412862	C	GUCA2A-FOXJ3	1	42637121	T	{'ENSG00000197273', 'ENSG00000198815', 'ENSG00000227527'}
rs12045477	C	FOXJ3	1	42638163	T	ENSG00000198815
rs2494366	C	RP11-223A3.1	1	42798204	T	ENSG00000227527
rs114105501	C	RP11-223A3.1-RIMKLA	1	42817944	T	{'ENSG00000235002', 'ENSG00000177181', 'ENSG00000227527'}
rs17377828	A	RP11-223A3.1-RIMKLA	1	42824317	C	{'ENSG00000235002', 'ENSG00000177181', 'ENSG00000227527'}
rs12096927	C	RIMKLA	1	42841841	T	ENSG00000177181
rs56125088	A	RP11-157D18.2	1	42876317	G	ENSG00000235002
rs7412080	A	RP11-157D18.2	1	42876466	G	ENSG00000235002
rs7418303	C	RP11-157D18.2	1	42876696	T	ENSG00000235002
rs11210640	C	RIMKLA	1	42883151	T	ENSG00000177181
rs915330	C	ZMYND12	1	42906403	T	ENSG00000066185
rs12039696	A	PPCS	1	42918754	C	ENSG00000127125
rs11210648	C	PPCS	1	42921066	G	ENSG00000127125
rs9786998	C	PPCS	1	42921211	G	ENSG00000127125
rs533623691	A	TMSB4XP1	1	42967395	G	ENSG00000236876
rs12133732	C	CCDC30	1	43021219	T	ENSG00000186409
rs72659998	C	RNU6-536P	1	43037556	T	ENSG00000200254
rs76941324	A	RP11-163G10.4	1	43040584	G	ENSG00000236180
rs6676828	A	PPIH	1	43121320	G	ENSG00000171960
rs12145783	A	YBX1	1	43145457	G	ENSG00000065978
rs11811635	C	YBX1-CLDN19	1	43178307	T	{'ENSG00000065978', 'ENSG00000164007'}
rs78964094	A	YBX1-CLDN19	1	43192773	T	{'ENSG00000065978', 'ENSG00000164007'}
rs559487258	C	CLDN19	1	43209669	T	ENSG00000164007
rs1018572	A	LEPRE1	1	43215571	G	ENSG00000117385
rs11548275	C	C1orf50	1	43240998	T	ENSG00000164008
rs78939910	A	RP5-994D16.9	1	43243380	C	ENSG00000228452
rs7541830	C	CCDC23	1	43269181	T	ENSG00000177868
rs78312214	A	CCDC23	1	43285000	G	ENSG00000177868
rs550125901	A	ERMAP	1	43288788	G	ENSG00000164010
rs4660671	C	RP11-342M1.3	1	43298871	T	ENSG00000228192
rs4660673	C	RP11-342M1.3	1	43300921	G	ENSG00000228192
rs12406643	A	ZNF691	1	43311563	G	ENSG00000164011
rs4660234	C	ZNF691	1	43319272	T	ENSG00000164011
rs186967482	A	ZNF691-RP11-342M1.7	1	43327228	C	{'ENSG00000233708', 'ENSG00000164011'}
rs11210746	G	ZNF691-RP11-342M1.7	1	43343707	T	{'ENSG00000233708', 'ENSG00000164011'}
rs1484325	C	ATP6V1E1P1	1	43367643	T	ENSG00000225099
rs4660687	A	ATP6V1E1P1-SLC2A1	1	43377539	C	{'ENSG00000117394', 'ENSG00000225099'}
rs150406771	C	ATP6V1E1P1-SLC2A1	1	43377638	T	{'ENSG00000117394', 'ENSG00000225099'}
rs184082961	C	ATP6V1E1P1-SLC2A1	1	43385103	T	{'ENSG00000117394', 'ENSG00000225099'}
rs12718444	G	SLC2A1	1	43409179	T	ENSG00000117394
rs142999129	C	SLC2A1-AS1	1	43436550	T	ENSG00000227533
rs16830164	A	SLC2A1-AS1	1	43439346	G	ENSG00000227533
rs142881078	C	RNU6-880P	1	43454353	T	ENSG00000207256
rs4660698	A	RNU6-880P	1	43458388	C	ENSG00000207256
rs12404679	C	RNU6-880P	1	43458458	T	ENSG00000207256
rs1769336	A	RNU6-880P-RNU6-870P	1	43464391	G	{'ENSG00000207256', 'ENSG00000252803'}
rs72960692	A	RNU6-880P-RNU6-870P	1	43467276	G	{'ENSG00000207256', 'ENSG00000252803'}
rs13375629	C	RNU6-880P-RNU6-870P	1	43471613	T	{'ENSG00000207256', 'ENSG00000252803'}
rs112074935	C	RNU6-870P	1	43492081	T	ENSG00000252803
rs138370604	C	RNU6-870P	1	43493773	T	ENSG00000252803
rs75962737	C	RNU6-870P-FAM183A	1	43602499	T	{'ENSG00000252803', 'ENSG00000186973'}
rs59370853	A	FAM183A	1	43612560	G	ENSG00000186973
rs61490973	A	RNA5SP46	1	43660247	G	ENSG00000199240
rs12093316	C	WDR65	1	43700464	T	ENSG00000243710
rs143238030	G	EBNA1BP2	1	43717869	T	ENSG00000117395
rs1760673	C	TMEM125	1	43730859	T	ENSG00000179178
rs11210822	C	TMEM125	1	43732978	G	ENSG00000179178
rs2860338	A	TMEM125	1	43742957	G	ENSG00000179178
rs12731885	C	C1orf210	1	43745829	T	ENSG00000253313
rs16830670	A	C1orf210	1	43746725	G	ENSG00000253313
rs6670250	A	C1orf210-TIE1	1	43756512	G	{'ENSG00000253313', 'ENSG00000066056'}
rs7549876	G	C1orf210-TIE1	1	43760236	T	{'ENSG00000253313', 'ENSG00000066056'}
rs4660253	C	C1orf210-TIE1	1	43761651	T	{'ENSG00000253313', 'ENSG00000066056'}
rs149153233	C	TIE1	1	43767090	T	ENSG00000066056
rs2282226	C	TIE1	1	43774878	T	ENSG00000066056
rs116241141	C	TIE1-MPL	1	43796302	T	{'ENSG00000117400', 'ENSG00000066056'}
rs16830693	A	MPL	1	43805240	G	ENSG00000117400
rs1051097	C	CDC20	1	43824865	T	ENSG00000117399
rs2069385	A	RP1-92O14.3	1	43826099	G	ENSG00000234694
rs3768048	C	ELOVL1	1	43831545	T	ENSG00000066322
rs12039931	A	ELOVL1-MED8	1	43839810	C	{'ENSG00000229431', 'ENSG00000159479', 'ENSG00000066322'}
rs16830701	C	RP1-92O14.6	1	43848363	T	ENSG00000229431
rs839755	A	MED8	1	43856410	C	ENSG00000159479
rs116757305	C	SZT2	1	43876305	T	ENSG00000198198
rs151095000	A	SZT2	1	43879788	G	ENSG00000198198
rs41270355	C	SZT2	1	43900185	T	ENSG00000198198
rs2782650	A	SZT2-AS1	1	43912590	G	ENSG00000229372
rs41270361	C	SZT2-AS1	1	43913195	T	ENSG00000229372
rs41270373	C	HYI	1	43917888	G	ENSG00000178922
rs2842195	G	HYI	1	43920945	T	ENSG00000178922
rs16830898	A	HYI-AS1-PTPRF	1	43980907	G	{'ENSG00000229348', 'ENSG00000142949'}
rs139029120	C	PTPRF	1	44044934	T	ENSG00000142949
rs12096840	A	PTPRF	1	44059942	G	ENSG00000142949
rs150459279	C	PTPRF-KDM4A	1	44096080	T	{'ENSG00000142949', 'ENSG00000236200', 'ENSG00000066135'}
rs113688544	C	KDM4A	1	44151911	T	ENSG00000066135
rs558196547	C	KDM4A	1	44157756	T	ENSG00000066135
rs145155829	C	KDM4A-AS1	1	44165646	T	ENSG00000236200
rs181225986	A	KDM4A-AS1	1	44166261	G	ENSG00000236200
rs56319043	C	KDM4A-AS1	1	44171211	T	ENSG00000236200
rs11210904	A	RNU6-1058P	1	44180807	T	ENSG00000252201
rs11420276	G	RNU6-1058P	1	44184192	GT	ENSG00000252201
rs76760124	A	RNU6-1058P	1	44186396	G	ENSG00000252201
rs10890276	C	RP11-184I16.3	1	44208122	T	ENSG00000233674
rs6679484	G	RP11-184I16.3	1	44210617	T	ENSG00000233674
rs6429638	A	RP11-184I16.3	1	44211010	G	ENSG00000233674
rs12760274	A	ST3GAL3	1	44249344	G	ENSG00000126091
rs114034825	C	SHMT1P1	1	44317467	T	ENSG00000224751
rs77902762	A	SHMT1P1	1	44320412	G	ENSG00000224751
rs2906466	A	SHMT1P1	1	44322220	G	ENSG00000224751
rs111797125	C	ARTN	1	44398100	T	ENSG00000117407
rs79749091	G	ARTN	1	44400706	T	ENSG00000117407
rs2428955	C	RP11-7O11.3	1	44414423	T	ENSG00000237950
rs72684780	C	IPO13	1	44430163	T	ENSG00000117408
rs783308	A	DPH2	1	44438396	C	ENSG00000132768
rs4221	A	DPH2	1	44438961	G	ENSG00000132768
rs72890650	A	ATP6V0B	1	44440642	G	ENSG00000117410
rs2286243	A	B4GALT2	1	44441533	G	ENSG00000117411
rs16831527	C	CCDC24	1	44465037	T	ENSG00000159214
rs149105213	C	SLC6A9	1	44467259	T	ENSG00000196517
rs12031261	C	RP5-1198O20.4	1	44524676	T	ENSG00000230615
rs34200648	A	RP5-1198O20.5	1	44555478	G	ENSG00000227163
rs12023899	C	KRT8P47	1	44567463	T	ENSG00000271647
rs509261	A	KRT8P47	1	44568322	G	ENSG00000271647
rs111638247	C	RP5-1198O20.4-RN7SL479P	1	44575827	T	{'ENSG00000227163', 'ENSG00000271647', 'ENSG00000239560', 'ENSG00000230615'}
rs6682866	A	RN7SL479P	1	44578764	C	ENSG00000239560
rs12726459	C	RP11-570P14.1	1	44590391	T	ENSG00000233514
rs34337863	A	RP11-570P14.1	1	44591735	G	ENSG00000233514
rs139636116	A	KLF17	1	44595392	G	ENSG00000171872
rs116931216	C	KLF17	1	44598355	T	ENSG00000171872
rs2429061	C	KLF17	1	44602382	T	ENSG00000171872
rs2022029	A	RP4-675G8.2	1	44608031	G	ENSG00000239275
rs12731185	A	RP4-675G8.2-RP4-675G8.3	1	44609856	C	{'ENSG00000226804', 'ENSG00000239275'}
rs145968087	C	RP4-675G8.3	1	44615922	T	ENSG00000226804
rs17414232	C	Y_RNA	1	44623428	T	ENSG00000200171
rs34996093	A	RP5-891H21.1	1	44638445	G	ENSG00000227994
rs803375	G	RP5-891H21.1	1	44639212	T	ENSG00000227994
rs140698435	A	RP5-891H21.1	1	44639306	G	ENSG00000227994
rs61768353	A	RP5-891H21.1-RP5-891H21.5	1	44646117	G	{'ENSG00000271329', 'ENSG00000227994'}
rs7548586	A	RP5-891H21.5	1	44649372	C	ENSG00000271329
rs12741412	A	RP5-891H21.5-DMAP1	1	44671599	G	{'ENSG00000271329', 'ENSG00000178028'}
rs803369	A	DMAP1	1	44679556	G	ENSG00000178028
rs2073111	A	DMAP1	1	44686507	C	ENSG00000178028
rs61768356	A	ERI3-IT1	1	44708383	G	ENSG00000233602
rs2799477	A	ERI3-IT1	1	44710057	G	ENSG00000233602
rs1632275	C	ERI3-IT1	1	44710823	T	ENSG00000233602
rs6699067	C	ERI3	1	44760103	T	ENSG00000117419
rs12068814	C	AL390776.1	1	44793906	T	ENSG00000252146
rs7543015	G	AL390776.1	1	44799690	T	ENSG00000252146
rs183236050	C	ERI3-RNU6-369P	1	44827620	T	{'ENSG00000233602', 'ENSG00000252146', 'ENSG00000117419', 'ENSG00000199385'}
rs74501338	C	ERI3-RNU6-369P	1	44844971	T	{'ENSG00000233602', 'ENSG00000252146', 'ENSG00000117419', 'ENSG00000199385'}
rs55743452	C	RNU6-369P	1	44858418	T	ENSG00000199385
rs56202204	C	RNU6-369P	1	44859189	T	ENSG00000199385
rs12402036	A	RNU6-369P-RNF220	1	44864534	G	{'ENSG00000263381', 'ENSG00000199385', 'ENSG00000126106', 'ENSG00000187147'}
rs781790	A	RNF220	1	44976806	G	ENSG00000187147
rs3896232	A	MIR5584	1	45009801	G	ENSG00000263381
rs272564	A	MIR5584	1	45012273	C	ENSG00000263381
rs156258	C	RNF220	1	45042530	T	ENSG00000187147
rs41468751	A	TMEM53	1	45127184	G	ENSG00000126106
rs3889695	A	C1orf228	1	45137893	G	ENSG00000198520
rs11211024	C	RNU5F-1	1	45184306	T	ENSG00000199377
rs9988580	C	RNU5D-1	1	45196627	T	ENSG00000200169
rs11803622	C	RNU5D-1	1	45196677	T	ENSG00000200169
rs115699425	A	RNU5D-1	1	45197796	C	ENSG00000200169
rs16832210	A	KIF2C	1	45209661	G	ENSG00000142945
rs6678729	C	KIF2C	1	45210329	T	ENSG00000142945
rs12746270	C	RP11-269F19.2	1	45228580	T	ENSG00000225721
rs76977077	C	RP11-269F19.2	1	45229748	T	ENSG00000225721
rs34541568	C	RP11-269F19.2	1	45230250	T	ENSG00000225721
rs4596943	C	KIF2C	1	45233871	T	ENSG00000142945
rs192073303	A	RPS8	1	45237396	C	ENSG00000142937
rs143099245	C	RPS8	1	45239598	T	ENSG00000142937
rs116078889	C	RP11-269F19.2	1	45241857	T	ENSG00000225721
rs12057238	A	BEST4	1	45258141	C	ENSG00000142959
rs12402781	G	BEST4-PLK3	1	45258967	T	{'ENSG00000188396', 'ENSG00000173846', 'ENSG00000142959'}
rs187943956	C	PLK3	1	45267393	T	ENSG00000173846
rs11211037	A	TCTEX1D4	1	45275551	C	ENSG00000188396
rs191977029	C	BTBD19	1	45276025	G	ENSG00000222009
rs59803789	C	TCTEX1D4	1	45277144	T	ENSG00000188396
rs16832250	A	RNU5E-6P	1	45285106	C	ENSG00000202444
rs189101437	C	PTCH2	1	45285673	T	ENSG00000117425
rs11573600	A	RNU5E-6P	1	45287306	G	ENSG00000202444
rs139624405	C	PTCH2	1	45295296	T	ENSG00000117425
rs263986	C	RP5-882O7.1	1	45314324	T	ENSG00000226499
rs77068026	A	EIF2B3	1	45340342	C	ENSG00000070785
rs116735076	C	AL136380.1	1	45373785	T	ENSG00000266294
rs1392035	C	AL136380.1	1	45378361	T	ENSG00000266294
rs113318137	C	AL136380.1	1	45382233	T	ENSG00000266294
rs4082644	A	RNA5SP47	1	45393277	G	ENSG00000253039
rs116449754	A	RNA5SP47	1	45400998	G	ENSG00000253039
rs13373817	C	CCNB1IP1P1	1	45426264	T	ENSG00000229815
rs539409	A	CCNB1IP1P1	1	45427144	G	ENSG00000229815
rs72676581	C	CCNB1IP1P1	1	45427152	T	ENSG00000229815
rs441876	A	CCNB1IP1P1	1	45429739	G	ENSG00000229815
rs72676600	A	EIF2B3	1	45441294	G	ENSG00000070785
rs364482	C	RP5-882O7.4	1	45451477	T	ENSG00000232369
rs264010	A	MRPS17P1	1	45460989	G	ENSG00000268949
rs9662872	G	MRPS17P1	1	45462160	T	ENSG00000268949
rs13376022	C	MRPS17P1-HECTD3	1	45462927	T	{'ENSG00000268949', 'ENSG00000126107'}
rs144534013	C	HECTD3	1	45463294	T	ENSG00000126107
rs6664113	A	HECTD3	1	45467501	G	ENSG00000126107
rs7521006	C	HECTD3	1	45472169	T	ENSG00000126107
rs3806405	A	UROD	1	45476489	G	ENSG00000126088
rs78184567	A	AL359473.1	1	45500553	G	ENSG00000264650
rs78009310	A	AL592294.1	1	45700243	G	ENSG00000221707
rs11211086	G	ZSWIM5	1	45710771	T	ENSG00000162415
rs142895715	A	ZSWIM5-HPDL	1	45786150	G	{'ENSG00000162415', 'ENSG00000186603', 'ENSG00000234315', 'ENSG00000264650', 'ENSG00000221707'}
rs12071147	G	HPDL	1	45789095	T	ENSG00000186603
rs3219484	C	MUTYH	1	45800156	T	ENSG00000132781
rs3219474	A	TOE1	1	45803413	G	ENSG00000132773
rs9429073	C	TOE1	1	45813034	T	ENSG00000132773
rs2153608	A	TOE1	1	45813941	G	ENSG00000132773
rs9429160	G	snoU13	1	45827968	T	ENSG00000238945
rs2642902	A	RP11-291L19.1	1	45885594	T	ENSG00000236872
rs11579411	C	TESK2	1	45903286	T	ENSG00000070759
rs12029322	C	CCDC163P	1	45970446	T	ENSG00000236624
rs16832550	C	MMACHC	1	45974776	T	ENSG00000132763
rs16832559	A	MMACHC	1	45978973	G	ENSG00000132763
rs11211129	C	PRDX1	1	45983080	T	ENSG00000117450
rs12749658	A	PRDX1	1	45983348	G	ENSG00000117450
rs372719624	A	HMGB1P48	1	45994430	C	ENSG00000234379
rs487174	A	HMGB1P48-AKR1A1	1	46009536	G	{'ENSG00000117448', 'ENSG00000234379'}
rs113063612	C	AKR1A1	1	46025023	T	ENSG00000117448
rs2229540	A	AKR1A1	1	46032311	G	ENSG00000117448
rs56067046	C	AKR1A1-NASP	1	46044314	T	{'ENSG00000117448', 'ENSG00000132780'}
rs112075833	A	NASP	1	46073168	C	ENSG00000132780
rs12043384	C	NASP	1	46075609	T	ENSG00000132780
rs3014240	C	CCDC17	1	46089225	G	ENSG00000159588
rs61789991	A	CCDC17	1	46091749	G	ENSG00000159588
rs4660882	C	RPS15AP10	1	46116292	T	ENSG00000225447
rs12757451	C	GPBP1L1	1	46126854	T	ENSG00000159592
rs114777890	A	GPBP1L1	1	46138916	G	ENSG00000159592
rs11211162	A	TMEM69	1	46149858	G	ENSG00000159596
rs4586014	A	TMEM69	1	46150443	G	ENSG00000159596
rs11211163	C	TMEM69	1	46153548	T	ENSG00000159596
rs11211168	C	RP11-767N6.7	1	46163647	T	ENSG00000230896
rs76775457	A	RP11-767N6.7	1	46167552	G	ENSG00000230896
rs11211172	A	IPP	1	46213539	C	ENSG00000197429
rs111638992	C	IPP-RP11-630I5.1	1	46227166	T	{'ENSG00000197429', 'ENSG00000230896', 'ENSG00000236111'}
rs143179678	G	IPP-RP11-630I5.1	1	46228234	T	{'ENSG00000197429', 'ENSG00000230896', 'ENSG00000236111'}
rs551832507	T	IPP-RP11-630I5.1	1	46239020	TA	{'ENSG00000197429', 'ENSG00000230896', 'ENSG00000236111'}
rs562138031	C	RP11-630I5.1	1	46244900	CT	ENSG00000236111
rs10890356	A	TMA16P2	1	46317924	G	ENSG00000232467
rs1622208	A	MAST2	1	46498375	G	ENSG00000086015
rs150707610	A	RP4-533D7.4	1	46515914	G	ENSG00000226957
rs61782881	A	RP4-533D7.4	1	46516038	C	ENSG00000226957
rs12126810	A	RP4-533D7.3	1	46566252	G	ENSG00000233114
rs186080410	A	RP4-533D7.3	1	46575095	G	ENSG00000233114
rs191749697	G	RP4-533D7.3	1	46575096	T	ENSG00000233114
rs78268056	A	PIK3R3	1	46586340	G	ENSG00000117461
rs12090501	A	RP4-533D7.5	1	46595329	G	ENSG00000227857
rs2486445	C	RP4-533D7.5	1	46605369	T	ENSG00000227857
rs10890384	C	TSPAN1	1	46649046	T	ENSG00000117472
rs141127542	C	TSPAN1	1	46651781	T	ENSG00000117472
rs546928875	C	POMGNT1	1	46664956	T	ENSG00000085998
rs62620991	A	LURAP1	1	46669276	C	ENSG00000171357
rs13374117	A	LURAP1	1	46685014	G	ENSG00000171357
rs12141269	C	LURAP1-RAD54L	1	46705106	T	{'ENSG00000132128', 'ENSG00000171357', 'ENSG00000085999'}
rs17102080	A	RAD54L	1	46713966	G	ENSG00000085999
rs11542623	C	LRRC41	1	46746164	T	ENSG00000132128
rs6673740	C	LRRC41	1	46757292	T	ENSG00000132128
rs41292543	A	UQCRH	1	46774783	G	ENSG00000173660
rs146538713	C	UQCRH	1	46777822	T	ENSG00000173660
rs144631905	C	UQCRH-NSUN4	1	46787732	T	{'ENSG00000173660', 'ENSG00000117481'}
rs533997681	A	UQCRH-NSUN4	1	46798876	G	{'ENSG00000173660', 'ENSG00000117481'}
rs371223184	G	UQCRH-NSUN4	1	46799122	T	{'ENSG00000173660', 'ENSG00000117481'}
rs324414	A	NSUN4	1	46827214	C	ENSG00000117481
rs324409	A	RP4-603I14.3	1	46839915	G	ENSG00000225779
rs192361066	A	RP4-603I14.3	1	46840759	G	ENSG00000225779
rs6695043	C	RP4-603I14.3-FAAH	1	46844530	T	{'ENSG00000225779', 'ENSG00000117480'}
rs182883595	C	RP4-603I14.3-FAAH	1	46851024	T	{'ENSG00000225779', 'ENSG00000117480'}
rs61784631	C	RP4-603I14.3-FAAH	1	46852773	T	{'ENSG00000225779', 'ENSG00000117480'}
rs17361950	C	FAAH	1	46864150	T	ENSG00000117480
rs324423	A	FAAH-RP5-1109J22.1	1	46885104	G	{'ENSG00000232022', 'ENSG00000117480'}
rs1535737	C	RP5-1109J22.1	1	46897698	T	ENSG00000232022
rs7532468	A	RP5-1109J22.2	1	46920331	G	ENSG00000224863
rs13374145	C	LINC00505	1	46930432	T	ENSG00000225667
rs6702376	A	LINC00505	1	46942930	G	ENSG00000225667
rs145423793	C	LINC00505-DMBX1	1	46960212	T	{'ENSG00000197587', 'ENSG00000225667'}
rs11211293	C	LINC00505-DMBX1	1	46963568	T	{'ENSG00000197587', 'ENSG00000225667'}
rs140351952	C	DMBX1	1	46967941	T	ENSG00000197587
rs12567374	C	DMBX1	1	46973454	T	ENSG00000197587
rs12408243	G	DMBX1-MKNK1-AS1	1	46990044	T	{'ENSG00000197587', 'ENSG00000269956', 'ENSG00000079277', 'ENSG00000162456'}
rs115486153	A	MKNK1-AS1	1	47003478	G	ENSG00000269956
rs2476161	A	MKNK1-AS1	1	47005506	G	ENSG00000269956
rs942079	A	KNCN	1	47012702	G	ENSG00000162456
rs61997191	C	KNCN	1	47016761	T	ENSG00000162456
rs34881418	C	MKNK1	1	47024308	T	ENSG00000079277
rs143453771	C	MKNK1	1	47042283	T	ENSG00000079277
rs140056896	C	MKNK1	1	47059358	T	ENSG00000079277
rs11211329	A	MOB3C	1	47084864	G	ENSG00000142961
rs6669160	A	MOB3C-ATPAF1	1	47087968	G	{'ENSG00000186118', 'ENSG00000233647', 'ENSG00000123472', 'ENSG00000142961', 'ENSG00000159658'}
rs6669274	A	MOB3C-ATPAF1	1	47088116	G	{'ENSG00000186118', 'ENSG00000233647', 'ENSG00000123472', 'ENSG00000142961', 'ENSG00000159658'}
rs12563793	G	MOB3C-ATPAF1	1	47092536	T	{'ENSG00000186118', 'ENSG00000233647', 'ENSG00000123472', 'ENSG00000142961', 'ENSG00000159658'}
rs1273237	A	ATPAF1	1	47109251	G	ENSG00000123472
rs631368	C	EFCAB14	1	47121502	T	ENSG00000159658
rs74436659	A	RP11-8J9.1	1	47132220	C	ENSG00000233647
rs139847766	C	TEX38	1	47138935	T	ENSG00000186118
rs1025806	C	TEX38	1	47139103	T	ENSG00000186118
rs2241864	C	EFCAB14-AS1	1	47150039	T	ENSG00000228237
rs12086110	A	EFCAB14-RP11-8J9.5	1	47199589	G	{'ENSG00000236476', 'ENSG00000228237', 'ENSG00000186118', 'ENSG00000233647', 'ENSG00000159658'}
rs11211353	C	EFCAB14-RP11-8J9.5	1	47200286	T	{'ENSG00000236476', 'ENSG00000228237', 'ENSG00000186118', 'ENSG00000233647', 'ENSG00000159658'}
rs1971518	A	RP11-8J9.5	1	47208081	G	ENSG00000236476
rs648028	C	RP11-8J9.5	1	47211238	G	ENSG00000236476
rs694194	G	RP11-8J9.5-CYP4B1	1	47215225	T	{'ENSG00000236476', 'ENSG00000142973'}
rs76111251	G	RP11-8J9.5-CYP4B1	1	47216070	T	{'ENSG00000236476', 'ENSG00000142973'}
rs184887709	C	RP11-8J9.5-CYP4B1	1	47217673	T	{'ENSG00000236476', 'ENSG00000142973'}
rs76337361	C	CYP4B1	1	47231478	T	ENSG00000142973
rs35947953	C	CYP4B1-CYP4Z2P	1	47294419	T	{'ENSG00000142973', 'ENSG00000154198', 'ENSG00000238145'}
rs144590667	C	CYP4Z2P	1	47306353	T	ENSG00000154198
rs11211378	A	CYP4Z2P	1	47311535	G	ENSG00000154198
rs2211012	G	CYP4Z2P	1	47339113	T	ENSG00000154198
rs72681952	A	CYP4Z2P-CYP4A11	1	47371453	G	{'ENSG00000187048', 'ENSG00000154198', 'ENSG00000238145'}
rs149378447	C	CYP4Z2P-CYP4A11	1	47379604	T	{'ENSG00000187048', 'ENSG00000154198', 'ENSG00000238145'}
rs111790575	A	CYP4Z2P-CYP4A11	1	47386549	G	{'ENSG00000187048', 'ENSG00000154198', 'ENSG00000238145'}
rs1126742	A	CYP4A11	1	47398496	G	ENSG00000187048
rs12126734	C	CYP4A11-CYP4X1	1	47418426	T	{'ENSG00000261593', 'ENSG00000187048', 'ENSG00000186377', 'ENSG00000261290', 'ENSG00000259832', 'ENSG00000261196'}
rs11211412	C	CYP4A11-CYP4X1	1	47421384	T	{'ENSG00000261593', 'ENSG00000187048', 'ENSG00000186377', 'ENSG00000261290', 'ENSG00000259832', 'ENSG00000261196'}
rs76598573	C	CYP4A26P	1	47433897	T	ENSG00000259832
rs145112018	C	CYP4X1	1	47443496	T	ENSG00000186377
rs12092170	A	CYP4A43P	1	47462819	G	ENSG00000261196
rs4660988	A	CYP4A27P	1	47466010	C	ENSG00000261593
rs12091737	A	CYP4A27P	1	47467809	G	ENSG00000261593
rs12057560	A	CYP4A44P	1	47472083	G	ENSG00000261290
rs12562012	A	CYP4X1	1	47477935	G	ENSG00000186377
rs186066473	C	RP11-184J23.2	1	47542318	T	ENSG00000225154
rs2405340	A	CYP4Z1	1	47549519	C	ENSG00000186160
rs61165610	C	CYP4Z1	1	47580234	T	ENSG00000186160
rs114311331	C	CYP4A22	1	47618810	T	ENSG00000162365
rs2405606	A	MTND1P34	1	47625241	C	ENSG00000225514
rs140888184	C	MTND1P34	1	47625480	T	ENSG00000225514
rs145304735	A	MTND1P34	1	47635558	G	ENSG00000225514
rs12034515	G	CYP4A22-AS1	1	47637999	T	ENSG00000225506
rs2798353	A	LINC00853	1	47641041	G	ENSG00000224805
rs35912227	C	PDZK1IP1	1	47650744	T	ENSG00000162366
rs741959	A	PDZK1IP1-TAL1	1	47676233	G	{'ENSG00000162367', 'ENSG00000162366', 'ENSG00000226252'}
rs2984618	G	RP1-18D14.7	1	47690438	T	ENSG00000226252
rs41289404	C	TAL1	1	47697319	G	ENSG00000162367
rs6700838	C	TAL1	1	47700027	T	ENSG00000162367
rs10890472	G	TAL1-STIL	1	47708112	T	{'ENSG00000162367', 'ENSG00000123473', 'ENSG00000226252'}
rs2758739	C	TAL1-STIL	1	47709673	T	{'ENSG00000162367', 'ENSG00000123473', 'ENSG00000226252'}
rs9436412	A	STIL	1	47766604	G	ENSG00000123473
rs12747402	C	STIL-CMPK1	1	47786661	T	{'ENSG00000162368', 'ENSG00000123473'}
rs3125635	G	STIL-CMPK1	1	47789644	T	{'ENSG00000162368', 'ENSG00000123473'}
rs12732050	A	STIL-CMPK1	1	47792363	C	{'ENSG00000162368', 'ENSG00000123473'}
rs9436883	C	CMPK1	1	47812100	T	ENSG00000162368
rs17103186	C	RP11-511I2.2	1	47854514	T	ENSG00000225762
rs11211529	A	RP11-511I2.2	1	47855589	G	ENSG00000225762
rs12021515	A	RP11-511I2.2	1	47873083	C	ENSG00000225762
rs534103286	C	FOXE3	1	47879565	T	ENSG00000186790
rs7525184	C	FOXE3-FOXD2-AS1	1	47891361	T	{'ENSG00000186790', 'ENSG00000237424'}
rs12090153	C	FOXD2-AS1	1	47901300	T	ENSG00000237424
rs1316443	A	FOXD2	1	47907662	C	ENSG00000186564
rs6695969	A	FOXD2-RP4-666O22.3	1	47927545	G	{'ENSG00000186564', 'ENSG00000271355'}
rs2065944	A	RP4-666O22.3	1	47948798	G	ENSG00000271355
rs12738607	C	RP4-666O22.3-RPL21P24	1	47955614	T	{'ENSG00000229554', 'ENSG00000271355'}
rs72904553	C	RP4-666O22.3-RPL21P24	1	47958448	T	{'ENSG00000229554', 'ENSG00000271355'}
rs2065946	A	RPL21P24	1	47968050	C	ENSG00000229554
rs4926559	A	AL356458.1	1	47971646	G	ENSG00000221346
rs647932	C	AL356458.1-ATP6V0E1P4	1	47984438	T	{'ENSG00000221346', 'ENSG00000227883'}
rs112345464	C	AL356458.1-ATP6V0E1P4	1	48002753	T	{'ENSG00000221346', 'ENSG00000227883'}
rs112907532	C	AL356458.1-ATP6V0E1P4	1	48007917	T	{'ENSG00000221346', 'ENSG00000227883'}
rs10789511	C	ATP6V0E1P4	1	48011533	T	ENSG00000227883
rs115971091	A	ATP6V0E1P4-AL591415.1	1	48034029	G	{'ENSG00000221447', 'ENSG00000227883'}
rs115398477	C	ATP6V0E1P4-AL591415.1	1	48040110	T	{'ENSG00000221447', 'ENSG00000227883'}
rs6660568	A	AL591415.1	1	48082491	G	ENSG00000221447
rs147854285	C	AL591415.1-RP11-543D5.1	1	48104080	T	{'ENSG00000227947', 'ENSG00000221447'}
rs4926956	C	RP11-543D5.1	1	48155358	T	ENSG00000227947
rs7530242	C	RP11-543D5.1-TRABD2B	1	48189253	T	{'ENSG00000223814', 'ENSG00000273395', 'ENSG00000269113', 'ENSG00000225028', 'ENSG00000227947'}
rs13374084	C	RP11-543D5.1-TRABD2B	1	48196969	G	{'ENSG00000223814', 'ENSG00000273395', 'ENSG00000269113', 'ENSG00000225028', 'ENSG00000227947'}
rs7543124	A	FLJ00388	1	48227135	G	ENSG00000273395
rs61739636	C	TRABD2B	1	48231630	T	ENSG00000269113
rs3850879	C	RP11-543D5.2	1	48232131	T	ENSG00000223814
rs12035815	A	RP11-543D5.2	1	48234577	C	ENSG00000223814
rs4927046	C	RP11-543D5.2	1	48235482	T	ENSG00000223814
rs4926622	C	TRABD2B	1	48261093	T	ENSG00000269113
rs11211610	A	RP11-330M19.1	1	48283620	C	ENSG00000225028
rs11576408	C	TRABD2B	1	48319626	T	ENSG00000269113
rs568725718	C	TRABD2B	1	48465471	T	ENSG00000269113
rs112082278	C	TRABD2B-RP4-683M8.2	1	48472396	T	{'ENSG00000223814', 'ENSG00000273395', 'ENSG00000226133', 'ENSG00000269113', 'ENSG00000225028'}
rs6588639	A	TRABD2B-RP4-683M8.2	1	48496056	G	{'ENSG00000223814', 'ENSG00000273395', 'ENSG00000226133', 'ENSG00000269113', 'ENSG00000225028'}
rs12408979	A	RP4-683M8.2	1	48533833	G	ENSG00000226133
rs72694349	A	RP4-683M8.2-RP11-193P11.3	1	48538418	T	{'ENSG00000231413', 'ENSG00000226133'}
rs650643	A	RP4-683M8.2-RP11-193P11.3	1	48539298	C	{'ENSG00000231413', 'ENSG00000226133'}
rs592072	C	RP11-193P11.3	1	48543158	T	ENSG00000231413
rs6693264	A	CYP46A4P	1	48556937	C	ENSG00000237180
rs527787	G	AL109659.1	1	48564568	T	ENSG00000269709
rs115518449	A	AL109659.1	1	48565048	G	ENSG00000269709
rs111843694	A	AL109659.1	1	48566090	C	ENSG00000269709
rs74583201	C	SKINTL	1	48626750	T	ENSG00000242267
rs41287894	C	SKINTL	1	48627454	T	ENSG00000242267
rs12137265	C	SKINTL-RP5-1024N4.2	1	48654514	T	{'ENSG00000242267', 'ENSG00000269709', 'ENSG00000223720'}
rs12144184	C	SKINTL-RP5-1024N4.2	1	48666029	T	{'ENSG00000242267', 'ENSG00000269709', 'ENSG00000223720'}
rs17104273	A	RP5-1024N4.2	1	48670484	G	ENSG00000223720
rs61772898	C	RP5-1024N4.2	1	48673295	T	ENSG00000223720
rs910621	A	RP5-1024N4.2-SLC5A9	1	48682237	G	{'ENSG00000272491', 'ENSG00000117834', 'ENSG00000223720'}
rs850761	A	RP5-1024N4.2-SLC5A9	1	48682395	G	{'ENSG00000272491', 'ENSG00000117834', 'ENSG00000223720'}
rs12120330	C	RP5-1024N4.2-SLC5A9	1	48682729	T	{'ENSG00000272491', 'ENSG00000117834', 'ENSG00000223720'}
rs4926721	C	RP5-1024N4.4	1	48699565	T	ENSG00000272491
rs6694372	C	SLC5A9	1	48701567	T	ENSG00000117834
rs850763	G	SLC5A9	1	48708228	T	ENSG00000117834
rs113724514	C	SLC5A9-SPATA6	1	48725877	T	{'ENSG00000224986', 'ENSG00000117834', 'ENSG00000132122', 'ENSG00000235105', 'ENSG00000206700', 'ENSG00000223175', 'ENSG00000272491'}
rs212956	A	SLC5A9-SPATA6	1	48733262	G	{'ENSG00000224986', 'ENSG00000117834', 'ENSG00000132122', 'ENSG00000235105', 'ENSG00000206700', 'ENSG00000223175', 'ENSG00000272491'}
rs12117307	C	SLC5A9-SPATA6	1	48734135	T	{'ENSG00000224986', 'ENSG00000117834', 'ENSG00000132122', 'ENSG00000235105', 'ENSG00000206700', 'ENSG00000223175', 'ENSG00000272491'}
rs2175863	A	PPP1R8P1	1	48786518	C	ENSG00000224986
rs144819100	G	PPP1R8P1	1	48792538	T	ENSG00000224986
rs12142917	C	PPP1R8P1	1	48795370	T	ENSG00000224986
rs186981771	A	RNU6-723P	1	48807331	G	ENSG00000206700
rs12085824	A	RNU6-723P	1	48807803	G	ENSG00000206700
rs2354008	A	RNU6-723P	1	48814093	G	ENSG00000206700
rs115992086	C	SPATA6	1	48842936	T	ENSG00000132122
rs78801173	C	SPATA6	1	48847252	T	ENSG00000132122
rs6662830	A	RP11-329A14.1	1	48903459	G	ENSG00000235105
rs2255264	C	RNU4-61P	1	48911430	T	ENSG00000223175
rs77428624	C	RNU4-61P	1	48913016	T	ENSG00000223175
rs2803248	C	SPATA6-RP11-329A14.2	1	48951599	T	{'ENSG00000224986', 'ENSG00000235105', 'ENSG00000132122', 'ENSG00000232514', 'ENSG00000206700', 'ENSG00000223175'}
rs12032082	C	RP11-329A14.2	1	48965583	T	ENSG00000232514
rs12098127	A	RP11-329A14.2	1	48967002	G	ENSG00000232514
rs11583202	C	RP11-329A14.2-AGBL4	1	48973321	T	{'ENSG00000230114', 'ENSG00000186094', 'ENSG00000239144', 'ENSG00000162373', 'ENSG00000232514', 'ENSG00000221746', 'ENSG00000225623', 'ENSG00000237478', 'ENSG00000233595', 'ENSG00000229846', 'ENSG00000215887', 'ENSG00000227839'}
rs17104423	A	RP11-329A14.2-AGBL4	1	48986283	G	{'ENSG00000230114', 'ENSG00000186094', 'ENSG00000239144', 'ENSG00000162373', 'ENSG00000232514', 'ENSG00000221746', 'ENSG00000225623', 'ENSG00000237478', 'ENSG00000233595', 'ENSG00000229846', 'ENSG00000215887', 'ENSG00000227839'}
rs144903085	C	BEND5	1	49224596	T	ENSG00000162373
rs17375010	C	BEND5	1	49227961	T	ENSG00000162373
rs150811452	C	RP11-141A19.1	1	49511720	T	ENSG00000229846
rs144032857	A	snoU13	1	49622092	G	ENSG00000239144
rs192286668	C	AGBL4	1	49681774	T	ENSG00000186094
rs114236178	A	RP11-141A19.2	1	49718143	G	ENSG00000230114
rs115716416	C	RP11-141A19.2	1	49721298	T	ENSG00000230114
rs12735229	A	RP5-926E3.1	1	50161291	G	ENSG00000237478
rs9659092	A	AL645730.1	1	50443589	G	ENSG00000221746
rs11576945	C	AL645730.2	1	50456837	T	ENSG00000227839
rs35596618	A	AGBL4-ELAVL4	1	50504100	G	{'ENSG00000230114', 'ENSG00000186094', 'ENSG00000237337', 'ENSG00000239144', 'ENSG00000162373', 'ENSG00000221746', 'ENSG00000225623', 'ENSG00000237478', 'ENSG00000233595', 'ENSG00000229846', 'ENSG00000215887', 'ENSG00000227839', 'ENSG00000230828', 'ENSG00000162374'}
rs146222217	A	AGBL4-ELAVL4	1	50504429	G	{'ENSG00000230114', 'ENSG00000186094', 'ENSG00000237337', 'ENSG00000239144', 'ENSG00000162373', 'ENSG00000221746', 'ENSG00000225623', 'ENSG00000237478', 'ENSG00000233595', 'ENSG00000229846', 'ENSG00000215887', 'ENSG00000227839', 'ENSG00000230828', 'ENSG00000162374'}
rs2480677	G	RP11-492I2.1	1	50577654	T	ENSG00000230828
rs12022778	A	ELAVL4	1	50603995	C	ENSG00000162374
rs12043872	C	RP11-567C20.2	1	50644891	T	ENSG00000237337
rs11576734	A	RP11-567C20.3	1	50674559	G	ENSG00000233407
rs12122035	C	RP11-567C20.3-RP11-183G22.1	1	50726052	T	{'ENSG00000234080', 'ENSG00000233407'}
rs79747639	C	RP11-567C20.3-RP11-183G22.1	1	50781475	T	{'ENSG00000234080', 'ENSG00000233407'}
rs12088501	A	RP11-183G22.1	1	50791766	G	ENSG00000234080
rs17386142	C	RP11-183G22.1-HMGB1P45	1	50815783	T	{'ENSG00000234080', 'ENSG00000229316'}
rs4309025	C	HMGB1P45	1	50859745	G	ENSG00000229316
rs11587399	A	HMGB1P45	1	50861071	T	ENSG00000229316
rs6691844	A	FCF1P6	1	50874943	G	ENSG00000225671
rs1278537	G	DMRTA2	1	50882159	T	ENSG00000142700
rs201472794	A	DMRTA2	1	50885075	T	ENSG00000142700
rs17382304	C	RP5-850O15.4	1	50901078	T	ENSG00000271782
rs17106225	A	RP5-850O15.3	1	50939024	G	ENSG00000225767
rs113001878	A	Y_RNA	1	50967661	C	ENSG00000202140
rs10493149	A	Y_RNA	1	50970475	G	ENSG00000202140
rs17382975	A	FAF1	1	51009190	G	ENSG00000185104
rs12133469	A	RNU6-1026P	1	51046915	G	ENSG00000207194
rs12064411	A	RNU6-1253P	1	51220291	G	ENSG00000252825
rs12084054	C	PHBP12	1	51242141	T	ENSG00000230585
rs12083647	A	MRPS6P2	1	51314649	G	ENSG00000237130
rs3176453	C	CDKN2C	1	51435650	T	ENSG00000123080
rs3176466	C	CDKN2C	1	51438365	T	ENSG00000123080
rs12088739	A	CDKN2C-MIR4421	1	51506886	G	{'ENSG00000265538', 'ENSG00000123080'}
rs72692250	C	MIR4421	1	51528881	G	ENSG00000265538
rs4073099	A	MIR4421-C1orf185	1	51552838	G	{'ENSG00000200262', 'ENSG00000265538', 'ENSG00000204006'}
rs12076395	A	Y_RNA	1	51568124	G	ENSG00000200262
rs953825	A	C1orf185	1	51572919	C	ENSG00000204006
rs12096971	C	Y_RNA	1	51575531	T	ENSG00000200262
rs184105748	C	C1orf185	1	51584465	T	ENSG00000204006
rs11205821	C	CFL1P2-AL162430.2	1	51631884	T	{'ENSG00000213478', 'ENSG00000239101'}
rs76148823	A	AL162430.1	1	51655047	C	ENSG00000221492
rs2093890	A	AL162430.2	1	51658103	G	ENSG00000239101
rs140830175	C	RP11-296A18.3	1	51662792	T	ENSG00000203356
rs6691707	C	RP11-296A18.3	1	51669038	T	ENSG00000203356
rs55952810	G	RP11-296A18.3	1	51676107	T	ENSG00000203356
rs7555411	C	RP11-296A18.3	1	51682780	T	ENSG00000203356
rs148901046	C	snoU13	1	51693093	T	ENSG00000238618
rs7526029	A	RNF11	1	51708783	G	ENSG00000123091
rs148794149	C	RP11-296A18.5	1	51718621	T	ENSG00000233406
rs35175821	A	RP11-296A18.5	1	51720774	G	ENSG00000233406
rs616055	A	RP11-296A18.6	1	51734386	G	ENSG00000236434
rs524406	C	RNF11-TTC39A	1	51744478	T	{'ENSG00000261664', 'ENSG00000236434', 'ENSG00000233406', 'ENSG00000123091', 'ENSG00000085831'}
rs533254612	C	RNF11-TTC39A	1	51744720	T	{'ENSG00000261664', 'ENSG00000236434', 'ENSG00000233406', 'ENSG00000123091', 'ENSG00000085831'}
rs140853407	C	TTC39A	1	51756042	T	ENSG00000085831
rs146452319	G	RP11-275F13.1	1	51793056	T	ENSG00000261664
rs6663544	A	RP11-275F13.3	1	51836915	T	ENSG00000232027
rs1105681	C	RP11-275F13.3	1	51837737	T	ENSG00000232027
rs6694227	C	RNU6-877P	1	51850801	T	ENSG00000206595
rs201823506	T	EPS15	1	51871568	TA	ENSG00000085832
rs11205849	C	RP11-253A20.1	1	51930649	T	ENSG00000238140
rs7526085	A	RP11-191G24.1	1	51979625	G	ENSG00000227070
rs1983842	A	RNU6-1281P	1	52000931	G	ENSG00000252032
rs1938171	A	CALR4P	1	52043846	G	ENSG00000227742
rs113093955	A	CALR4P	1	52050372	G	ENSG00000227742
rs117553412	C	OSBPL9	1	52135801	T	ENSG00000117859
rs12095806	C	GAPDHP51	1	52176860	T	ENSG00000236973
rs2300790	A	SLC25A6P3	1	52180171	G	ENSG00000232846
rs12023878	C	RP4-657D16.3	1	52256075	T	ENSG00000266993
rs41293249	A	RP4-657D16.3	1	52256343	T	ENSG00000266993
rs2747526	C	RP4-657D16.6	1	52264844	T	ENSG00000272175
rs2842581	C	RP4-657D16.6	1	52266120	T	ENSG00000272175
rs11205897	C	MIR761	1	52298151	T	ENSG00000212076
rs1417367	G	MIR761	1	52298469	T	ENSG00000212076
rs2842576	C	TSEN15P2	1	52324228	T	ENSG00000230604
rs78258447	A	TSEN15P2	1	52324939	G	ENSG00000230604
rs12748434	C	Y_RNA	1	52336137	T	ENSG00000212174
rs7519230	G	NRD1	1	52340505	T	ENSG00000078618
rs114963479	A	NRD1-AL589663.1	1	52355218	G	{'ENSG00000212076', 'ENSG00000212174', 'ENSG00000265769', 'ENSG00000266993', 'ENSG00000230604', 'ENSG00000272175', 'ENSG00000078618'}
rs2842579	A	NRD1-AL589663.1	1	52358988	G	{'ENSG00000212076', 'ENSG00000212174', 'ENSG00000265769', 'ENSG00000266993', 'ENSG00000230604', 'ENSG00000272175', 'ENSG00000078618'}
rs12074758	A	AL589663.1	1	52364464	C	ENSG00000265769
rs115165362	A	AL589663.1	1	52367030	G	ENSG00000265769
rs149003840	C	AL589663.1	1	52368462	T	ENSG00000265769
rs190221185	A	RAB3B	1	52413574	C	ENSG00000169213
rs970739	G	RNA5SP48	1	52435225	T	ENSG00000200839
rs114426986	C	RP11-91A18.1	1	52450965	G	ENSG00000229032
rs1167179	C	RN7SL290P-TXNDC12	1	52468546	T	{'ENSG00000264613', 'ENSG00000117862', 'ENSG00000228369', 'ENSG00000198841', 'ENSG00000223390', 'ENSG00000134717'}
rs2783175	A	KTI12	1	52498861	T	ENSG00000198841
rs144575218	C	KTI12	1	52499099	T	ENSG00000198841
rs115176881	C	TXNDC12	1	52507161	T	ENSG00000117862
rs2783192	A	TXNDC12	1	52522526	G	ENSG00000117862
rs6694230	A	BTF3L4	1	52534004	T	ENSG00000134717
rs2406321	A	BTF3L4	1	52560515	G	ENSG00000134717
rs17107057	A	BTF3L4-ZFYVE9	1	52588298	G	{'ENSG00000213735', 'ENSG00000241745', 'ENSG00000224255', 'ENSG00000157077', 'ENSG00000223429', 'ENSG00000228407', 'ENSG00000237663', 'ENSG00000134717', 'ENSG00000154222', 'ENSG00000236004'}
rs6684151	C	BTF3L4-ZFYVE9	1	52592552	T	{'ENSG00000213735', 'ENSG00000241745', 'ENSG00000224255', 'ENSG00000157077', 'ENSG00000223429', 'ENSG00000228407', 'ENSG00000237663', 'ENSG00000134717', 'ENSG00000154222', 'ENSG00000236004'}
rs12404446	C	BTF3L4-ZFYVE9	1	52597758	T	{'ENSG00000213735', 'ENSG00000241745', 'ENSG00000224255', 'ENSG00000157077', 'ENSG00000223429', 'ENSG00000228407', 'ENSG00000237663', 'ENSG00000134717', 'ENSG00000154222', 'ENSG00000236004'}
rs114756152	C	RN7SL788P	1	52614526	T	ENSG00000241745
rs553648	A	RN7SL788P	1	52619890	G	ENSG00000241745
rs7512531	A	RP4-800M22.1	1	52630296	G	ENSG00000228407
rs139049573	A	PDCL3P6	1	52643727	G	ENSG00000224255
rs141588622	A	PDCL3P6	1	52646257	C	ENSG00000224255
rs605076	C	PDCL3P6	1	52647908	T	ENSG00000224255
rs12401694	C	PDCL3P6	1	52649655	T	ENSG00000224255
rs11587003	G	RP4-800M22.4	1	52654408	T	ENSG00000236004
rs61753387	A	ZFYVE9	1	52703448	G	ENSG00000157077
rs2180768	A	ANAPC10P1	1	52717821	G	ENSG00000213735
rs10493164	A	DNAJC19P7	1	52718881	G	ENSG00000237663
rs75483990	A	ZFYVE9	1	52729653	G	ENSG00000157077
rs2762823	C	ZFYVE9	1	52793253	T	ENSG00000157077
rs7517338	C	CC2D1B	1	52811581	T	ENSG00000154222
rs34115295	A	RP11-155O18.6	1	52815162	C	ENSG00000272100
rs41294498	A	CC2D1B	1	52819530	C	ENSG00000154222
rs537317232	A	PLA2G12AP1	1	52838132	G	ENSG00000224680
rs34521609	A	ORC1	1	52838992	G	ENSG00000085840
rs12045427	C	PLA2G12AP1	1	52839486	T	ENSG00000224680
rs11205954	A	snoU13	1	52876562	G	ENSG00000239063
rs78979134	A	snoU13	1	52880580	G	ENSG00000239063
rs17373044	A	PRPF38A	1	52887953	G	ENSG00000134748
rs17364600	A	ZCCHC11	1	52907442	G	ENSG00000134744
rs552498053	A	RP11-25O10.2	1	53025016	G	ENSG00000272371
rs114535590	C	RP11-25O10.2-EEF1GP7	1	53031598	T	{'ENSG00000236290', 'ENSG00000272371'}
rs111793739	C	EEF1GP7	1	53038119	T	ENSG00000236290
rs116698550	C	EEF1GP7	1	53040697	T	ENSG00000236290
rs12097807	A	EEF1GP7-GPX7	1	53056303	G	{'ENSG00000236290', 'ENSG00000116157'}
rs34019243	C	GPX7	1	53070377	T	ENSG00000116157
rs1970950	A	GPX7	1	53072741	G	ENSG00000116157
rs6672470	C	GPX7-FAM159A	1	53085337	T	{'ENSG00000182183', 'ENSG00000116157'}
rs269316	C	FAM159A	1	53135933	T	ENSG00000182183
rs139793108	A	FAM159A-COA7	1	53141808	G	{'ENSG00000162377', 'ENSG00000182183'}
rs873844	A	FAM159A-COA7	1	53145343	G	{'ENSG00000162377', 'ENSG00000182183'}
rs188805296	G	COA7	1	53164920	T	ENSG00000162377
rs440871	C	NDUFS5P3	1	53173052	T	ENSG00000233664
rs6703281	C	RN7SL62P	1	53180716	T	ENSG00000239640
rs269296	C	RN7SL62P-ZYG11B	1	53186635	T	{'ENSG00000252018', 'ENSG00000162378', 'ENSG00000239640', 'ENSG00000228929', 'ENSG00000206627'}
rs11206006	A	RNU2-30P	1	53218380	G	ENSG00000252018
rs6664794	A	RP11-159C21.4	1	53234874	G	ENSG00000228929
rs950182	A	RNU6-969P	1	53267280	G	ENSG00000206627
rs534703	A	RNU6-969P	1	53273481	G	ENSG00000206627
rs12731800	A	ZYG11B	1	53286967	G	ENSG00000162378
rs6588444	C	ZYG11B-ZYG11A	1	53301983	T	{'ENSG00000252018', 'ENSG00000162378', 'ENSG00000203995', 'ENSG00000228929', 'ENSG00000242391', 'ENSG00000206627'}
rs78190981	A	ZYG11B-ZYG11A	1	53302558	G	{'ENSG00000252018', 'ENSG00000162378', 'ENSG00000203995', 'ENSG00000228929', 'ENSG00000242391', 'ENSG00000206627'}
rs61744306	A	ZYG11A	1	53326421	G	ENSG00000203995
rs481440	C	RP4-631H13.2	1	53344976	T	ENSG00000242391
rs78339936	C	RP4-631H13.2	1	53345981	T	ENSG00000242391
rs34877649	C	ECHDC2	1	53369423	T	ENSG00000121310
rs12094972	A	RP4-631H13.6	1	53385292	G	ENSG00000230953
rs140921739	C	MIR5095	1	53397654	T	ENSG00000266188
rs11206043	C	MIR1273G	1	53402552	T	ENSG00000265815
rs59514126	C	RP11-334A14.2	1	53462728	T	ENSG00000236360
rs11804953	G	SCP2	1	53486581	T	ENSG00000116171
rs2275454	A	PODN	1	53535918	C	ENSG00000174348
rs17107843	C	HIGD1AP11	1	53538231	T	ENSG00000227644
rs899972	G	HIGD1AP11	1	53542793	T	ENSG00000227644
rs12042673	C	RP11-334A14.5	1	53551880	T	ENSG00000232993
rs78928127	A	SLC1A7	1	53569493	G	ENSG00000162383
rs7541073	C	RP11-334A14.8	1	53584870	T	ENSG00000235563
rs2929074	A	SLC1A7-CPT2	1	53654573	C	{'ENSG00000162383', 'ENSG00000157184', 'ENSG00000162384', 'ENSG00000235563', 'ENSG00000236723'}
rs7549319	C	CPT2	1	53657567	T	ENSG00000157184
rs116465418	C	CPT2	1	53658878	T	ENSG00000157184
rs144089126	C	RP5-1024G6.2	1	53671466	T	ENSG00000236723
rs114649545	C	RP5-1024G6.2	1	53671712	T	ENSG00000236723
rs3766757	C	C1orf123	1	53678728	T	ENSG00000162384
rs1799822	A	CPT2	1	53679229	G	ENSG00000157184
rs14829	G	C1orf123	1	53679874	T	ENSG00000162384
rs17785382	A	MAGOH	1	53707953	G	ENSG00000162385
rs61769622	C	RP5-1024G6.8	1	53711007	T	ENSG00000270172
rs5174	C	LRP8	1	53712727	T	ENSG00000157193
rs80242678	C	RP5-1024G6.8	1	53713498	T	ENSG00000270172
rs17108183	A	RP4-784A16.1	1	53732796	G	ENSG00000234578
rs115258720	C	RP4-784A16.2	1	53751271	T	ENSG00000228838
rs12035926	A	RP4-784A16.2	1	53752134	G	ENSG00000228838
rs17108202	A	RP4-784A16.3	1	53754891	G	ENSG00000225030
rs11811484	A	RP4-784A16.4	1	53775436	G	ENSG00000232762
rs143288909	C	RP4-784A16.5	1	53806733	T	ENSG00000225675
rs1416095	A	RP4-784A16.5-RP11-117D22.1	1	53808693	G	{'ENSG00000226938', 'ENSG00000225675'}
rs79536271	G	RP4-784A16.5-RP11-117D22.1	1	53808845	T	{'ENSG00000226938', 'ENSG00000225675'}
rs12075385	A	RP11-117D22.1	1	53810614	G	ENSG00000226938
rs11206148	C	RP11-117D22.1-RP11-117D22.2	1	53821821	T	{'ENSG00000230138', 'ENSG00000226938'}
rs575286879	A	RP11-117D22.1-RP11-117D22.2	1	53822401	G	{'ENSG00000230138', 'ENSG00000226938'}
rs6588477	A	RP11-117D22.2	1	53837187	G	ENSG00000230138
rs17108402	A	RP11-117D22.2-SLC25A3P1	1	53846253	G	{'ENSG00000230138', 'ENSG00000236253'}
rs6681936	C	SLC25A3P1	1	53878779	T	ENSG00000236253
rs9436924	C	SLC25A3P1-DMRTB1	1	53913080	T	{'ENSG00000236253', 'ENSG00000143006'}
rs12035140	C	DMRTB1	1	53924164	T	ENSG00000143006
rs1288612	A	DMRTB1-GLIS1	1	53960058	G	{'ENSG00000239007', 'ENSG00000143006', 'ENSG00000174332'}
rs76420577	C	GLIS1	1	54011563	T	ENSG00000174332
rs34961060	A	GLIS1	1	54060107	G	ENSG00000174332
rs2950245	C	RNU7-95P	1	54153635	T	ENSG00000239007
rs1183394	A	GLIS1-NDC1	1	54222571	G	{'ENSG00000239007', 'ENSG00000201003', 'ENSG00000058804', 'ENSG00000264454', 'ENSG00000174332'}
rs72662309	A	SNORA58	1	54240555	C	ENSG00000201003
rs1181189	A	NDC1	1	54289215	G	ENSG00000058804
rs78645289	C	AL049745.1	1	54293297	T	ENSG00000264454
rs11206219	A	RP4-654H19.2	1	54310214	G	ENSG00000229687
rs12744108	A	YIPF1	1	54327983	G	ENSG00000058799
rs2294510	C	DIO1	1	54359922	T	ENSG00000211452
rs79221870	C	HSPB11	1	54384502	T	ENSG00000081870
rs77840912	C	LRRC42	1	54408551	T	ENSG00000116212
rs80168309	C	LRRC42	1	54409951	T	ENSG00000116212
rs11206266	C	HNRNPA3P12	1	54443867	T	ENSG00000219102
rs7515322	A	HNRNPA3P12-LDLRAD1	1	54450901	G	{'ENSG00000219102', 'ENSG00000203985', 'ENSG00000197015'}
rs928443	A	LDLRAD1	1	54473516	G	ENSG00000203985
rs11206274	G	RP4-758J24.5	1	54494702	T	ENSG00000272091
rs79917339	C	AL353898.2	1	54504580	T	ENSG00000203276
rs10489446	A	MIR4781	1	54517324	G	ENSG00000264208
rs3820112	A	TMEM59	1	54522307	G	ENSG00000116209
rs189038707	C	RP4-758J24.4	1	54551145	T	ENSG00000225183
rs12086873	A	RP4-758J24.4	1	54559083	C	ENSG00000225183
rs12093818	A	AL353898.3	1	54569582	G	ENSG00000237611
rs4927055	C	AL161915.1	1	54575746	T	ENSG00000212670
rs1329779	A	TCEANC2	1	54579655	G	ENSG00000116205
rs12094458	G	TCEANC2-CDCP2	1	54587634	T	{'ENSG00000157211', 'ENSG00000212670', 'ENSG00000264208', 'ENSG00000256407', 'ENSG00000116205', 'ENSG00000225183', 'ENSG00000237611'}
rs117316770	G	TCEANC2-CDCP2	1	54591924	T	{'ENSG00000157211', 'ENSG00000212670', 'ENSG00000264208', 'ENSG00000256407', 'ENSG00000116205', 'ENSG00000225183', 'ENSG00000237611'}
rs12073847	A	CDCP2	1	54594629	G	ENSG00000157211
rs17109989	C	AL357673.1	1	54635702	T	ENSG00000248835
rs61738851	C	CYB5RL	1	54644859	T	ENSG00000215883
rs61746145	C	CYB5RL	1	54644899	G	ENSG00000215883
rs955081	A	CYB5RL	1	54651384	G	ENSG00000215883
rs11804121	A	RP11-446E24.4	1	54669050	G	ENSG00000256407
rs3766457	A	MRPL37	1	54677862	G	ENSG00000116221
rs76470368	C	MRPL37	1	54694092	T	ENSG00000116221
rs686930	A	SSBP3-AS1	1	54700707	G	ENSG00000198711
rs180873123	A	RP5-997D24.3	1	54747904	C	ENSG00000225632
rs6684330	G	RP5-997D24.3	1	54748867	T	ENSG00000225632
rs186842190	C	RP5-997D24.3	1	54756082	T	ENSG00000225632
rs7512156	C	RP5-997D24.3	1	54757913	T	ENSG00000225632
rs11206327	G	SSBP3	1	54771280	T	ENSG00000157216
rs4413992	A	SSBP3	1	54772851	G	ENSG00000157216
rs4927098	A	RP4-705F19.1	1	54879671	C	ENSG00000232245
rs74538243	A	RP4-705F19.1	1	54889233	G	ENSG00000232245
rs910112	C	RP4-705F19.1-AC099796.1	1	54925781	T	{'ENSG00000232245', 'ENSG00000265404'}
rs1888182	C	AC099796.1	1	54967890	T	ENSG00000265404
rs10888855	A	AC099796.1-RP5-866L20.1	1	54977034	G	{'ENSG00000235741', 'ENSG00000265404'}
rs4927135	C	RP5-866L20.1	1	54983931	T	ENSG00000235741
rs111680264	A	RP5-866L20.2	1	54989131	G	ENSG00000237173
rs116483235	C	RP5-866L20.2	1	54995446	T	ENSG00000237173
rs11584093	C	SNORD112-HNRNPA1P63	1	54997013	T	{'ENSG00000227453', 'ENSG00000252646'}
rs185388583	C	SNORD112-HNRNPA1P63	1	54997233	T	{'ENSG00000227453', 'ENSG00000252646'}
rs138626126	C	HNRNPA1P63	1	55000546	T	ENSG00000227453
rs72668245	A	HNRNPA1P63	1	55001419	T	ENSG00000227453
rs72668246	A	HNRNPA1P63	1	55002013	G	ENSG00000227453
rs60547053	C	ACOT11	1	55034059	T	ENSG00000162390
rs2289015	C	FAM151A	1	55075062	T	ENSG00000162391
rs77171949	C	RP11-240D10.4	1	55084575	T	ENSG00000230728
rs11583256	G	RP11-240D10.4	1	55085703	T	ENSG00000230728
rs7530161	C	MROH7	1	55129728	T	ENSG00000184313
rs188400795	A	MROH7-TTC4	1	55175165	G	ENSG00000271723
rs76548253	A	TTC4	1	55197548	G	ENSG00000243725
rs72911746	C	MROH7-TTC4	1	55212067	T	ENSG00000271723
rs17515141	A	TTC4-PARS2	1	55217307	G	{'ENSG00000162396', 'ENSG00000243725'}
rs116816976	A	PARS2	1	55224773	C	ENSG00000162396
rs111796373	C	PARS2-TTC22	1	55239950	T	{'ENSG00000162396', 'ENSG00000006555', 'ENSG00000237453'}
rs12143541	A	TTC22	1	55247852	G	ENSG00000006555
rs11581256	C	TTC22	1	55252514	T	ENSG00000006555
rs1180936	C	RP11-67L3.2	1	55255583	G	ENSG00000237453
rs880755	C	RP11-67L3.2	1	55262166	T	ENSG00000237453
rs17111092	C	C1orf177	1	55304723	T	ENSG00000162398
rs4927168	A	DHCR24	1	55326345	C	ENSG00000116133
rs150688144	C	DHCR24	1	55337283	T	ENSG00000116133
rs4927176	C	RP11-67L3.4	1	55354335	T	ENSG00000233203
rs1964330	C	DHCR24	1	55356692	T	ENSG00000116133
rs6701489	C	RP11-67L3.5	1	55358459	T	ENSG00000242396
rs75433039	A	RP11-67L3.4	1	55359231	C	ENSG00000233203
rs141566279	A	RP11-67L3.4-TMEM61	1	55421431	G	{'ENSG00000233203', 'ENSG00000233271', 'ENSG00000143001'}
rs72907618	C	TMEM61	1	55447753	T	ENSG00000143001
rs4927184	A	RP11-12C17.2	1	55458451	G	ENSG00000233271
rs140775231	C	RP11-12C17.2	1	55460589	T	ENSG00000233271
rs10888894	G	BSND	1	55477635	T	ENSG00000162399
rs7525649	C	BSND-PCSK9	1	55499156	T	{'ENSG00000169174', 'ENSG00000162399'}
rs11591147	G	PCSK9	1	55505647	T	ENSG00000169174
rs17111684	C	USP24	1	55625548	T	ENSG00000162402
rs34059420	C	USP24	1	55634220	T	ENSG00000162402
rs17111725	A	GYG1P3	1	55686616	G	ENSG00000231095
rs575999011	C	MIR4422	1	55695827	T	ENSG00000265822
rs115144931	C	RP11-101C11.1	1	55700480	T	ENSG00000231090
rs3897715	A	RP11-101C11.1	1	55703272	G	ENSG00000231090
rs371443252	C	RP11-101C11.1-GOT2P1	1	55726474	T	{'ENSG00000231090', 'ENSG00000231095', 'ENSG00000265822', 'ENSG00000231900'}
rs539431435	A	RP11-101C11.1-GOT2P1	1	55800877	G	{'ENSG00000231090', 'ENSG00000231095', 'ENSG00000265822', 'ENSG00000231900'}
rs72904635	C	GOT2P1	1	55829813	T	ENSG00000231900
rs12758665	G	RP4-633H17.2	1	55839117	T	ENSG00000232198
rs12060825	A	RP4-633H17.2	1	55842084	T	ENSG00000232198
rs76674616	C	RP4-633H17.2	1	55843572	T	ENSG00000232198
rs182985377	C	RN7SKP291	1	55844787	T	ENSG00000199831
rs72904663	C	RN7SKP291	1	55847437	T	ENSG00000199831
rs116284390	C	RN7SKP291-RNU6-830P	1	55856617	T	{'ENSG00000199831', 'ENSG00000252162'}
rs2802857	A	RNU6-830P	1	55863658	G	ENSG00000252162
rs12730979	C	RNU6-830P-Y_RNA	1	55871407	T	{'ENSG00000272051', 'ENSG00000252162'}
rs2800838	G	Y_RNA	1	55950523	T	ENSG00000272051
rs1998013	C	Y_RNA-RP11-466L17.1	1	55958030	T	{'ENSG00000272051', 'ENSG00000234810'}
rs546869935	C	RP11-466L17.1	1	56054896	T	ENSG00000234810
rs12066643	C	RP11-466L17.1-RP11-90C4.1	1	56240278	T	{'ENSG00000233147', 'ENSG00000234810'}
rs4244650	C	RP11-90C4.1	1	56290747	T	ENSG00000233147
rs79468555	A	RP11-90C4.1	1	56335244	G	ENSG00000233147
rs17113019	C	RP11-90C4.1-RP11-90C4.2	1	56342433	T	{'ENSG00000233147', 'ENSG00000227104', 'ENSG00000230250'}
rs6588591	A	PIGQP1	1	56402956	G	ENSG00000227104
rs12758651	A	RP11-90C4.2	1	56413408	G	ENSG00000230250
rs74075206	C	RP11-90C4.3	1	56416320	T	ENSG00000233079
rs12040972	A	RP11-90C4.3	1	56417708	G	ENSG00000233079
rs560591343	C	RP11-90C4.3	1	56420775	T	ENSG00000233079
rs568519551	C	RP11-90C4.3-RP1-158P9.1	1	56600920	T	{'ENSG00000235612', 'ENSG00000233079'}
rs10489772	A	RP1-158P9.1	1	56611464	C	ENSG00000235612
rs1149639	C	RP1-158P9.1	1	56613644	T	ENSG00000235612
rs182645464	A	RP1-158P9.1-RP4-710M16.1	1	56632222	C	{'ENSG00000229871', 'ENSG00000235612'}
rs181441071	C	RP1-158P9.1-RP4-710M16.1	1	56634955	T	{'ENSG00000229871', 'ENSG00000235612'}
rs7554047	C	RP4-710M16.1	1	56668472	T	ENSG00000229871
rs928389	C	RP4-710M16.1-RP11-504A18.1	1	56686298	T	{'ENSG00000229871', 'ENSG00000260971'}
rs2792796	C	RP11-504A18.1	1	56715908	T	ENSG00000260971
rs3005901	C	RP11-504A18.1-AC119674.1	1	56787534	T	{'ENSG00000223307', 'ENSG00000260971'}
rs578132008	A	AC119674.1	1	56838220	G	ENSG00000223307
rs17113839	C	AC119674.1-RP4-710M16.2	1	56862084	T	{'ENSG00000223956', 'ENSG00000223307'}
rs11206803	C	RP4-710M16.2	1	56877509	T	ENSG00000223956
rs1953116	A	RP4-710M16.2-PPAP2B	1	56901453	G	{'ENSG00000223956', 'ENSG00000224980', 'ENSG00000225475', 'ENSG00000236776', 'ENSG00000162407'}
rs113621824	C	RP4-710M16.2-PPAP2B	1	56932743	T	{'ENSG00000223956', 'ENSG00000224980', 'ENSG00000225475', 'ENSG00000236776', 'ENSG00000162407'}
rs17114036	A	PPAP2B	1	56962821	G	ENSG00000162407
rs2404715	C	RPL21P23	1	57008778	T	ENSG00000236776
rs4469733	C	RP11-377K22.3	1	57050680	T	ENSG00000224980
rs12136817	C	RP11-377K22.3	1	57054701	T	ENSG00000224980
rs10888992	C	RP11-377K22.2	1	57086605	T	ENSG00000225475
rs59223968	C	PRKAA2	1	57110104	T	ENSG00000162409
rs10489619	C	C1orf168	1	57222633	T	ENSG00000187889
rs17114421	C	RP11-378I13.1	1	57291016	T	ENSG00000229913
rs4142212	C	RP11-378I13.1	1	57291674	T	ENSG00000229913
rs873065	C	RP11-378I13.1	1	57292191	T	ENSG00000229913
rs72670308	C	RP11-378I13.1-C8A	1	57301284	T	{'ENSG00000157131', 'ENSG00000229913'}
rs188938257	C	C8A	1	57343316	T	ENSG00000157131
rs147513844	G	C8A	1	57351704	T	ENSG00000157131
rs619545	C	C8A	1	57372591	T	ENSG00000157131
rs143417649	A	C8B	1	57397497	T	ENSG00000021852
rs17301153	C	C8B	1	57400984	T	ENSG00000021852
rs111305370	A	C8B	1	57416651	C	ENSG00000021852
rs600876	C	RP5-1103B4.3	1	57428866	T	ENSG00000236341
rs2236216	C	AL161740.1	1	57430886	T	ENSG00000221591
rs150505642	C	RP5-1103B4.3	1	57442060	G	ENSG00000236341
rs1774915	G	RP5-1103B4.3	1	57445502	T	ENSG00000236341
rs17114777	C	RP5-1103B4.3	1	57466273	T	ENSG00000236341
rs6657073	C	DAB1	1	57537652	T	ENSG00000173406
rs10493219	A	RP6-102O10.1	1	57848685	G	ENSG00000227935
rs1572945	C	RPS20P5	1	58069523	T	ENSG00000236888
rs1408138	C	AL137855.1	1	58225373	T	ENSG00000238773
rs12141749	C	DAB1-AS1	1	58321601	T	ENSG00000226759
rs11808372	A	HNRNPA1P6	1	58519672	G	ENSG00000229887
rs11591081	C	RPS26P15	1	58520500	T	ENSG00000223416
rs12022316	C	RP11-393I23.4	1	58521671	T	ENSG00000235038
rs12024333	A	RP11-393I23.3	1	58551729	G	ENSG00000230546
rs58029039	A	RP11-393I23.3	1	58552417	G	ENSG00000230546
rs10889083	A	RP11-393I23.3	1	58555039	G	ENSG00000230546
rs17493209	C	RP11-414C16.1	1	58693690	T	ENSG00000233216
rs338248	A	OMA1	1	58931305	C	ENSG00000162600
rs75465398	A	OMA1	1	58975708	T	ENSG00000162600
rs551668453	C	RP4-592A1.4	1	59017974	G	ENSG00000270209
rs11590757	G	RP4-592A1.4	1	59021285	T	ENSG00000270209
rs1689001	A	RP4-592A1.4	1	59021585	G	ENSG00000270209
rs12740054	A	RP4-592A1.4-RN7SL713P	1	59025734	G	{'ENSG00000264128', 'ENSG00000270209'}
rs114228595	C	RP4-592A1.4-RN7SL713P	1	59025937	T	{'ENSG00000264128', 'ENSG00000270209'}
rs660262	A	RN7SL713P	1	59026635	G	ENSG00000264128
rs552496	C	RN7SL713P	1	59030811	T	ENSG00000264128
rs14008	G	TACSTD2	1	59042181	T	ENSG00000184292
rs61779294	C	TACSTD2	1	59042997	T	ENSG00000184292
rs6690139	A	TACSTD2-RP4-592A1.2	1	59050332	G	{'ENSG00000184292', 'ENSG00000185839'}
rs72674118	G	TACSTD2-RP4-592A1.2	1	59051173	T	{'ENSG00000184292', 'ENSG00000185839'}
rs232771	C	RP4-592A1.2	1	59091759	T	ENSG00000185839
rs112794797	C	RP4-592A1.2	1	59097168	T	ENSG00000185839
rs232904	C	RP4-592A1.2-MYSM1	1	59105260	T	{'ENSG00000185839', 'ENSG00000162601'}
rs232784	A	MYSM1	1	59129644	C	ENSG00000162601
rs513436	C	MYSM1	1	59137273	T	ENSG00000162601
rs10889113	A	MYSM1-Y_RNA	1	59173187	G	{'ENSG00000222168', 'ENSG00000162601'}
rs10159308	A	MYSM1-Y_RNA	1	59174129	G	{'ENSG00000222168', 'ENSG00000162601'}
rs376256318	C	Y_RNA-AL136985.1	1	59195634	T	{'ENSG00000222168', 'ENSG00000264081'}
rs1007271	A	AL136985.1	1	59231160	G	ENSG00000264081
rs2760489	G	AL136985.1	1	59233990	T	ENSG00000264081
rs34938302	A	AL136985.1-JUN	1	59240813	G	{'ENSG00000177606', 'ENSG00000264081'}
rs560710656	A	JUN	1	59241954	G	ENSG00000177606
rs77632957	C	JUN	1	59243638	T	ENSG00000177606
rs11688	C	JUN	1	59247993	T	ENSG00000177606
rs2811844	C	RP11-63G10.3	1	59275556	G	ENSG00000272226
rs12097718	A	RP11-63G10.3	1	59280723	T	ENSG00000272226
rs1998484	A	LINC01135	1	59292568	G	ENSG00000234807
rs2811849	A	RP11-63G10.2	1	59300273	C	ENSG00000231740
rs1998762	A	RP4-794H19.1	1	59347010	G	ENSG00000232453
rs2716122	A	LINC01135-PHBP3	1	59430345	C	{'ENSG00000272226', 'ENSG00000234807', 'ENSG00000228121', 'ENSG00000231740', 'ENSG00000232453'}
rs71646019	C	LINC01135-PHBP3	1	59433354	T	{'ENSG00000272226', 'ENSG00000234807', 'ENSG00000228121', 'ENSG00000231740', 'ENSG00000232453'}
rs11207367	A	PHBP3	1	59470439	G	ENSG00000228121
rs2716140	A	PHBP3-RP4-794H19.4	1	59472397	C	{'ENSG00000228121', 'ENSG00000230812'}
rs11207369	G	RP4-794H19.4	1	59485091	T	ENSG00000230812
rs72680135	C	RP4-794H19.4	1	59487364	T	ENSG00000230812
rs146780455	G	RP4-794H19.4	1	59509597	T	ENSG00000230812
rs4508040	A	RP11-145M4.1	1	59525513	C	ENSG00000241042
rs17118699	A	RP11-145M4.2	1	59544232	G	ENSG00000235215
rs12756892	A	RP11-145M4.3	1	59550979	G	ENSG00000237352
rs2989865	A	RP11-145M4.3-RP11-470E16.1	1	59570791	G	{'ENSG00000237352', 'ENSG00000224609'}
rs17118797	C	RP11-145M4.3-RP11-470E16.1	1	59589399	T	{'ENSG00000237352', 'ENSG00000224609'}
rs11207415	C	RP11-470E16.1	1	59635971	T	ENSG00000224609
rs6684353	A	RP11-470E16.1	1	59638619	G	ENSG00000224609
rs17119097	A	RP11-470E16.1-RP11-467C18.1	1	59687865	G	{'ENSG00000224609', 'ENSG00000270457'}
rs17479539	C	RP11-467C18.1	1	59755556	T	ENSG00000270457
rs62623594	C	FGGY	1	60019853	T	ENSG00000172456
rs17119747	C	MIR4711	1	60196997	T	ENSG00000266150
rs10489423	C	RP4-782L23.2	1	60215946	T	ENSG00000226883
rs79389050	A	RP4-782L23.2-HOOK1	1	60266506	G	{'ENSG00000134709', 'ENSG00000226883', 'ENSG00000231816'}
rs11207518	A	RP4-782L23.2-HOOK1	1	60268335	G	{'ENSG00000134709', 'ENSG00000226883', 'ENSG00000231816'}
rs12057866	A	RP4-782L23.2-HOOK1	1	60272522	G	{'ENSG00000134709', 'ENSG00000226883', 'ENSG00000231816'}
rs3768000	A	HOOK1	1	60289566	G	ENSG00000134709
rs12734028	G	HOOK1-CYP2J2	1	60349843	T	{'ENSG00000134716', 'ENSG00000134709'}
rs115453547	C	CYP2J2	1	60377365	T	ENSG00000134716
rs11207546	C	CYP2J2-RN7SL475P	1	60413925	T	{'ENSG00000265535', 'ENSG00000134716'}
rs187917789	A	RN7SL475P	1	60439448	G	ENSG00000265535
rs11207552	A	RN7SL475P	1	60439833	C	ENSG00000265535
rs61802513	G	RN7SL475P	1	60445607	A	ENSG00000265535
rs2807615	C	RN7SL475P-C1orf87	1	60447442	G	{'ENSG00000265535', 'ENSG00000162598'}
rs2807618	C	RN7SL475P-C1orf87	1	60447864	T	{'ENSG00000265535', 'ENSG00000162598'}
rs113438298	C	C1orf87	1	60451141	G	ENSG00000162598
rs138699493	C	C1orf87	1	60456364	T	ENSG00000162598
rs7546066	A	C1orf87	1	60524673	G	ENSG00000162598
rs3958719	G	C1orf87-PGBD4P8	1	60549059	T	{'ENSG00000162598', 'ENSG00000229332'}
rs75152881	C	C1orf87-PGBD4P8	1	60557861	T	{'ENSG00000162598', 'ENSG00000229332'}
rs553247990	C	PGBD4P8	1	60558611	T	ENSG00000229332
rs17120140	A	PGBD4P8	1	60559312	G	ENSG00000229332
rs115417365	A	PGBD4P8	1	60566222	G	ENSG00000229332
rs147039184	C	PGBD4P8-RP11-575B7.3	1	60570185	T	{'ENSG00000238242', 'ENSG00000229332'}
rs677574	C	RP11-575B7.3	1	60575925	T	ENSG00000238242
rs111412887	C	RP11-575B7.3	1	60591993	T	ENSG00000238242
rs645024	A	RP11-575B7.3	1	60597914	G	ENSG00000238242
rs1501230	G	RP11-575B7.3-RP11-776H12.1	1	60914071	T	{'ENSG00000238242', 'ENSG00000226476'}
rs76827862	A	RP11-575B7.3-RP11-776H12.1	1	60991965	G	{'ENSG00000238242', 'ENSG00000226476'}
rs17301783	C	RP11-776H12.1	1	61075402	T	ENSG00000226476
rs564367	A	RP11-776H12.1-RP11-436K8.1	1	61118931	G	{'ENSG00000226476', 'ENSG00000231252'}
rs58068124	C	RP11-776H12.1-RP11-436K8.1	1	61119810	T	{'ENSG00000226476', 'ENSG00000231252'}
rs17121061	A	RP11-436K8.1	1	61207739	G	ENSG00000231252
rs662216	C	RP11-436K8.1-NFIA	1	61296925	T	{'ENSG00000237928', 'ENSG00000270742', 'ENSG00000237853', 'ENSG00000162599', 'ENSG00000263380', 'ENSG00000231252'}
rs11581224	C	RP11-436K8.1-NFIA	1	61325355	T	{'ENSG00000237928', 'ENSG00000270742', 'ENSG00000237853', 'ENSG00000162599', 'ENSG00000263380', 'ENSG00000231252'}
rs502332	A	RP4-668G5.1	1	61412947	G	ENSG00000237928
rs75521739	A	AC096534.1	1	61550357	G	ENSG00000263380
rs17121624	C	NFIA	1	61584195	T	ENSG00000162599
rs382704	A	RP4-802A10.1	1	61587866	C	ENSG00000270742
rs334729	C	NFIA	1	61608473	G	ENSG00000162599
rs17311740	C	RP5-833A20.1	1	61720648	T	ENSG00000237853
rs17377379	A	RP5-833A20.1	1	61722361	G	ENSG00000237853
rs137884003	A	NFIA-AC099791.1	1	61944514	G	{'ENSG00000237928', 'ENSG00000264551', 'ENSG00000270742', 'ENSG00000237853', 'ENSG00000162599', 'ENSG00000263380'}
rs139510240	C	NFIA-AC099791.1	1	61947614	T	{'ENSG00000237928', 'ENSG00000264551', 'ENSG00000270742', 'ENSG00000237853', 'ENSG00000162599', 'ENSG00000263380'}
rs870675	A	AC099791.1	1	62096235	G	ENSG00000264551
rs2886326	A	AC099791.1-RP11-430G17.1	1	62111054	G	{'ENSG00000223920', 'ENSG00000264551'}
rs61770067	A	RP11-430G17.1	1	62115651	G	ENSG00000223920
rs10889248	C	RP11-430G17.1	1	62119778	T	ENSG00000223920
rs11578760	A	RP11-430G17.1-TM2D1	1	62139009	G	{'ENSG00000223920', 'ENSG00000162604'}
rs142786046	A	RP11-430G17.1-TM2D1	1	62140484	G	{'ENSG00000223920', 'ENSG00000162604'}
rs12030355	A	TM2D1	1	62148611	G	ENSG00000162604
rs552425300	A	TM2D1	1	62189657	G	ENSG00000162604
rs17122715	A	TM2D1	1	62190897	G	ENSG00000162604
rs145544191	C	TM2D1-RP11-430G17.3	1	62198367	A	{'ENSG00000162604', 'ENSG00000271200'}
rs12408292	C	RP11-430G17.3	1	62212822	T	ENSG00000271200
rs188982259	A	INADL	1	62272094	G	ENSG00000132849
rs34879791	A	RNU6-414P	1	62280260	G	ENSG00000200575
rs12729555	C	RNU6-414P	1	62285269	T	ENSG00000200575
rs41394744	C	LAMTOR5P1	1	62500214	T	ENSG00000236646
rs142194993	C	RN7SL180P	1	62533507	T	ENSG00000242860
rs6661862	G	RN7SL180P	1	62534854	T	ENSG00000242860
rs192434324	A	RN7SL180P	1	62536846	C	ENSG00000242860
rs61777669	A	MIR3116-2	1	62539579	G	ENSG00000263908
rs6670849	C	MIR3116-2	1	62542717	T	ENSG00000263908
rs17379217	C	MIR3116-2	1	62545085	T	ENSG00000263908
rs72917693	C	INADL-PIGPP2	1	62634989	T	{'ENSG00000263908', 'ENSG00000212360', 'ENSG00000242860', 'ENSG00000234204', 'ENSG00000200575', 'ENSG00000132849', 'ENSG00000236646'}
rs2260697	A	INADL-PIGPP2	1	62638306	C	{'ENSG00000263908', 'ENSG00000212360', 'ENSG00000242860', 'ENSG00000234204', 'ENSG00000200575', 'ENSG00000132849', 'ENSG00000236646'}
rs2366313	C	PIGPP2	1	62650317	T	ENSG00000234204
rs12120440	A	PIGPP2	1	62652358	G	ENSG00000234204
rs66900825	C	RPS15AP7	1	62656174	T	ENSG00000234088
rs12131839	C	RPS15AP7	1	62661208	G	ENSG00000234088
rs12725684	C	RPS15AP7	1	62661444	T	ENSG00000234088
rs11207925	C	RP5-1155K23.4	1	62669243	T	ENSG00000237227
rs11805853	A	Y_RNA	1	62673846	G	ENSG00000200174
rs12729017	C	RP5-1155K23.4	1	62674507	T	ENSG00000237227
rs74615940	G	L1TD1	1	62680772	T	ENSG00000240563
rs12041005	A	L1TD1-KANK4	1	62689031	G	{'ENSG00000237227', 'ENSG00000132854', 'ENSG00000201153', 'ENSG00000240563', 'ENSG00000200174'}
rs6683592	A	L1TD1-KANK4	1	62692092	G	{'ENSG00000237227', 'ENSG00000132854', 'ENSG00000201153', 'ENSG00000240563', 'ENSG00000200174'}
rs6692004	A	KANK4	1	62719839	G	ENSG00000132854
rs186696506	A	RNU6-371P	1	62767573	G	ENSG00000201153
rs12123703	A	KANK4-USP1	1	62861261	G	{'ENSG00000201153', 'ENSG00000162607', 'ENSG00000132854'}
rs10158897	C	USP1	1	62912919	T	ENSG00000162607
rs1168018	A	RP11-293K19.1	1	63001120	C	ENSG00000270549
rs995000	C	RP5-849H19.2	1	63107526	T	ENSG00000213703
rs10889353	A	DOCK7	1	63118196	C	ENSG00000116641
rs80148997	C	RP11-230B22.1	1	63164029	T	ENSG00000235545
rs1887587	A	RP11-230B22.1-ATG4C	1	63201577	G	{'ENSG00000125703', 'ENSG00000235545'}
rs12122434	A	ATG4C	1	63261652	G	ENSG00000125703
rs141496904	C	ATG4C-RP4-771M4.3	1	63346598	T	{'ENSG00000234318', 'ENSG00000125703'}
rs2803241	A	RP4-771M4.2	1	63368318	C	ENSG00000237163
rs17123995	C	RP4-771M4.3	1	63370965	T	ENSG00000234318
rs192416803	C	RP4-771M4.2-RP11-5P4.1	1	63393429	T	{'ENSG00000237163', 'ENSG00000229537'}
rs7545963	A	RP4-771M4.2-RP11-5P4.1	1	63427275	G	{'ENSG00000237163', 'ENSG00000229537'}
rs12754383	A	RP11-5P4.1	1	63462622	G	ENSG00000229537
rs17124350	C	RP11-5P4.1-RP11-5P4.2	1	63483632	T	{'ENSG00000227485', 'ENSG00000229537'}
rs12119690	C	RP11-5P4.1-RP11-5P4.2	1	63484437	T	{'ENSG00000227485', 'ENSG00000229537'}
rs17124420	C	RP11-5P4.2	1	63493001	T	ENSG00000227485
rs1542846	A	RP11-5P4.2-RP11-5P4.3	1	63521036	G	{'ENSG00000227485', 'ENSG00000229225'}
rs6679559	C	RP11-5P4.3	1	63541253	T	ENSG00000229225
rs77690883	C	RP11-5P4.3-RP11-335E6.2	1	63593372	T	{'ENSG00000271593', 'ENSG00000229225', 'ENSG00000203605'}
rs11576443	C	RP11-335E6.2	1	63612281	T	ENSG00000203605
rs75111758	C	RP11-335E6.4	1	63622758	T	ENSG00000271593
rs17124729	C	RP11-335E6.4	1	63626738	T	ENSG00000271593
rs12022293	A	RP11-335E6.2-RNA5SP49	1	63640243	G	{'ENSG00000271593', 'ENSG00000203605', 'ENSG00000252259'}
rs58556610	C	RNA5SP49	1	63651565	T	ENSG00000252259
rs617786	A	RP11-335E6.3	1	63711009	G	ENSG00000228734
rs80031514	G	AL138935.1	1	63727621	T	ENSG00000223683
rs11208186	C	LINC00466	1	63783472	T	ENSG00000224209
rs41285368	C	FOXD3	1	63786766	G	ENSG00000187140
rs138443896	A	FOXD3	1	63790751	G	ENSG00000187140
rs10749738	A	RP4-792G4.2	1	63793155	G	ENSG00000230798
rs72676118	A	RP4-792G4.2	1	63794815	G	ENSG00000230798
rs75284175	C	FOXD3-Y_RNA	1	63795961	T	{'ENSG00000252784', 'ENSG00000187140'}
rs932748	G	Y_RNA	1	63805122	T	ENSG00000252784
rs4915895	A	Y_RNA-RP4-792G4.3	1	63813085	G	{'ENSG00000236674', 'ENSG00000252784'}
rs72914635	C	RP4-792G4.3	1	63825268	G	ENSG00000236674
rs114245311	A	ALG6	1	63875028	G	ENSG00000088035
rs12023577	A	ITGB3BP	1	63902431	G	ENSG00000142856
rs77413413	A	EFCAB7	1	64021864	G	ENSG00000203965
rs6661928	A	EFCAB7	1	64027882	G	ENSG00000203965
rs855314	A	PGM1	1	64095111	G	ENSG00000079739
rs2269238	G	RN7SL130P	1	64117537	T	ENSG00000244256
rs1701522	A	PGM1-ROR1	1	64141896	G	{'ENSG00000207190', 'ENSG00000228056', 'ENSG00000223949', 'ENSG00000185483', 'ENSG00000177452', 'ENSG00000200508', 'ENSG00000079739', 'ENSG00000244256'}
rs61767466	C	PGM1-ROR1	1	64164599	T	{'ENSG00000207190', 'ENSG00000228056', 'ENSG00000223949', 'ENSG00000185483', 'ENSG00000177452', 'ENSG00000200508', 'ENSG00000079739', 'ENSG00000244256'}
rs17320885	C	RP4-597J3.1	1	64257297	T	ENSG00000177452
rs11581982	C	CFL1P3	1	64304937	T	ENSG00000228056
rs189023670	C	ROR1	1	64397855	T	ENSG00000185483
rs1341511	C	RNU6-809P	1	64490893	T	ENSG00000207190
rs1746927	A	RNU6-809P	1	64498297	G	ENSG00000207190
rs3850638	A	Y_RNA	1	64529680	C	ENSG00000200508
rs72685133	C	Y_RNA	1	64529850	T	ENSG00000200508
rs6686768	C	Y_RNA	1	64534798	T	ENSG00000200508
rs12116855	G	RP11-24J23.2	1	64578214	T	ENSG00000223949
rs11208380	A	ROR1-UBE2U	1	64656971	G	{'ENSG00000207190', 'ENSG00000228056', 'ENSG00000223949', 'ENSG00000185483', 'ENSG00000177414', 'ENSG00000177452', 'ENSG00000200508'}
rs72667283	A	UBE2U	1	64738016	C	ENSG00000177414
rs825238	G	UBE2U-RNU7-62P	1	64750171	T	{'ENSG00000177414', 'ENSG00000238653'}
rs6677170	C	RNU7-62P	1	64845122	T	ENSG00000238653
rs12037544	C	RNU7-62P	1	64845814	T	ENSG00000238653
rs183570845	C	RNU7-62P	1	64849342	T	ENSG00000238653
rs111855843	C	RNU7-62P-CACHD1	1	64863417	T	{'ENSG00000264470', 'ENSG00000158966', 'ENSG00000238653'}
rs34458992	G	RNU7-62P-CACHD1	1	64916805	T	{'ENSG00000264470', 'ENSG00000158966', 'ENSG00000238653'}
rs6686231	A	MIR4794	1	65041861	G	ENSG00000264470
rs12068675	A	MIR4794	1	65049950	C	ENSG00000264470
rs59745833	A	CACHD1	1	65078813	G	ENSG00000158966
rs12402072	A	CACHD1-RAVER2	1	65164880	G	{'ENSG00000162437', 'ENSG00000264470', 'ENSG00000158966', 'ENSG00000162434'}
rs10493366	C	RAVER2	1	65205899	T	ENSG00000162437
rs12129819	C	JAK1	1	65303659	T	ENSG00000162434
rs2780894	C	JAK1	1	65309376	T	ENSG00000162434
rs7539178	A	RP11-182I10.1	1	65383002	C	ENSG00000234784
rs17397653	C	RP11-182I10.1	1	65389094	T	ENSG00000234784
rs1353595	A	RP11-182I10.2	1	65405070	C	ENSG00000233877
rs41285414	C	SLC2A3P2	1	65452735	T	ENSG00000185031
rs12129709	G	RP11-182I10.3	1	65456823	T	ENSG00000226891
rs17127211	A	RP4-535B20.4	1	65467547	G	ENSG00000272506
rs9436704	G	RP4-535B20.4-RNU6-1176P	1	65480234	T	{'ENSG00000212257', 'ENSG00000272506'}
rs535857	A	RNU6-1176P	1	65492194	G	ENSG00000212257
rs116733602	A	RNU6-1176P	1	65493629	G	ENSG00000212257
rs578271	A	RNU6-1176P-MIR3671	1	65505271	G	{'ENSG00000212257', 'ENSG00000265996'}
rs495588	C	MIR3671	1	65523020	T	ENSG00000265996
rs486378	A	RP4-535B20.1	1	65530283	G	ENSG00000231485
rs6673673	C	RP4-535B20.2	1	65546924	T	ENSG00000235804
rs113789200	C	RP4-535B20.2-MRPS21P1	1	65550386	T	{'ENSG00000234496', 'ENSG00000235804'}
rs12023280	A	RP4-535B20.2-MRPS21P1	1	65552976	G	{'ENSG00000234496', 'ENSG00000235804'}
rs2375675	A	MRPS21P1	1	65553193	C	ENSG00000234496
rs74080292	C	MRPS21P1-AK4	1	65598045	T	{'ENSG00000234496', 'ENSG00000231622', 'ENSG00000162433'}
rs7547746	A	MRPS21P1-AK4	1	65598979	G	{'ENSG00000234496', 'ENSG00000231622', 'ENSG00000162433'}
rs7530972	C	MRPS21P1-AK4	1	65600117	T	{'ENSG00000234496', 'ENSG00000231622', 'ENSG00000162433'}
rs6664331	A	AK4	1	65614318	G	ENSG00000162433
rs114866298	A	AK4	1	65643025	C	ENSG00000162433
rs12032616	A	AK4-DNAJC6	1	65703484	G	{'ENSG00000116675', 'ENSG00000162433', 'ENSG00000234144', 'ENSG00000222624', 'ENSG00000229294', 'ENSG00000231622'}
rs1749969	A	DNAJC6	1	65727999	C	ENSG00000116675
rs12024972	C	RP5-1044H5.1	1	65748733	T	ENSG00000229294
rs1414927	A	COX6CP13	1	65759731	C	ENSG00000234144
rs6703186	C	COX6CP13	1	65764676	T	ENSG00000234144
rs17127541	A	DNAJC6	1	65816746	G	ENSG00000116675
rs10889550	A	LEPROT	1	65906067	G	ENSG00000213625
rs17127690	A	RP4-630A11.3	1	65962949	G	ENSG00000237852
rs6694528	C	RP4-630A11.3	1	65963016	T	ENSG00000237852
rs11208660	C	LEPR	1	65983626	T	ENSG00000116678
rs3790428	G	snoU13	1	66042078	T	ENSG00000238931
rs10493380	A	RP11-430H12.2	1	66046117	C	ENSG00000224570
rs11208676	A	RP11-430H12.2	1	66048123	G	ENSG00000224570
rs11208677	A	RP11-430H12.2	1	66048417	G	ENSG00000224570
rs72683129	A	LEPR	1	66069781	G	ENSG00000116678
rs28480230	C	LEPR-RN7SL854P	1	66124075	T	{'ENSG00000116678', 'ENSG00000237852', 'ENSG00000239319', 'ENSG00000224570', 'ENSG00000213625', 'ENSG00000238931'}
rs17127892	A	LEPR-RN7SL854P	1	66156477	G	{'ENSG00000116678', 'ENSG00000237852', 'ENSG00000239319', 'ENSG00000224570', 'ENSG00000213625', 'ENSG00000238931'}
rs12131840	C	RN7SL854P	1	66231771	T	ENSG00000239319
rs4313369	A	RN7SL854P-PDE4B	1	66234139	G	{'ENSG00000227466', 'ENSG00000223152', 'ENSG00000239319', 'ENSG00000184588'}
rs60868834	C	RN7SL854P-PDE4B	1	66250522	T	{'ENSG00000227466', 'ENSG00000223152', 'ENSG00000239319', 'ENSG00000184588'}
rs12568672	A	PDE4B	1	66411430	G	ENSG00000184588
rs7517992	C	RP11-397C12.1	1	66504657	T	ENSG00000227466
rs4655595	A	RNU4-88P	1	66558759	G	ENSG00000223152
rs74619746	A	RNU4-88P	1	66563700	C	ENSG00000223152
rs79682748	A	PDE4B-SGIP1	1	66989719	G	{'ENSG00000221655', 'ENSG00000248458', 'ENSG00000223152', 'ENSG00000184588', 'ENSG00000264720', 'ENSG00000118473', 'ENSG00000227466'}
rs1338204	C	PDE4B-SGIP1	1	66992956	T	{'ENSG00000221655', 'ENSG00000248458', 'ENSG00000223152', 'ENSG00000184588', 'ENSG00000264720', 'ENSG00000118473', 'ENSG00000227466'}
rs6662771	A	SGIP1	1	67011986	G	ENSG00000118473
rs1373910	A	SGIP1	1	67040926	G	ENSG00000118473
rs112096787	C	MIR3117	1	67093618	T	ENSG00000264720
rs142007830	A	MIR3117	1	67095379	G	ENSG00000264720
rs6694782	A	AL139147.1	1	67126762	G	ENSG00000248458
rs72669472	A	AL139147.1	1	67129457	G	ENSG00000248458
rs67687377	A	AL139147.1	1	67129841	G	ENSG00000248458
rs118025265	C	AL139147.1	1	67130819	T	ENSG00000248458
rs536527	G	AL354978.1	1	67193793	T	ENSG00000221655
rs1874802	C	TCTEX1D1	1	67239891	T	ENSG00000152760
rs12751876	C	TCTEX1D1-INSL5	1	67255360	T	{'ENSG00000172410', 'ENSG00000152760'}
rs474409	A	INSL5	1	67259284	C	ENSG00000172410
rs117984592	C	RP11-342H21.2	1	67295209	T	ENSG00000231080
rs117974504	A	WDR78	1	67323606	G	ENSG00000152763
rs146252041	C	WDR78	1	67343771	T	ENSG00000152763
rs67563312	A	WDR78	1	67385100	C	ENSG00000152763
rs7555338	G	MIER1	1	67417555	T	ENSG00000198160
rs2815354	A	SLC35D1	1	67483642	T	ENSG00000116704
rs2815356	A	SLC35D1	1	67485453	C	ENSG00000116704
rs12061545	A	SLC35D1-C1orf141	1	67526029	G	{'ENSG00000253074', 'ENSG00000116704', 'ENSG00000203963', 'ENSG00000162594', 'ENSG00000252433'}
rs2144658	A	SNORA31	1	67571895	G	ENSG00000252433
rs12044149	G	C1orf141	1	67600686	T	ENSG00000203963
rs11465782	C	IL23R	1	67635656	T	ENSG00000162594
rs4655688	C	RNU6-586P	1	67657982	T	ENSG00000253074
rs12562213	C	RNU6-586P	1	67658769	T	ENSG00000253074
rs10789229	C	AL109843.1	1	67705574	T	ENSG00000221733
rs80174646	G	AL109843.1	1	67708155	T	ENSG00000221733
rs115916522	A	RNU4ATAC4P	1	67732313	T	ENSG00000252116
rs17303361	A	RP4-763G1.1	1	67739824	G	ENSG00000228523
rs11209035	A	RP4-763G1.1	1	67747762	G	ENSG00000228523
rs2902441	C	RP4-763G1.1-IL12RB2	1	67752175	T	{'ENSG00000081985', 'ENSG00000228523'}
rs1845783	A	RP4-763G1.1-IL12RB2	1	67756865	G	{'ENSG00000081985', 'ENSG00000228523'}
rs10749774	A	RP4-763G1.1-IL12RB2	1	67764591	G	{'ENSG00000081985', 'ENSG00000228523'}
rs1546159	A	IL12RB2	1	67788426	G	ENSG00000081985
rs10493423	C	IL12RB2	1	67837158	T	ENSG00000081985
rs115853050	G	SERBP1	1	67871782	T	ENSG00000142864
rs116235705	A	SERBP1	1	67873058	G	ENSG00000142864
rs143674444	A	SERBP1	1	67874530	G	ENSG00000142864
rs10889687	A	SERBP1-RP4-763G1.2	1	67909782	G	{'ENSG00000235200', 'ENSG00000142864', 'ENSG00000223263'}
rs17130076	C	RP4-763G1.2	1	67994316	T	ENSG00000235200
rs4415537	C	RNU6-1031P	1	68009663	T	ENSG00000207504
rs10493425	A	RNU6-1031P	1	68010127	C	ENSG00000207504
rs1417334	C	RNU6-1031P-RP11-393N21.1	1	68012257	T	{'ENSG00000207504', 'ENSG00000238139'}
rs12131959	C	RNU6-1031P-RP11-393N21.1	1	68018502	T	{'ENSG00000207504', 'ENSG00000238139'}
rs4336822	A	RP11-393N21.1	1	68031411	C	ENSG00000238139
rs787526	A	RP11-393N21.1-RN7SL392P	1	68042736	T	{'ENSG00000242482', 'ENSG00000238139'}
rs75121373	C	RP11-393N21.1-RN7SL392P	1	68047141	T	{'ENSG00000242482', 'ENSG00000238139'}
rs2941958	C	RN7SL392P	1	68123727	T	ENSG00000242482
rs12748843	A	HNRNPCP9	1	68128130	C	ENSG00000232048
rs193202	C	HNRNPCP9	1	68131609	T	ENSG00000232048
rs78177781	C	HNRNPCP9-GADD45A	1	68140789	T	{'ENSG00000116717', 'ENSG00000232048'}
rs2815266	C	GADD45A	1	68146993	T	ENSG00000116717
rs598602	A	GADD45A-GNG12	1	68161837	G	{'ENSG00000238778', 'ENSG00000232284', 'ENSG00000116717', 'ENSG00000172380'}
rs3766276	A	RNU7-80P	1	68239966	C	ENSG00000238778
rs17474410	G	GNG12	1	68267243	T	ENSG00000172380
rs17130446	C	RP4-609E1.2	1	68507237	T	ENSG00000235055
rs11801053	C	DIRAS3	1	68512171	T	ENSG00000162595
rs1106615	A	ARL5AP3	1	68516732	G	ENSG00000228431
rs2435848	C	ARL5AP3	1	68517066	T	ENSG00000228431
rs1430752	C	AL157407.1	1	68524622	T	ENSG00000263542
rs7526959	A	GNG12-AS1	1	68566576	C	ENSG00000232284
rs17130488	C	WLS	1	68586296	T	ENSG00000116729
rs2820485	C	GNG12-AS1	1	68594697	G	ENSG00000232284
rs11209225	C	CTBP2P8	1	68631502	T	ENSG00000234383
rs2820492	G	CTBP2P8	1	68631522	T	ENSG00000234383
rs143861312	A	CTBP2P8	1	68631655	C	ENSG00000234383
rs891526	A	MIR1262	1	68651948	G	ENSG00000221203
rs10493440	A	RPS7P4	1	68711839	G	ENSG00000229133
rs12754452	A	RPS7P4-COX6B1P7	1	68720167	G	{'ENSG00000225242', 'ENSG00000229133'}
rs147122327	A	RPS7P4-COX6B1P7	1	68723795	G	{'ENSG00000225242', 'ENSG00000229133'}
rs60692352	C	RPS7P4-COX6B1P7	1	68724015	T	{'ENSG00000225242', 'ENSG00000229133'}
rs7516564	A	COX6B1P7	1	68748123	G	ENSG00000225242
rs74081659	C	COX6B1P7	1	68748588	T	ENSG00000225242
rs7541477	G	COX6B1P7-TCEB1P18	1	68764660	T	{'ENSG00000237622', 'ENSG00000225242'}
rs4076000	A	TCEB1P18	1	68837169	C	ENSG00000237622
rs183714805	C	TCEB1P18	1	68844951	T	ENSG00000237622
rs7515572	C	RP5-1033K19.2	1	68851568	T	ENSG00000229440
rs7514824	A	RP5-1033K19.2-RPE65	1	68864085	G	{'ENSG00000116745', 'ENSG00000229440'}
rs12145904	C	RPE65	1	68903942	T	ENSG00000116745
rs11579543	C	RPE65-DEPDC1	1	68921635	T	{'ENSG00000116745', 'ENSG00000024526', 'ENSG00000233589', 'ENSG00000234264'}
rs12744671	A	RPE65-DEPDC1	1	68931922	C	{'ENSG00000116745', 'ENSG00000024526', 'ENSG00000233589', 'ENSG00000234264'}
rs3125912	G	DEPDC1	1	68938036	T	ENSG00000024526
rs4462187	C	RP4-694A7.2	1	68953742	T	ENSG00000233589
rs61771541	C	TXNP2	1	68978444	T	ENSG00000225167
rs34274503	A	TXNP2	1	68985160	G	ENSG00000225167
rs994024	A	RP4-694A7.4	1	68989523	G	ENSG00000234264
rs17130723	A	RP4-694A7.4	1	68992004	G	ENSG00000234264
rs2745554	A	RP4-694A7.4-RP11-424D14.1	1	69156820	G	{'ENSG00000225167', 'ENSG00000223883', 'ENSG00000234264'}
rs7551318	G	RP4-694A7.4-RP11-424D14.1	1	69369837	T	{'ENSG00000225167', 'ENSG00000223883', 'ENSG00000234264'}
rs12083168	C	RP11-424D14.1	1	69603894	T	ENSG00000223883
rs4650137	C	RP11-424D14.1-RP11-74K19.1	1	69685100	T	{'ENSG00000223883', 'ENSG00000235446'}
rs116632327	C	RP11-74K19.1	1	69712585	T	ENSG00000235446
rs2249487	C	RP11-74K19.1	1	69715220	T	ENSG00000235446
rs12727745	A	RP11-74K19.1-RP3-380B4.1	1	69801830	G	{'ENSG00000229639', 'ENSG00000235446'}
rs139000641	A	RP11-74K19.1-RP3-380B4.1	1	69858278	G	{'ENSG00000229639', 'ENSG00000235446'}
rs35447740	A	RP11-74K19.1-RP3-380B4.1	1	69874685	G	{'ENSG00000229639', 'ENSG00000235446'}
rs11209459	C	RP3-380B4.1	1	69896748	G	ENSG00000229639
rs17130967	A	RP3-380B4.1	1	69904729	G	ENSG00000229639
rs10157852	C	RP3-380B4.1-LRRC7	1	69910877	T	{'ENSG00000229639', 'ENSG00000066557', 'ENSG00000270615', 'ENSG00000240692', 'ENSG00000033122', 'ENSG00000237919', 'ENSG00000229359'}
rs12750664	A	RP3-380B4.1-LRRC7	1	69999067	G	{'ENSG00000229639', 'ENSG00000066557', 'ENSG00000270615', 'ENSG00000240692', 'ENSG00000033122', 'ENSG00000237919', 'ENSG00000229359'}
rs6664878	A	LRRC7	1	70048269	C	ENSG00000033122
rs1623673	A	RP11-379C1.1	1	70067968	G	ENSG00000270615
rs4623650	A	RN7SL538P	1	70343674	G	ENSG00000240692
rs12135517	C	RN7SL538P	1	70346384	T	ENSG00000240692
rs17131072	A	RN7SL538P	1	70346674	G	ENSG00000240692
rs6656579	C	RN7SL538P	1	70348137	T	ENSG00000240692
rs7554827	A	PIN1P1	1	70386463	G	ENSG00000229359
rs17131142	G	RP11-181B18.1	1	70499912	T	ENSG00000237919
rs12144415	A	LRRC40	1	70626592	C	ENSG00000066557
rs6681058	A	LRRC40	1	70626654	G	ENSG00000066557
rs74085992	G	RN7SL242P	1	70643973	T	ENSG00000244389
rs574587	A	SRSF11	1	70669977	G	ENSG00000116754
rs2297486	A	RP4-677H15.4	1	70688552	G	ENSG00000228988
rs3920731	G	RP4-677H15.4	1	70689860	T	ENSG00000228988
rs114084829	C	ANKRD13C	1	70807856	T	ENSG00000118454
rs190962667	C	ANKRD13C	1	70819802	T	ENSG00000118454
rs17131263	C	RP11-180O5.2	1	70827613	T	ENSG00000226088
rs7539544	C	HHLA3	1	70831841	T	ENSG00000197568
rs3889364	A	HHLA3	1	70847310	G	ENSG00000197568
rs77482262	C	HHLA3-CTH	1	70866967	T	{'ENSG00000116761', 'ENSG00000226088', 'ENSG00000197568'}
rs74491508	C	CTH	1	70873651	T	ENSG00000116761
rs6413471	A	CTH	1	70887183	C	ENSG00000116761
rs12561944	A	RP11-42O15.3	1	70910065	G	ENSG00000271992
rs2651248	G	RP11-42O15.3-RP11-42O15.2	1	70957413	T	{'ENSG00000271992', 'ENSG00000233020'}
rs555956	C	RP11-42O15.2	1	70999039	T	ENSG00000233020
rs11209636	A	RP11-42O15.2-CASP3P1	1	71024709	C	{'ENSG00000237033', 'ENSG00000233020'}
rs1413953	G	CASP3P1	1	71122504	T	ENSG00000237033
rs4344268	C	CASP3P1-RP5-952N6.1	1	71133810	T	{'ENSG00000229051', 'ENSG00000226208', 'ENSG00000237033'}
rs2782792	G	RP11-99H8.1	1	71180389	T	ENSG00000226208
rs61778711	G	RP5-952N6.1	1	71203154	T	ENSG00000229051
rs12563671	G	RP5-952N6.1	1	71210705	T	ENSG00000229051
rs61777086	C	RP5-952N6.1-PTGER3	1	71300219	T	{'ENSG00000226208', 'ENSG00000050628', 'ENSG00000235782', 'ENSG00000269933', 'ENSG00000229051'}
rs847704	A	RP3-333A15.1	1	71411340	G	ENSG00000235782
rs111740046	A	RP3-333A15.1	1	71419163	C	ENSG00000235782
rs626398	A	PTGER3	1	71432984	G	ENSG00000050628
rs2250312	C	RP3-333A15.2	1	71469819	T	ENSG00000269933
rs2050065	G	ZRANB2-AS1	1	71510419	T	ENSG00000235079
rs192385435	G	ZRANB2-AS1	1	71512178	T	ENSG00000235079
rs149046378	A	MIR186	1	71535952	G	ENSG00000207721
rs79764325	A	MIR186	1	71536228	G	ENSG00000207721
rs11209745	A	ZRANB2	1	71537943	G	ENSG00000132485
rs75579452	A	ZRANB2	1	71549491	T	ENSG00000132485
rs12040916	A	ZRANB2	1	71550203	G	ENSG00000132485
rs2796199	C	AL360297.1	1	71609102	T	ENSG00000264239
rs187835421	A	ZRANB2-AS2	1	71664497	G	ENSG00000229956
rs12131265	C	RP11-386O9.2	1	71712223	T	ENSG00000237726
rs11587100	C	ZRANB2-AS2	1	71728984	T	ENSG00000229956
rs2163502	A	RP11-115M14.1	1	71830161	G	ENSG00000226324
rs17501221	C	RP11-115M14.1	1	71831748	T	ENSG00000226324
rs142799520	C	RP11-82L20.1	1	72031691	T	ENSG00000231985
rs1334000	A	RP11-82L20.1	1	72034252	C	ENSG00000231985
rs141180853	G	RP11-82L20.1	1	72035254	T	ENSG00000231985
rs12030035	G	RP11-175G14.2	1	72208083	T	ENSG00000271618
rs11209853	C	NEGR1-IT1	1	72305762	T	ENSG00000228853
rs79536016	A	NEGR1	1	72324472	G	ENSG00000172260
rs12124523	C	NEGR1	1	72621463	T	ENSG00000172260
rs12127789	G	GDI2P2	1	72740073	T	ENSG00000233994
rs17526367	C	NEGR1-RPL31P12	1	72756049	T	{'ENSG00000271618', 'ENSG00000227207', 'ENSG00000172260', 'ENSG00000231985', 'ENSG00000228853', 'ENSG00000233994'}
rs2568950	G	NEGR1-RPL31P12	1	72756099	T	{'ENSG00000271618', 'ENSG00000227207', 'ENSG00000172260', 'ENSG00000231985', 'ENSG00000228853', 'ENSG00000233994'}
rs12135603	G	NEGR1-RPL31P12	1	72758237	T	{'ENSG00000271618', 'ENSG00000227207', 'ENSG00000172260', 'ENSG00000231985', 'ENSG00000228853', 'ENSG00000233994'}
rs72942968	C	NEGR1-RPL31P12	1	72758366	T	{'ENSG00000271618', 'ENSG00000227207', 'ENSG00000172260', 'ENSG00000231985', 'ENSG00000228853', 'ENSG00000233994'}
rs2815757	C	RPL31P12	1	72764289	T	ENSG00000227207
rs11209948	G	RPL31P12-RNU6-1246P	1	72811904	T	{'ENSG00000227207', 'ENSG00000212366'}
rs61771832	C	RPL31P12-RNU6-1246P	1	73006137	T	{'ENSG00000227207', 'ENSG00000212366'}
rs11806658	C	RNU6-1246P	1	73182469	T	ENSG00000212366
rs377719547	C	RNU6-1246P	1	73184274	T	ENSG00000212366
rs77483376	A	RNU6-1246P	1	73187836	G	ENSG00000212366
rs12141660	C	RNU6-1246P-RP4-660H19.1	1	73195560	T	{'ENSG00000225087', 'ENSG00000227016', 'ENSG00000212366'}
rs12145482	A	RP11-262K1.1	1	73227348	G	ENSG00000227016
rs11210055	C	RP11-262K1.1	1	73230347	T	ENSG00000227016
rs2422321	A	RP4-660H19.1	1	73293393	G	ENSG00000225087
rs17093582	C	RP4-660H19.1	1	73348762	T	ENSG00000225087
rs11210096	C	RP4-660H19.1-KRT8P21	1	73422250	T	{'ENSG00000229636', 'ENSG00000225087', 'ENSG00000227016'}
rs540811197	A	RP4-660H19.1-KRT8P21	1	73514078	G	{'ENSG00000229636', 'ENSG00000225087', 'ENSG00000227016'}
rs6673995	C	KRT8P21	1	73571027	T	ENSG00000229636
rs115340619	C	KRT8P21	1	73574876	T	ENSG00000229636
rs538831423	C	KRT8P21-RN7SKP19	1	73592940	T	{'ENSG00000229636', 'ENSG00000251825'}
rs117326369	C	KRT8P21-RN7SKP19	1	73605596	T	{'ENSG00000229636', 'ENSG00000251825'}
rs79370806	C	KRT8P21-RN7SKP19	1	73621292	T	{'ENSG00000229636', 'ENSG00000251825'}
rs12734319	A	RN7SKP19	1	73654035	G	ENSG00000251825
rs139739616	C	RN7SKP19-RP4-598G3.1	1	73673422	T	{'ENSG00000233973', 'ENSG00000251825'}
rs10789369	A	RP4-598G3.1	1	73824909	G	ENSG00000233973
rs1249588	A	RP4-598G3.1-RP4-788P17.1	1	73861173	G	{'ENSG00000233973', 'ENSG00000223479'}
rs17094141	C	RP4-788P17.1	1	74130291	T	ENSG00000223479
rs4326578	A	RP4-788P17.1	1	74157945	G	ENSG00000223479
rs4372201	A	RP4-788P17.1-RNA5SP50	1	74189764	G	{'ENSG00000200601', 'ENSG00000223479'}
rs6673621	C	RP4-788P17.1-RNA5SP50	1	74208480	T	{'ENSG00000200601', 'ENSG00000223479'}
rs72682110	C	RNA5SP50	1	74215574	T	ENSG00000200601
rs3947376	A	RNA5SP50	1	74219498	C	ENSG00000200601
rs17094522	G	RNA5SP50-RNU4ATAC8P	1	74338239	T	{'ENSG00000200601', 'ENSG00000252005'}
rs1963248	G	RNU4ATAC8P	1	74346006	T	ENSG00000252005
rs7514854	G	RNU4ATAC8P	1	74346776	T	ENSG00000252005
rs71655422	A	RNU4ATAC8P	1	74348406	G	ENSG00000252005
rs145221401	C	RNU4ATAC8P-LRRIQ3	1	74356580	T	{'ENSG00000162620', 'ENSG00000252005'}
rs571311115	C	RNU4ATAC8P-LRRIQ3	1	74357253	T	{'ENSG00000162620', 'ENSG00000252005'}
rs17591292	C	LRRIQ3	1	74646058	T	ENSG00000162620
rs17526617	A	FPGT	1	74675830	C	ENSG00000254685
rs11210434	A	FPGT	1	74677155	G	ENSG00000254685
rs17095161	A	RP11-439H8.4	1	74806552	G	ENSG00000237324
rs80027694	C	TNNI3K	1	74831257	T	ENSG00000116783
rs699844	A	FPGT-TNNI3K	1	74878253	G	ENSG00000259030
rs274602	A	RP4-650F12.2	1	74931331	G	ENSG00000233894
rs562234	C	RP4-650F12.2	1	74932843	T	ENSG00000233894
rs648614	C	LRRC53	1	74941210	T	ENSG00000162621
rs12042908	A	FPGT-TNNI3K	1	74997762	G	ENSG00000259030
rs11583603	C	TNNI3K-C1orf173	1	75015939	T	{'ENSG00000233894', 'ENSG00000234497', 'ENSG00000116783', 'ENSG00000178965', 'ENSG00000162621', 'ENSG00000237324'}
rs78791075	G	TNNI3K-C1orf173	1	75024959	T	{'ENSG00000233894', 'ENSG00000234497', 'ENSG00000116783', 'ENSG00000178965', 'ENSG00000162621', 'ENSG00000237324'}
rs696698	C	C1orf173	1	75065441	T	ENSG00000178965
rs72675380	C	C1orf173-RP11-17E13.2	1	75157365	T	{'ENSG00000272864', 'ENSG00000178965', 'ENSG00000234497'}
rs12061533	A	C1orf173-RP11-17E13.2	1	75158118	G	{'ENSG00000272864', 'ENSG00000178965', 'ENSG00000234497'}
rs728547	C	RP11-17E13.2	1	75164678	T	ENSG00000272864
rs13375787	C	CRYZ	1	75178713	T	ENSG00000116791
rs79317404	C	TYW3	1	75226743	T	ENSG00000162623
rs277371	A	TYW3	1	75236830	G	ENSG00000162623
rs17095902	A	TYW3-RP11-93N20.1	1	75240211	G	{'ENSG00000229943', 'ENSG00000162623'}
rs75421581	A	RP11-93N20.1-RP11-510C10.4	1	75561689	C	{'ENSG00000229943', 'ENSG00000261213'}
rs17096288	C	RP11-510C10.4	1	75591486	T	ENSG00000261213
rs11162571	C	RP11-510C10.3	1	75595151	T	ENSG00000224149
rs1526505	C	RP11-510C10.2	1	75598900	T	ENSG00000224127
rs140903812	C	RP11-510C10.2	1	75602214	T	ENSG00000224127
rs3925749	A	LHX8	1	75611510	G	ENSG00000162624
rs12723906	C	LHX8	1	75617273	T	ENSG00000162624
rs17565565	C	LHX8-RNU6-622P	1	75636971	T	{'ENSG00000162624', 'ENSG00000224149', 'ENSG00000206999'}
rs10493558	A	RNU6-622P-SLC44A5	1	75661773	G	{'ENSG00000137968', 'ENSG00000206999', 'ENSG00000252338', 'ENSG00000213579', 'ENSG00000224493'}
rs113625666	C	RP11-87O11.1	1	75989255	T	ENSG00000224493
rs211786	A	RP11-87O11.1	1	75992019	G	ENSG00000224493
rs35592604	C	RNU6-503P	1	76003053	T	ENSG00000252338
rs4949864	A	RP4-595K12.1	1	76044011	G	ENSG00000213579
rs211679	A	RP4-595K12.1	1	76049233	G	ENSG00000213579
rs182411	A	RP4-595K12.1	1	76049897	G	ENSG00000213579
rs182001546	C	SLC44A5	1	76067161	T	ENSG00000137968
rs1332791	C	SLC44A5	1	76067894	T	ENSG00000137968
rs9324207	C	SLC44A5-RP4-595K12.2	1	76091872	T	{'ENSG00000137968', 'ENSG00000230863', 'ENSG00000252338', 'ENSG00000213579', 'ENSG00000224493'}
rs78355731	A	SLC44A5-RP4-595K12.2	1	76098743	G	{'ENSG00000137968', 'ENSG00000230863', 'ENSG00000252338', 'ENSG00000213579', 'ENSG00000224493'}
rs75753585	A	RP4-595K12.2	1	76105925	G	ENSG00000230863
rs6593586	A	RP4-595K12.2-RP4-682C21.5	1	76140319	G	{'ENSG00000178193', 'ENSG00000230863'}
rs376844202	G	RP4-595K12.2-RP4-682C21.5	1	76146717	T	{'ENSG00000178193', 'ENSG00000230863'}
rs12138889	G	RP4-595K12.2-RP4-682C21.5	1	76162255	T	{'ENSG00000178193', 'ENSG00000230863'}
rs372210588	A	RP4-682C21.5	1	76190928	G	ENSG00000178193
rs1250875	C	RP4-682C21.5	1	76192069	T	ENSG00000178193
rs1250877	A	RP4-682C21.5	1	76193494	C	ENSG00000178193
rs115016283	C	RP4-682C21.2	1	76204880	T	ENSG00000181227
rs1146593	A	ACADM	1	76234886	G	ENSG00000117054
rs145309811	C	RABGGTB	1	76250984	T	ENSG00000137955
rs12090712	C	AL445464.1	1	76304215	T	ENSG00000266832
rs56350137	A	AL445464.1	1	76307340	T	ENSG00000266832
rs7514912	A	AL445464.1	1	76307558	G	ENSG00000266832
rs7548391	C	AL445464.1	1	76307595	T	ENSG00000266832
rs60363071	A	MSH4	1	76351034	G	ENSG00000057468
rs17650138	A	ASB17	1	76398887	G	ENSG00000154007
rs116030564	A	ASB17-RP11-550H2.1	1	76436250	G	{'ENSG00000154007', 'ENSG00000225605'}
rs7556623	A	RP11-550H2.1	1	76482034	C	ENSG00000225605
rs6703034	C	RP11-550H2.1	1	76485783	T	ENSG00000225605
rs17097929	G	RP11-550H2.1-RP11-550H2.2	1	76491041	T	{'ENSG00000230027', 'ENSG00000225605'}
rs12139344	C	RP11-550H2.1-RP11-550H2.2	1	76498566	T	{'ENSG00000230027', 'ENSG00000225605'}
rs17098101	A	RP11-550H2.2	1	76514353	G	ENSG00000230027
rs1002784	C	RP11-335E14.1	1	76824595	T	ENSG00000223905
rs35592911	A	ST6GALNAC3	1	76932193	G	ENSG00000184005
rs77200411	A	RP5-1102E8.3	1	77101132	C	ENSG00000272855
rs1909189	A	RP5-1102E8.3-TPI1P1	1	77126822	G	{'ENSG00000272855', 'ENSG00000226415'}
rs507436	A	TPI1P1	1	77163893	C	ENSG00000226415
rs11162193	A	TPI1P1-AC104458.1	1	77173587	G	{'ENSG00000226415', 'ENSG00000264686'}
rs588658	A	TPI1P1-AC104458.1	1	77177189	G	{'ENSG00000226415', 'ENSG00000264686'}
rs7552200	G	AC104458.1	1	77186974	T	ENSG00000264686
rs114204420	C	AC104458.1-RNU6-161P	1	77205994	T	{'ENSG00000264686', 'ENSG00000199921'}
rs118008633	A	RNU6-161P	1	77223269	G	ENSG00000199921
rs11162202	A	RP11-415A20.1	1	77228520	G	ENSG00000237552
rs4526656	A	RP11-415A20.1-ST6GALNAC5	1	77282567	G	{'ENSG00000237552', 'ENSG00000117069', 'ENSG00000221720'}
rs114931747	C	AC096951.1	1	77472990	T	ENSG00000221720
rs12065122	A	AC096951.1	1	77473081	G	ENSG00000221720
rs12124244	A	AC096951.1	1	77475319	G	ENSG00000221720
rs12066428	A	ST6GALNAC5	1	77484393	G	ENSG00000117069
rs199724	A	RP4-564M11.2	1	77531780	G	ENSG00000230498
rs199675	C	RP4-564M11.2	1	77547831	T	ENSG00000230498
rs12035349	A	PIGK	1	77557339	G	ENSG00000142892
rs6684070	C	RP4-706A16.3	1	77592466	T	ENSG00000226084
rs185486666	A	RP4-706A16.3	1	77597170	G	ENSG00000226084
rs116678056	C	PIGK-AK5	1	77720949	T	{'ENSG00000226084', 'ENSG00000142892', 'ENSG00000228187', 'ENSG00000154027', 'ENSG00000251767', 'ENSG00000233099', 'ENSG00000221664'}
rs17100133	G	PIGK-AK5	1	77736974	T	{'ENSG00000226084', 'ENSG00000142892', 'ENSG00000228187', 'ENSG00000154027', 'ENSG00000251767', 'ENSG00000233099', 'ENSG00000221664'}
rs2602943	C	AK5	1	77751950	T	ENSG00000154027
rs1779181	A	AK5	1	77769038	G	ENSG00000154027
rs11162319	A	RP11-375A5.1	1	77808677	G	ENSG00000233099
rs78058153	A	AC095030.1	1	77858892	G	ENSG00000221664
rs141884559	A	AC095030.1	1	77859606	T	ENSG00000221664
rs368515536	A	AC095030.1	1	77861453	G	ENSG00000221664
rs6603943	A	AC095030.1	1	77861754	G	ENSG00000221664
rs12131772	C	RNU7-8P	1	77883671	G	ENSG00000251767
rs3104461	C	RNU7-8P	1	77886339	T	ENSG00000251767
rs11162355	G	AK5	1	77961074	T	ENSG00000154027
rs72681687	A	AK5	1	77961511	G	ENSG00000154027
rs17100758	C	ZZZ3	1	78033612	T	ENSG00000036549
rs4463724	A	RNA5SP20	1	78080128	G	ENSG00000251785
rs72683657	C	RNA5SP20	1	78080250	T	ENSG00000251785
rs17100850	A	RN7SL370P	1	78106865	G	ENSG00000243437
rs148125416	A	RN7SL370P	1	78109979	C	ENSG00000243437
rs79214614	C	ZZZ3	1	78135380	T	ENSG00000036549
rs60832898	A	USP33	1	78178605	G	ENSG00000077254
rs35789311	C	USP33-RP4-706L14.2	1	78230899	G	{'ENSG00000077254', 'ENSG00000232672'}
rs17100984	C	USP33-RP4-706L14.2	1	78232025	T	{'ENSG00000077254', 'ENSG00000232672'}
rs34727511	A	RP4-706L14.2	1	78239166	G	ENSG00000232672
rs72683700	C	RP4-706L14.2	1	78243942	T	ENSG00000232672
rs60794893	A	RP11-181C21.4	1	78272317	G	ENSG00000219201
rs180995780	C	RP11-181C21.4	1	78280313	T	ENSG00000219201
rs10518561	C	FAM73A	1	78288315	T	ENSG00000180488
rs7544892	A	NSRP1P1	1	78312358	C	ENSG00000235613
rs7417104	A	NSRP1P1	1	78312788	G	ENSG00000235613
rs12409958	A	HSPE1P25	1	78314478	G	ENSG00000232015
rs192306828	A	NSRP1P1	1	78319115	G	ENSG00000235613
rs9729667	C	NEXN	1	78349214	T	ENSG00000162614
rs9662911	C	NEXN-AS1	1	78356684	T	ENSG00000235927
rs76501535	C	NEXN	1	78406701	T	ENSG00000162614
rs142005978	A	FUBP1	1	78434791	G	ENSG00000162613
rs17387365	G	FUBP1	1	78438138	T	ENSG00000162613
rs1325513	C	FUBP1	1	78445162	T	ENSG00000162613
rs7528905	A	DNAJB4	1	78456355	G	ENSG00000162616
rs149846826	A	DNAJB4	1	78461519	G	ENSG00000162616
rs28362660	A	RP11-386I14.4	1	78470246	G	ENSG00000273338
rs12140633	A	RP11-386I14.2	1	78513624	G	ENSG00000213561
rs661038	A	GIPC2	1	78542831	C	ENSG00000137960
rs146761289	C	RP11-386I14.3	1	78553883	T	ENSG00000213560
rs571988	C	RNU6-1102P	1	78554962	T	ENSG00000251958
rs17101276	C	RNA5SP22	1	78562989	T	ENSG00000202263
rs17391694	C	GIPC2-RNFT1P2	1	78623626	T	{'ENSG00000213561', 'ENSG00000213560', 'ENSG00000233333', 'ENSG00000202263', 'ENSG00000251958', 'ENSG00000137960', 'ENSG00000273338'}
rs185713213	A	RNFT1P2	1	78631195	G	ENSG00000233333
rs72687186	C	RNFT1P2	1	78633116	T	ENSG00000233333
rs540068724	A	RNFT1P2	1	78633590	C	ENSG00000233333
rs11799753	C	RNFT1P2	1	78634053	T	ENSG00000233333
rs557077098	A	RNFT1P2-RP11-183M13.1	1	78655747	G	{'ENSG00000122420', 'ENSG00000233333', 'ENSG00000237413', 'ENSG00000227556'}
rs1570443	C	RNFT1P2-RP11-183M13.1	1	78667613	T	{'ENSG00000122420', 'ENSG00000233333', 'ENSG00000237413', 'ENSG00000227556'}
rs12125026	C	RP11-472F19.1	1	78787069	T	ENSG00000227556
rs7533564	C	RP11-183M13.1	1	78825912	T	ENSG00000237413
rs145674975	C	RNA5SP23	1	78842028	G	ENSG00000212308
rs10489950	C	RNA5SP23	1	78842265	T	ENSG00000212308
rs11162479	G	PTGFR	1	78850701	T	ENSG00000122420
rs183193004	C	PTGFR	1	78982261	T	ENSG00000122420
rs12080077	A	PTGFR-IFI44L	1	79032598	G	{'ENSG00000122420', 'ENSG00000137959', 'ENSG00000212308', 'ENSG00000227556'}
rs273241	A	IFI44L	1	79086470	C	ENSG00000137959
rs72935635	A	IFI44	1	79119062	G	ENSG00000137965
rs17394244	A	RP4-641G12.3	1	79131132	G	ENSG00000238015
rs1107320	C	IFI44	1	79132244	T	ENSG00000137965
rs975986	A	RP4-641G12.3	1	79135572	G	ENSG00000238015
rs72673963	C	RP4-641G12.3-AC104837.1	1	79138482	T	{'ENSG00000221683', 'ENSG00000238015'}
rs78378365	C	AC104837.1	1	79154051	T	ENSG00000221683
rs7518234	A	AC104837.1	1	79155134	G	ENSG00000221683
rs6424789	C	AC104837.1-RP4-641G12.4	1	79202159	T	{'ENSG00000221683', 'ENSG00000235400'}
rs72673996	C	RP4-641G12.4	1	79217533	T	ENSG00000235400
rs182038907	A	RP4-641G12.4-ELTD1	1	79334015	G	{'ENSG00000162618', 'ENSG00000235400'}
rs185392778	C	ELTD1	1	79412096	T	ENSG00000162618
rs12134068	C	ELTD1	1	79456112	T	ENSG00000162618
rs41397248	C	ELTD1-PSAT1P3	1	79486954	T	{'ENSG00000230787', 'ENSG00000162618'}
rs7535197	C	PSAT1P3	1	79516976	T	ENSG00000230787
rs17102673	A	PSAT1P3	1	79518810	G	ENSG00000230787
rs1332837	C	PSAT1P3-AC093430.1	1	79569509	T	{'ENSG00000230787', 'ENSG00000266388'}
rs17102832	C	AC093430.1	1	79601379	T	ENSG00000266388
rs17590370	A	AC093430.1-RP4-726F1.1	1	79655102	C	{'ENSG00000235011', 'ENSG00000266388'}
rs188855739	A	AC093430.1-RP4-726F1.1	1	79769196	G	{'ENSG00000235011', 'ENSG00000266388'}
rs74952901	A	RP4-726F1.1	1	79789498	G	ENSG00000235011
rs58635031	A	RP4-726F1.1-ADH5P2	1	79954722	G	{'ENSG00000235011', 'ENSG00000232676'}
rs12047490	A	ADH5P2	1	79984679	G	ENSG00000232676
rs1389942	A	ADH5P2	1	79984748	G	ENSG00000232676
rs76128913	C	ADH5P2	1	79988932	T	ENSG00000232676
rs1389939	C	ADH5P2	1	79992759	G	ENSG00000232676
rs2037621	A	ADH5P2-RP11-339A11.1	1	80309352	C	{'ENSG00000232676', 'ENSG00000235756'}
rs11801152	C	RP11-339A11.1	1	80554567	T	ENSG00000235756
rs147182597	G	RP11-339A11.1-RP11-339A11.2	1	80567188	T	{'ENSG00000235756', 'ENSG00000260322'}
rs181825025	A	RP11-339A11.1-RP11-339A11.2	1	80570185	G	{'ENSG00000235756', 'ENSG00000260322'}
rs11162922	A	RP11-339A11.1-RP11-339A11.2	1	80572058	G	{'ENSG00000235756', 'ENSG00000260322'}
rs56252349	C	RP11-339A11.2	1	80579116	T	ENSG00000260322
rs144264272	A	RP11-339A11.2-HMGB1P18	1	80659807	G	{'ENSG00000236407', 'ENSG00000260322'}
rs1776282	A	RP11-339A11.2-HMGB1P18	1	80734759	G	{'ENSG00000236407', 'ENSG00000260322'}
rs1776289	C	HMGB1P18	1	80744806	T	ENSG00000236407
rs2389011	A	HMGB1P18-AL606519.1	1	80782806	G	{'ENSG00000236407', 'ENSG00000266033'}
rs12065553	A	AL606519.1	1	80793118	G	ENSG00000266033
rs10874124	A	AL606519.1-RP11-339D23.1	1	80833454	G	{'ENSG00000225598', 'ENSG00000266033'}
rs12057358	A	RP11-339D23.1	1	80836926	G	ENSG00000225598
rs10157713	A	RP11-339D23.1-HNRNPA1P64	1	80886303	G	{'ENSG00000225598', 'ENSG00000213559'}
rs11810001	A	RP11-339D23.1-HNRNPA1P64	1	80897629	G	{'ENSG00000225598', 'ENSG00000213559'}
rs12145387	G	RP11-339D23.1-HNRNPA1P64	1	80903574	T	{'ENSG00000225598', 'ENSG00000213559'}
rs12127034	C	HNRNPA1P64	1	80911865	T	ENSG00000213559
rs1365751	C	HNRNPA1P64	1	80919437	T	ENSG00000213559
rs12063536	A	HNRNPA1P64	1	80922128	C	ENSG00000213559
rs750096	A	RP11-115A15.4	1	80928599	G	ENSG00000227062
rs2389053	C	RP11-115A15.4-RP11-115A15.2	1	80951861	T	{'ENSG00000234108', 'ENSG00000227062'}
rs10493667	C	RP11-115A15.2	1	80964467	T	ENSG00000234108
rs4311839	C	RP11-115A15.2	1	80966270	T	ENSG00000234108
rs7539892	G	RP11-115A15.2-RP11-115A15.1	1	80974829	T	{'ENSG00000234108', 'ENSG00000224326', 'ENSG00000234184'}
rs10874143	A	RP11-115A15.1	1	81042755	C	ENSG00000224326
rs1279687	A	RP5-887A10.1	1	81070896	G	ENSG00000234184
rs12048352	C	RP5-887A10.1	1	81075474	T	ENSG00000234184
rs150586590	C	RP5-887A10.1-MTND2P30	1	81428673	T	{'ENSG00000227937', 'ENSG00000234184'}
rs78913394	A	MTND2P30	1	81546897	C	ENSG00000227937
rs74091681	G	MTND2P30-RPL7P10	1	81554509	T	{'ENSG00000227937', 'ENSG00000229752'}
rs191661376	A	RPL7P10	1	81565716	G	ENSG00000229752
rs74092875	C	RPL7P10-RP3-445O10.1	1	81622511	T	{'ENSG00000229752', 'ENSG00000235089'}
rs112159058	C	RPL7P10-RP3-445O10.1	1	81665744	G	{'ENSG00000229752', 'ENSG00000235089'}
rs72711651	G	RP3-445O10.1	1	81672196	T	ENSG00000235089
rs4639809	A	RP3-445O10.1-RN7SKP247	1	81694861	G	{'ENSG00000223026', 'ENSG00000235089'}
rs17106261	C	RP3-445O10.1-RN7SKP247	1	81704476	T	{'ENSG00000223026', 'ENSG00000235089'}
rs9803654	C	RP3-445O10.1-RN7SKP247	1	81707768	G	{'ENSG00000223026', 'ENSG00000235089'}
rs116377474	C	RN7SKP247	1	81717050	T	ENSG00000223026
rs59097796	A	RN7SKP247	1	81717274	C	ENSG00000223026
rs17450523	A	RN7SKP247	1	81717415	G	ENSG00000223026
rs41364747	C	RN7SKP247-LPHN2	1	81747576	T	{'ENSG00000234683', 'ENSG00000227288', 'ENSG00000215875', 'ENSG00000117114', 'ENSG00000236676', 'ENSG00000224494', 'ENSG00000242598', 'ENSG00000223026', 'ENSG00000227960', 'ENSG00000234953'}
rs7547226	C	RN7SKP247-LPHN2	1	81749498	T	{'ENSG00000234683', 'ENSG00000227288', 'ENSG00000215875', 'ENSG00000117114', 'ENSG00000236676', 'ENSG00000224494', 'ENSG00000242598', 'ENSG00000223026', 'ENSG00000227960', 'ENSG00000234953'}
rs1327608	G	RN7SKP247-LPHN2	1	81755043	T	{'ENSG00000234683', 'ENSG00000227288', 'ENSG00000215875', 'ENSG00000117114', 'ENSG00000236676', 'ENSG00000224494', 'ENSG00000242598', 'ENSG00000223026', 'ENSG00000227960', 'ENSG00000234953'}
rs10782760	A	HNRNPA3P14	1	81896746	G	ENSG00000224494
rs4650553	G	LPHN2	1	81938496	T	ENSG00000117114
rs17106582	A	RP5-837I24.1	1	81967072	G	ENSG00000227288
rs76111081	A	RP5-837I24.1	1	81967097	G	ENSG00000227288
rs11163320	C	RP5-837I24.6	1	81974432	T	ENSG00000227960
rs17106634	A	RP5-837I24.2	1	81989420	C	ENSG00000234953
rs17455219	A	MED28P8	1	82020214	C	ENSG00000242598
rs12087506	A	MED28P8	1	82021174	G	ENSG00000242598
rs12089116	A	MED28P8	1	82022763	C	ENSG00000242598
rs115880275	C	RP5-837I24.5	1	82060293	T	ENSG00000234683
rs17106776	A	RP5-837I24.5	1	82062764	G	ENSG00000234683
rs78926665	C	RP5-837I24.5	1	82064532	T	ENSG00000234683
rs74528362	A	RP5-837I24.5	1	82067103	T	ENSG00000234683
rs17106844	C	RP5-837I24.4	1	82095222	T	ENSG00000236676
rs74693566	C	ST13P20	1	82189879	T	ENSG00000215875
rs143448377	G	LPHN2	1	82456165	T	ENSG00000117114
rs80238482	A	LPHN2-RP11-147G16.1	1	82541179	G	{'ENSG00000234683', 'ENSG00000227288', 'ENSG00000215875', 'ENSG00000233290', 'ENSG00000117114', 'ENSG00000236676', 'ENSG00000224494', 'ENSG00000242598', 'ENSG00000227960', 'ENSG00000234953'}
rs12407762	A	LPHN2-RP11-147G16.1	1	82603634	G	{'ENSG00000234683', 'ENSG00000227288', 'ENSG00000215875', 'ENSG00000233290', 'ENSG00000117114', 'ENSG00000236676', 'ENSG00000224494', 'ENSG00000242598', 'ENSG00000227960', 'ENSG00000234953'}
rs1505550	G	RP11-147G16.1	1	82687054	T	ENSG00000233290
rs2200955	G	RP11-147G16.1	1	82704205	T	ENSG00000233290
rs17487973	A	RP11-147G16.1	1	82714002	G	ENSG00000233290
rs17108708	C	RP11-147G16.1-RP4-601K24.1	1	83107442	T	{'ENSG00000230817', 'ENSG00000233290', 'ENSG00000236268'}
rs2289445	C	RP11-170N11.1	1	83451691	T	ENSG00000236268
rs144195547	A	RP4-601K24.1	1	83504984	G	ENSG00000230817
rs323932	A	RP4-601K24.1	1	83553972	C	ENSG00000230817
rs12038205	C	RP4-601K24.1-RP11-413G15.1	1	83897416	T	{'ENSG00000231364', 'ENSG00000230817', 'ENSG00000236268'}
rs3845244	A	RP11-413G15.1	1	83907556	C	ENSG00000231364
rs150340921	G	RP11-413G15.1-RP11-475O6.1	1	83937321	T	{'ENSG00000237076', 'ENSG00000231364', 'ENSG00000223231', 'ENSG00000233008'}
rs17129518	C	RP11-413G15.1-RP11-475O6.1	1	83957067	T	{'ENSG00000237076', 'ENSG00000231364', 'ENSG00000223231', 'ENSG00000233008'}
rs144865959	A	RP11-475O6.1	1	84103148	C	ENSG00000233008
rs12138952	C	RP11-475O6.1	1	84113440	T	ENSG00000233008
rs6576945	A	RP5-836J3.1	1	84252882	G	ENSG00000237076
rs180693027	A	RP5-836J3.1	1	84255363	G	ENSG00000237076
rs187119431	C	AL035706.1	1	84258618	T	ENSG00000223231
rs180996860	C	AL035706.1	1	84258809	T	ENSG00000223231
rs1569748	C	AL035706.1	1	84261598	T	ENSG00000223231
rs190980245	A	AL035706.1	1	84264220	T	ENSG00000223231
rs180902710	C	RP5-836J3.1	1	84267774	G	ENSG00000237076
rs12142944	C	TTLL7	1	84380880	T	ENSG00000137941
rs184962964	C	TTLL7-IT1	1	84450110	T	ENSG00000233061
rs10874426	A	TTLL7-IT1	1	84451820	G	ENSG00000233061
rs657134	A	TTLL7-RP4-552O12.1	1	84471653	G	{'ENSG00000137941', 'ENSG00000233061', 'ENSG00000229486'}
rs7534340	C	RP4-552O12.1	1	84480408	T	ENSG00000229486
rs671209	C	RP4-552O12.1	1	84486953	T	ENSG00000229486
rs185719230	A	RP4-552O12.1	1	84487590	G	ENSG00000229486
rs581864	C	RP4-552O12.1-RP11-486G15.2	1	84504420	T	{'ENSG00000271576', 'ENSG00000229486'}
rs61766947	C	RP4-552O12.1-RP11-486G15.2	1	84526450	T	{'ENSG00000271576', 'ENSG00000229486'}
rs34972329	G	RP11-486G15.2	1	84538013	T	ENSG00000271576
rs6701486	A	RP11-486G15.1	1	84550849	G	ENSG00000213540
rs115478530	A	PRKACB	1	84560532	G	ENSG00000142875
rs7524898	C	PRKACB	1	84632845	T	ENSG00000142875
rs187216578	C	RP11-82H13.2	1	84707229	T	ENSG00000226970
rs12567002	G	RP11-82H13.2	1	84708602	T	ENSG00000226970
rs611467	A	RP11-82H13.2	1	84714040	G	ENSG00000226970
rs139096786	C	RP11-82H13.2	1	84715066	T	ENSG00000226970
rs600771	C	RP11-82H13.2-SNORA2	1	84720730	T	{'ENSG00000226970', 'ENSG00000199959'}
rs12402579	A	SNORA2	1	84745403	T	ENSG00000199959
rs17373911	C	SNORA2	1	84745603	T	ENSG00000199959
rs315552	G	SAMD13	1	84795283	T	ENSG00000203943
rs315530	A	RP11-376N17.4	1	84807423	G	ENSG00000249237
rs144794674	C	RP11-376N17.4	1	84808827	G	ENSG00000249237
rs576888	A	UOX	1	84853611	C	ENSG00000240520
rs1246386	G	UOX	1	84867148	T	ENSG00000240520
rs6661172	A	DNASE2B	1	84875419	G	ENSG00000137976
rs12086666	C	DNASE2B-RPF1	1	84896939	T	{'ENSG00000117133', 'ENSG00000137976'}
rs150721933	A	DNASE2B-RPF1	1	84929666	G	{'ENSG00000117133', 'ENSG00000137976'}
rs1506704	C	DNASE2B-RPF1	1	84936371	T	{'ENSG00000117133', 'ENSG00000137976'}
rs17110157	A	RPF1	1	84948540	G	ENSG00000117133
rs6704452	C	GNG5	1	84972817	T	ENSG00000174021
rs11163986	G	GNG5	1	84973275	T	ENSG00000174021
rs17111308	C	SPATA1	1	85016112	T	ENSG00000122432
rs1156435	C	CTBS	1	85017326	T	ENSG00000117151
rs2911602	A	CTBS-C1orf180	1	85070705	G	{'ENSG00000180869', 'ENSG00000117151'}
rs2945133	C	C1orf180	1	85091557	T	ENSG00000180869
rs6695249	A	RP11-484D4.3	1	85096920	G	ENSG00000232622
rs111373625	C	RP11-484D4.3	1	85106997	T	ENSG00000232622
rs17376391	A	SSX2IP	1	85144971	G	ENSG00000117155
rs9659298	C	SSX2IP-AC104169.1	1	85235399	T	{'ENSG00000117155', 'ENSG00000251899'}
rs138620210	G	SSX2IP-AC104169.1	1	85238674	T	{'ENSG00000117155', 'ENSG00000251899'}
rs9728120	A	AC104169.1	1	85259661	G	ENSG00000251899
rs11161458	A	AC104169.1-LPAR3	1	85271708	G	{'ENSG00000171517', 'ENSG00000251899'}
rs999915	C	LPAR3	1	85339078	T	ENSG00000171517
rs10873665	C	LPAR3-MCOLN2	1	85369855	T	{'ENSG00000153898', 'ENSG00000171517'}
rs139376292	A	LPAR3-MCOLN2	1	85379815	T	{'ENSG00000153898', 'ENSG00000171517'}
rs12569162	A	MCOLN2	1	85391564	C	ENSG00000153898
rs7545349	C	MCOLN3	1	85501110	T	ENSG00000055732
rs17121745	A	WDR63	1	85589842	G	ENSG00000162643
rs1020770	C	MIR4423	1	85595645	T	ENSG00000266110
rs7513769	C	MIR4423-SYDE2	1	85610585	T	{'ENSG00000266110', 'ENSG00000097096'}
rs817395	A	MIR4423-SYDE2	1	85613172	G	{'ENSG00000266110', 'ENSG00000097096'}
rs148110752	C	SYDE2	1	85653530	T	ENSG00000097096
rs12124665	A	SYDE2-C1orf52	1	85681538	G	{'ENSG00000162642', 'ENSG00000097096'}
rs17382610	C	SYDE2-C1orf52	1	85709133	T	{'ENSG00000162642', 'ENSG00000097096'}
rs2647394	A	C1orf52	1	85729987	G	ENSG00000162642
rs140671525	C	Y_RNA	1	85730849	T	ENSG00000223254
rs150215960	A	Y_RNA	1	85730965	G	ENSG00000223254
rs61771970	A	Y_RNA	1	85734929	G	ENSG00000223254
rs9887812	C	BCL10	1	85744577	T	ENSG00000142867
rs12087340	C	BCL10	1	85746993	T	ENSG00000142867
rs12036224	A	AL590113.1	1	85748237	C	ENSG00000264380
rs12095675	C	RP11-131L23.1	1	85758324	T	ENSG00000223653
rs2030075	C	RP11-131L23.1	1	85763899	T	ENSG00000223653
rs551140	C	Y_RNA	1	85898042	T	ENSG00000199459
rs142267292	A	DDAH1	1	85920999	G	ENSG00000153904
rs12747710	A	RP11-131L23.2	1	85928279	G	ENSG00000273264
rs11161619	C	RP11-131L23.2	1	85928811	T	ENSG00000273264
rs12068848	G	DDAH1	1	85954639	T	ENSG00000153904
rs3753793	A	RP11-290M5.4	1	86045888	C	ENSG00000272691
rs148330006	C	CYR61	1	86048526	G	ENSG00000142871
rs7549783	C	CYR61	1	86051951	T	ENSG00000142871
rs4370804	C	SNORD81	1	86052985	T	ENSG00000199934
rs6576780	A	RP11-290M5.2	1	86063937	G	ENSG00000230285
rs7512713	C	RP11-290M5.2	1	86069967	T	ENSG00000230285
rs1360239	C	RP11-290M5.2-ZNHIT6	1	86092393	T	{'ENSG00000230285', 'ENSG00000117174'}
rs17128092	C	ZNHIT6	1	86165227	T	ENSG00000117174
rs1764293	C	ZNHIT6-COL24A1	1	86180642	T	{'ENSG00000117174', 'ENSG00000171502', 'ENSG00000229505', 'ENSG00000201620'}
rs12097932	A	ZNHIT6-COL24A1	1	86182216	G	{'ENSG00000117174', 'ENSG00000171502', 'ENSG00000229505', 'ENSG00000201620'}
rs12144570	C	RNA5SP51	1	86348553	T	ENSG00000201620
rs17128758	A	RP4-682E18.1	1	86494675	G	ENSG00000229505
rs6576802	A	COL24A1	1	86593947	G	ENSG00000171502
rs55868843	G	COL24A1-ODF2L	1	86727058	T	{'ENSG00000122417', 'ENSG00000171502', 'ENSG00000229505', 'ENSG00000201620'}
rs72718095	C	ODF2L	1	86819699	T	ENSG00000122417
rs385437	A	ODF2L	1	86822231	G	ENSG00000122417
rs12130284	A	RP11-444C12.1	1	86867865	G	ENSG00000231349
rs12131620	A	RP11-444C12.1	1	86869753	G	ENSG00000231349
rs77629107	G	RP11-444C12.1-CLCA2	1	86877009	T	{'ENSG00000231349', 'ENSG00000137975'}
rs78521289	C	RP11-444C12.1-CLCA2	1	86878453	T	{'ENSG00000231349', 'ENSG00000137975'}
rs11161823	A	CLCA2	1	86902458	G	ENSG00000137975
rs6576835	C	CLCA2	1	86922161	T	ENSG00000137975
rs5744297	C	CLCA1	1	86932933	G	ENSG00000016490
rs1407141	C	CLCA1	1	86961157	T	ENSG00000016490
rs2753362	C	CLCA1-CLCA4	1	86971115	T	{'ENSG00000016490', 'ENSG00000016602', 'ENSG00000236915', 'ENSG00000224466'}
rs72646127	A	CLCA1-CLCA4	1	87005255	T	{'ENSG00000016490', 'ENSG00000016602', 'ENSG00000236915', 'ENSG00000224466'}
rs974843	A	RP4-651E10.3	1	87015179	G	ENSG00000224466
rs56156669	C	CLCA4	1	87048731	T	ENSG00000016602
rs55651530	G	CLCA3P	1	87095832	T	ENSG00000153923
rs143456950	A	CLCA3P	1	87099381	G	ENSG00000153923
rs141555694	A	CLCA3P	1	87119048	T	ENSG00000153923
rs143166205	A	CLCA3P	1	87122358	C	ENSG00000153923
rs3856190	A	RP4-651E10.4	1	87154598	G	ENSG00000236915
rs112728328	C	RP4-651E10.4-RP4-612B15.3	1	87163914	T	{'ENSG00000221702', 'ENSG00000261737', 'ENSG00000236915', 'ENSG00000153923'}
rs10489890	A	SH3GLB1	1	87211940	C	ENSG00000097033
rs35129006	A	SH3GLB1	1	87214282	G	ENSG00000097033
rs4523496	A	SH3GLB1-RP4-612B15.2	1	87221781	G	{'ENSG00000230721', 'ENSG00000097033'}
rs7414174	A	RP4-612B15.2	1	87249215	G	ENSG00000230721
rs112205866	C	RP4-612B15.2	1	87251962	T	ENSG00000230721
rs76599855	A	RP4-612B15.2-SEP15	1	87261350	G	{'ENSG00000230721', 'ENSG00000183291'}
rs9725965	A	RP4-612B15.2-SEP15	1	87281954	G	{'ENSG00000230721', 'ENSG00000183291'}
rs561104	C	2026-09-15	1	87371762	T	ENSG00000183291
rs1407132	G	RP4-604K5.3	1	87393914	T	ENSG00000267734
rs61802162	C	RP4-604K5.2	1	87407312	T	ENSG00000224198
rs7513224	A	HS2ST1	1	87449756	G	ENSG00000153936
rs1936281	A	RP11-384B12.2	1	87506053	C	ENSG00000235251
rs77011442	C	RP11-384B12.3	1	87506994	T	ENSG00000225568
rs1199671	G	RP5-1052I5.2	1	87583365	C	ENSG00000267561
rs6576868	A	AL139139.1	1	87618484	G	ENSG00000221222
rs4540630	C	LINC01140	1	87631774	T	ENSG00000267272
rs12118297	G	RP5-1052I5.2-LMO4	1	87779217	T	{'ENSG00000221222', 'ENSG00000225568', 'ENSG00000235251', 'ENSG00000143013', 'ENSG00000267272', 'ENSG00000267561'}
rs3766024	A	LMO4	1	87807876	G	ENSG00000143013
rs12037335	G	RP4-544H6.2	1	87819734	T	ENSG00000227290
rs1006597	G	RP4-544H6.2-RNA5SP52	1	87875458	T	{'ENSG00000199318', 'ENSG00000227290'}
rs12565028	C	RNA5SP52	1	87921397	T	ENSG00000199318
rs11162030	C	RNA5SP52-RP5-1027O11.1	1	87969625	T	{'ENSG00000224235', 'ENSG00000199318'}
rs2991705	C	RP5-1027O11.1	1	88374209	T	ENSG00000224235
rs17130231	A	RP5-1027O11.1-CTA-21C21.1	1	88447326	G	{'ENSG00000224235', 'ENSG00000270507'}
rs76412565	G	CTA-21C21.1	1	88779196	T	ENSG00000270507
rs670635	A	CTA-21C21.1	1	88780971	G	ENSG00000270507
rs571980	C	CTA-21C21.1	1	88783737	T	ENSG00000270507
rs148440302	A	CTA-21C21.1-RN7SL583P	1	88802405	G	{'ENSG00000270507', 'ENSG00000239504'}
rs1874922	A	RN7SL583P	1	88948648	G	ENSG00000239504
rs12033907	A	RN7SL583P-RP11-76N22.1	1	88952597	T	{'ENSG00000230053', 'ENSG00000239504'}
rs2044264	A	RP11-76N22.1	1	88965798	G	ENSG00000230053
rs894825	C	RP11-76N22.1-RP11-76N22.2	1	88989377	T	{'ENSG00000237959', 'ENSG00000065243', 'ENSG00000230053', 'ENSG00000237505'}
rs12401845	C	RP11-76N22.1-RP11-76N22.2	1	88992791	T	{'ENSG00000237959', 'ENSG00000065243', 'ENSG00000230053', 'ENSG00000237505'}
rs642773	C	RPL36AP10	1	89040252	T	ENSG00000237959
rs10922478	A	RP11-76N22.2	1	89144053	G	ENSG00000237505
rs786918	A	RNU6-125P	1	89280965	G	ENSG00000207234
rs17130621	C	TCEB1P19	1	89290201	T	ENSG00000241975
rs786916	C	TCEB1P19	1	89290857	T	ENSG00000241975
rs17130623	C	TCEB1P19	1	89291395	G	ENSG00000241975
rs193120568	A	TCEB1P19	1	89293243	G	ENSG00000241975
rs10922491	C	PKN2	1	89303785	T	ENSG00000065243
rs4454521	C	PKN2-GTF2B	1	89307475	T	{'ENSG00000241975', 'ENSG00000065243', 'ENSG00000207234', 'ENSG00000137947'}
rs7533500	C	GTF2B	1	89332964	T	ENSG00000137947
rs13375223	C	GTF2B-RP11-82K18.2	1	89376633	T	{'ENSG00000235308', 'ENSG00000137947'}
rs9787141	C	GTF2B-RP11-82K18.2	1	89383026	T	{'ENSG00000235308', 'ENSG00000137947'}
rs12072458	A	RP11-82K18.2	1	89388911	G	ENSG00000235308
rs12120164	A	RBMXL1	1	89441642	G	ENSG00000213516
rs10801700	A	RBMXL1	1	89445045	G	ENSG00000213516
rs17130677	A	CCBL2	1	89461654	G	ENSG00000137944
rs17130678	C	RBMXL1-GBP3	1	89464293	T	{'ENSG00000202385', 'ENSG00000117226', 'ENSG00000213516'}
rs12410740	C	RBMXL1-GBP3	1	89465176	T	{'ENSG00000202385', 'ENSG00000117226', 'ENSG00000213516'}
rs150796664	A	GBP3	1	89468027	G	ENSG00000117226
rs184885545	C	Y_RNA	1	89484166	T	ENSG00000202385
rs10922552	G	GBP3-GBP1	1	89500792	T	{'ENSG00000202385', 'ENSG00000117228', 'ENSG00000117226'}
rs56185849	C	GBP1	1	89516867	T	ENSG00000117228
rs7515973	C	GBP1	1	89517727	T	ENSG00000117228
rs61798936	C	GBP1	1	89525820	T	ENSG00000117228
rs78640052	A	GBP1-PTGES3P1	1	89544523	G	{'ENSG00000117228', 'ENSG00000234518'}
rs6699350	C	GBP1-PTGES3P1	1	89550042	G	{'ENSG00000117228', 'ENSG00000234518'}
rs7520950	A	GBP1-PTGES3P1	1	89556260	C	{'ENSG00000117228', 'ENSG00000234518'}
rs35580773	C	GBP1-PTGES3P1	1	89563056	T	{'ENSG00000117228', 'ENSG00000234518'}
rs1056550	C	PTGES3P1	1	89573262	T	ENSG00000234518
rs2209957	A	GBP2	1	89583573	G	ENSG00000162645
rs117314853	A	GBP7	1	89598529	G	ENSG00000213512
rs12042423	C	GBP4	1	89654567	T	ENSG00000162654
rs17489258	A	GBP4-GBP5	1	89674211	G	{'ENSG00000162654', 'ENSG00000237568', 'ENSG00000154451'}
rs34439986	C	RP4-620F22.2	1	89721449	T	ENSG00000237568
rs12131735	A	RP4-620F22.2	1	89724298	G	ENSG00000237568
rs577783475	T	GBP5	1	89732677	TG	ENSG00000154451
rs112342701	C	GBP5	1	89739692	T	ENSG00000154451
rs687059	A	GBP5-RP4-620F22.3	1	89746017	G	{'ENSG00000237568', 'ENSG00000238081', 'ENSG00000154451'}
rs612767	C	GBP5-RP4-620F22.3	1	89748907	T	{'ENSG00000237568', 'ENSG00000238081', 'ENSG00000154451'}
rs12739526	A	RP4-620F22.3	1	89760096	C	ENSG00000238081
rs2893102	A	RP4-620F22.3-RP5-908D6.1	1	89771959	C	{'ENSG00000238081', 'ENSG00000233235'}
rs7519065	C	RP5-908D6.1	1	89789410	T	ENSG00000233235
rs17130780	C	RP5-908D6.1-GBP6	1	89816851	T	{'ENSG00000183347', 'ENSG00000233235'}
rs4582772	C	GBP6	1	89846152	T	ENSG00000183347
rs928656	C	CAPNS1P1	1	89859768	T	ENSG00000215874
rs4421571	C	GBP1P1	1	89888151	T	ENSG00000225492
rs11581538	C	GBP1P1-LRRC8B	1	89899342	T	{'ENSG00000225492', 'ENSG00000197147', 'ENSG00000231999'}
rs12758222	C	GBP1P1-LRRC8B	1	89965940	T	{'ENSG00000225492', 'ENSG00000197147', 'ENSG00000231999'}
rs359920	C	LRRC8B	1	89989354	T	ENSG00000197147
rs140141881	C	LRRC8B	1	90004372	T	ENSG00000197147
rs77339270	C	LRRC8B	1	90027643	T	ENSG00000197147
rs10801755	C	RP5-1007M22.2	1	90071319	T	ENSG00000231999
rs7549290	C	RP5-1007M22.2	1	90080384	T	ENSG00000231999
rs80066669	A	RP5-1007M22.2	1	90081915	C	ENSG00000231999
rs76805358	A	RP11-413E1.2	1	90125075	G	ENSG00000226394
rs116873090	A	RP11-413E1.2	1	90127500	G	ENSG00000226394
rs6693030	A	RP11-413E1.2	1	90129061	G	ENSG00000226394
rs10922690	A	RP11-413E1.4	1	90132069	G	ENSG00000230735
rs2065152	C	LRRC8C	1	90228519	T	ENSG00000171488
rs474696	C	snoU13	1	90229313	T	ENSG00000239176
rs2065155	C	snoU13	1	90231709	T	ENSG00000239176
rs80176901	A	RP5-943J3.1	1	90253765	G	ENSG00000231613
rs12046535	C	RP5-943J3.1	1	90253923	T	ENSG00000231613
rs7535521	A	RP5-943J3.1	1	90256113	G	ENSG00000231613
rs1744664	C	RP5-943J3.2	1	90281115	T	ENSG00000272931
rs146186947	C	LRRC8D	1	90310687	G	ENSG00000171492
rs12081674	A	RP11-302M6.4	1	90337025	G	ENSG00000271949
rs12403051	G	RP11-302M6.4	1	90366278	T	ENSG00000271949
rs78359677	A	RP11-302M6.4	1	90372770	G	ENSG00000271949
rs11662	A	LRRC8D	1	90401405	G	ENSG00000171492
rs17446795	A	RP11-302M6.5	1	90410682	G	ENSG00000272672
rs6688076	A	RP11-302M6.5-RN7SKP272	1	90412914	G	{'ENSG00000252797', 'ENSG00000272672'}
rs2703986	G	RP11-302M6.5-RN7SKP272	1	90447918	T	{'ENSG00000252797', 'ENSG00000272672'}
rs2704004	A	RN7SKP272	1	90451209	G	ENSG00000252797
rs17506828	A	GEMIN8P4	1	90463629	G	ENSG00000228175
rs2703989	C	ZNF326	1	90495703	T	ENSG00000162664
rs10922745	C	ZNF326-RNU6-695P	1	90514588	T	{'ENSG00000212459', 'ENSG00000162664'}
rs191136099	C	RNU6-695P	1	90718657	T	ENSG00000212459
rs4489539	G	RNU6-695P	1	90721832	T	ENSG00000212459
rs77316894	A	RNU6-695P-RP5-827O9.1	1	90804699	G	{'ENSG00000212459', 'ENSG00000229201'}
rs115273145	C	RP5-827O9.1	1	90973038	T	ENSG00000229201
rs17131074	C	RP5-827O9.1	1	90980338	T	ENSG00000229201
rs141921173	G	RP5-827O9.1	1	90985234	T	ENSG00000229201
rs541728	C	RP5-827O9.1	1	90992380	T	ENSG00000229201
rs17131081	C	RP5-827O9.1-U3	1	91009841	T	{'ENSG00000199666', 'ENSG00000229201'}
rs200583301	C	U3	1	91118581	CT	ENSG00000199666
rs11588113	C	U3	1	91119466	T	ENSG00000199666
rs1041704	A	U3	1	91127639	T	ENSG00000199666
rs12136586	C	U3-BARHL2	1	91168527	T	{'ENSG00000199666', 'ENSG00000143032'}
rs915397	C	BARHL2	1	91179007	T	ENSG00000143032
rs1008078	C	BARHL2-RP4-665J23.1	1	91189731	T	{'ENSG00000143032', 'ENSG00000233593'}
rs17131172	G	BARHL2-RP4-665J23.1	1	91238986	T	{'ENSG00000143032', 'ENSG00000233593'}
rs1725384	C	RP4-665J23.1	1	91260076	T	ENSG00000233593
rs3896732	A	RP4-665J23.2	1	91313672	G	ENSG00000225446
rs1210008	C	RP4-665J23.4	1	91330027	T	ENSG00000272094
rs185125259	C	RP4-665J23.4-PHKA1P1	1	91338226	T	{'ENSG00000232882', 'ENSG00000272094'}
rs2462944	C	RP4-665J23.4-PHKA1P1	1	91349430	T	{'ENSG00000232882', 'ENSG00000272094'}
rs144931402	C	PHKA1P1	1	91362531	T	ENSG00000232882
rs1188912	A	PHKA1P1-ZNF644	1	91364568	G	{'ENSG00000232882', 'ENSG00000122482'}
rs358691	C	ZNF644	1	91447985	T	ENSG00000122482
rs114700549	A	ZNF644	1	91488926	C	ENSG00000122482
rs146250860	C	RPL5P6	1	91493525	T	ENSG00000232393
rs144700060	G	RPL5P6	1	91494961	T	ENSG00000232393
rs12738381	C	RPL5P6-HFM1	1	91693014	T	{'ENSG00000206817', 'ENSG00000232393', 'ENSG00000162669', 'ENSG00000215873'}
rs74747874	C	FEN1P1	1	91799679	T	ENSG00000215873
rs12564233	C	HFM1	1	91865122	T	ENSG00000162669
rs3867309	A	HFM1-CDC7	1	91907792	G	{'ENSG00000206817', 'ENSG00000097046', 'ENSG00000162669', 'ENSG00000215873'}
rs1046622	A	CDC7	1	91989707	G	ENSG00000097046
rs625525	C	RP11-47K11.2	1	91997593	T	ENSG00000241318
rs531997768	G	RP11-47K11.2-RP11-91I11.1	1	92041235	T	{'ENSG00000241318', 'ENSG00000229067'}
rs1192404	A	RP11-91I11.1	1	92068967	G	ENSG00000229067
rs1192419	A	RP11-91I11.1-HSP90B3P	1	92080059	G	{'ENSG00000203914', 'ENSG00000229067'}
rs10874851	A	HSP90B3P	1	92106637	C	ENSG00000203914
rs12563648	C	HSP90B3P-TGFBR3	1	92136911	T	{'ENSG00000203914', 'ENSG00000239794', 'ENSG00000069702'}
rs2799541	A	TGFBR3	1	92355115	G	ENSG00000069702
rs883873	A	TGFBR3-RN7SL235P	1	92380302	G	{'ENSG00000266532', 'ENSG00000239794', 'ENSG00000069702'}
rs150114709	C	TGFBR3-RN7SL235P	1	92388366	T	{'ENSG00000266532', 'ENSG00000239794', 'ENSG00000069702'}
rs11165842	C	RN7SL235P	1	92401529	T	ENSG00000266532
rs4581315	C	RN7SL235P	1	92404279	T	ENSG00000266532
rs10875082	A	RN7SL235P	1	92407879	G	ENSG00000266532
rs4658282	A	BRDT	1	92410162	G	ENSG00000137948
rs7514679	C	BRDT	1	92414472	T	ENSG00000137948
rs75499485	A	BRDT-EPHX4	1	92486274	G	{'ENSG00000172031', 'ENSG00000137948'}
rs148437620	C	EPHX4	1	92497781	T	ENSG00000172031
rs17131594	C	EPHX4	1	92503851	T	ENSG00000172031
rs6696071	A	LPCAT2BP	1	92529244	G	ENSG00000233228
rs192116562	C	LPCAT2BP	1	92537479	T	ENSG00000233228
rs17131598	A	SETSIP	1	92544692	G	ENSG00000230667
rs17131602	A	BTBD8	1	92568089	G	ENSG00000189195
rs115463006	C	GAPDHP46	1	92581612	T	ENSG00000224678
rs2046297	A	GAPDHP46	1	92583738	G	ENSG00000224678
rs7542362	A	PRKAR1AP	1	92587255	G	ENSG00000233401
rs200388198	C	PRKAR1AP	1	92588417	T	ENSG00000233401
rs529220915	C	PRKAR1AP	1	92589333	CA	ENSG00000233401
rs142360450	A	PRKAR1AP	1	92590366	C	ENSG00000233401
rs137986561	A	BTBD8-KIAA1107	1	92619278	G	{'ENSG00000069712', 'ENSG00000189195', 'ENSG00000233401', 'ENSG00000224678'}
rs138629031	C	BTBD8-KIAA1107	1	92626499	G	{'ENSG00000069712', 'ENSG00000189195', 'ENSG00000233401', 'ENSG00000224678'}
rs475034	A	KIAA1107	1	92644834	G	ENSG00000069712
rs116073093	A	RP4-621B10.8	1	92652131	C	ENSG00000273487
rs1384614	A	RP4-775D17.1	1	92670126	G	ENSG00000226773
rs2128648	C	RP4-775D17.1	1	92674474	T	ENSG00000226773
rs143131669	A	RP4-775D17.1-C1orf146	1	92675028	G	{'ENSG00000203910', 'ENSG00000226773', 'ENSG00000265543', 'ENSG00000233125'}
rs7522789	C	RP4-775D17.1-C1orf146	1	92678113	G	{'ENSG00000203910', 'ENSG00000226773', 'ENSG00000265543', 'ENSG00000233125'}
rs150392523	C	C1orf146	1	92683872	T	ENSG00000203910
rs6604084	C	ACTBP12	1	92691775	T	ENSG00000233125
rs931369	A	ACTBP12	1	92693733	G	ENSG00000233125
rs3122320	C	C1orf146	1	92705638	T	ENSG00000203910
rs1386585	C	GLMN	1	92715207	T	ENSG00000174842
rs144577963	C	GLMN	1	92756989	T	ENSG00000174842
rs12120864	C	RPAP2	1	92790752	T	ENSG00000122484
rs138127987	C	RPAP2	1	92847545	T	ENSG00000122484
rs7531207	A	RPAP2	1	92851161	G	ENSG00000122484
rs185029860	A	RN7SL824P	1	92868443	C	ENSG00000242764
rs2391155	A	RN7SL824P	1	92869650	G	ENSG00000242764
rs2025607	C	RN7SL824P-GFI1	1	92890344	T	{'ENSG00000162676', 'ENSG00000242764'}
rs12568629	C	GFI1	1	92954528	T	ENSG00000162676
rs114289737	A	GFI1-EVI5	1	92966773	G	{'ENSG00000162676', 'ENSG00000201317', 'ENSG00000223787', 'ENSG00000225505', 'ENSG00000234202', 'ENSG00000223896', 'ENSG00000067208', 'ENSG00000229992'}
rs1556562	G	EVI5	1	93034023	T	ENSG00000067208
rs7553367	C	RP4-593M8.1	1	93042614	T	ENSG00000223787
rs61800481	C	HMGB3P9	1	93117972	T	ENSG00000229992
rs7418336	A	RNU4-59P	1	93163385	G	ENSG00000201317
rs114138180	C	RNU4-59P	1	93168083	T	ENSG00000201317
rs4000725	A	EVI5	1	93182976	C	ENSG00000067208
rs6664425	A	RP11-330C7.3	1	93197296	G	ENSG00000225505
rs1337107	A	RP11-330C7.4	1	93218776	G	ENSG00000234202
rs6604015	C	CCNJP2	1	93219907	T	ENSG00000223896
rs181167417	A	EVI5-RPL5	1	93279745	G	{'ENSG00000223787', 'ENSG00000201317', 'ENSG00000225505', 'ENSG00000122406', 'ENSG00000251795', 'ENSG00000234202', 'ENSG00000223896', 'ENSG00000067208', 'ENSG00000207523', 'ENSG00000206680', 'ENSG00000229992'}
rs7532731	A	EVI5-RPL5	1	93282415	G	{'ENSG00000223787', 'ENSG00000201317', 'ENSG00000225505', 'ENSG00000122406', 'ENSG00000251795', 'ENSG00000234202', 'ENSG00000223896', 'ENSG00000067208', 'ENSG00000207523', 'ENSG00000206680', 'ENSG00000229992'}
rs12728322	C	RPL5	1	93294792	T	ENSG00000122406
rs6659942	G	SNORA66	1	93303451	T	ENSG00000251795
rs10782945	C	SNORA66	1	93304272	T	ENSG00000207523
rs2774941	A	SNORA51	1	93315893	C	ENSG00000207022
rs12733767	C	FAM69A	1	93383672	T	ENSG00000154511
rs11164838	C	RP11-386I23.1	1	93395378	T	ENSG00000229052
rs116766660	C	RP11-386I23.1	1	93396819	T	ENSG00000229052
rs10157869	A	FAM69A	1	93430174	C	ENSG00000154511
rs7543548	C	RN7SL692P	1	93441080	T	ENSG00000239710
rs11164854	C	RN7SL692P	1	93443043	T	ENSG00000239710
rs148055084	C	AC093577.1	1	93447325	T	ENSG00000238787
rs10493864	A	AC093577.1-RNU6-210P	1	93470714	G	{'ENSG00000238787', 'ENSG00000252752'}
rs139767716	A	RNU6-210P	1	93474992	G	ENSG00000252752
rs6661537	C	RNU6-210P	1	93476454	T	ENSG00000252752
rs10493865	C	RNU6-210P-RN7SKP123	1	93481640	T	{'ENSG00000222664', 'ENSG00000252752'}
rs142196373	G	RNU6-210P-RN7SKP123	1	93485084	T	{'ENSG00000222664', 'ENSG00000252752'}
rs11590314	C	RN7SKP123	1	93492383	T	ENSG00000222664
rs12023767	C	Y_RNA	1	93496487	T	ENSG00000251837
rs2785599	A	Y_RNA-MTF2	1	93525902	G	{'ENSG00000143033', 'ENSG00000251837'}
rs77900924	A	MTF2	1	93602439	G	ENSG00000143033
rs2815409	A	TMED5	1	93648816	G	ENSG00000117500
rs11164880	A	RP4-612C19.1	1	93658096	C	ENSG00000237003
rs112524176	C	RP4-612C19.1	1	93658246	T	ENSG00000237003
rs75904444	C	RP4-612C19.1	1	93660460	T	ENSG00000237003
rs145406843	A	RP4-612C19.2	1	93663525	G	ENSG00000225297
rs115975678	C	RP4-612C19.2	1	93664365	T	ENSG00000225297
rs181072050	A	RP4-612C19.2	1	93665006	G	ENSG00000225297
rs76148185	A	CCDC18	1	93676478	C	ENSG00000122483
rs9660390	C	RP4-717I23.2	1	93745535	T	ENSG00000229567
rs12133576	A	RP4-717I23.3	1	93816400	G	ENSG00000223745
rs17131718	C	DR1	1	93839376	T	ENSG00000117505
rs810027	A	RP4-713B5.2	1	93852395	G	ENSG00000229635
rs11164924	C	Y_RNA-FNBP1L	1	93891839	T	{'ENSG00000207379', 'ENSG00000212601', 'ENSG00000137942'}
rs2554843	A	Y_RNA-FNBP1L	1	93904654	G	{'ENSG00000207379', 'ENSG00000212601', 'ENSG00000137942'}
rs11164939	A	RNA5SP53	1	93953301	G	ENSG00000212601
rs10518536	A	FNBP1L	1	93981950	G	ENSG00000137942
rs236322	G	RP5-1033H22.2	1	94056279	T	ENSG00000224093
rs6661488	A	RP5-1033H22.2	1	94057255	C	ENSG00000224093
rs10493866	C	BCAR3	1	94178912	T	ENSG00000137936
rs4847258	A	RP11-488P3.1	1	94219943	G	ENSG00000230439
rs12069476	C	MIR760	1	94308206	T	ENSG00000211575
rs192937664	C	RP4-561L24.3-DNTTIP2	1	94327579	T	{'ENSG00000260464', 'ENSG00000067334'}
rs144889442	C	DNTTIP2	1	94335977	T	ENSG00000067334
rs144370573	A	DNTTIP2	1	94337500	G	ENSG00000067334
rs17880076	G	GCLM	1	94353795	T	ENSG00000023909
rs17885307	A	GCLM	1	94353876	G	ENSG00000023909
rs11165034	A	MTND4P11	1	94387055	G	ENSG00000234099
rs10874811	C	CHCHD2P5	1	94388143	T	ENSG00000223490
rs743110	A	CHCHD2P5	1	94389064	G	ENSG00000223490
rs147821744	A	RP5-837O21.8	1	94396688	G	ENSG00000250890
rs7520019	A	RP5-837O21.2	1	94400045	G	ENSG00000233129
rs6663218	A	RP5-837O21.2	1	94404238	G	ENSG00000233129
rs17110662	C	RP5-837O21.2-ABCA4	1	94426916	T	{'ENSG00000198691', 'ENSG00000233129'}
rs1800717	A	ABCA4	1	94461754	G	ENSG00000198691
rs192102298	A	ABCA4	1	94529355	G	ENSG00000198691
rs66515264	G	ABCA4	1	94558110	T	ENSG00000198691
rs17111122	A	ABCA4-RP11-78O9.1	1	94596464	G	{'ENSG00000233482', 'ENSG00000198691'}
rs55953235	C	RP11-78O9.1	1	94607071	G	ENSG00000233482
rs4847287	A	RP11-78O9.1	1	94607920	T	ENSG00000233482
rs2021992	A	RP11-78O9.1	1	94609891	G	ENSG00000233482
rs2022397	C	RP11-78O9.1	1	94611268	G	ENSG00000233482
rs2774920	A	RN7SL440P	1	94611300	G	ENSG00000264963
rs17111203	A	ARHGAP29	1	94645996	G	ENSG00000137962
rs78361127	G	RP11-148B18.1	1	94716150	T	ENSG00000231363
rs1687950	C	RP11-148B18.1	1	94716440	T	ENSG00000231363
rs12128815	C	RP11-148B18.1	1	94718338	T	ENSG00000231363
rs7413345	A	ARHGAP29-GAPDHP29	1	94758312	G	{'ENSG00000231363', 'ENSG00000238389', 'ENSG00000137962', 'ENSG00000264963', 'ENSG00000178596'}
rs1330855	A	ARHGAP29-GAPDHP29	1	94760885	G	{'ENSG00000231363', 'ENSG00000238389', 'ENSG00000137962', 'ENSG00000264963', 'ENSG00000178596'}
rs11580391	C	GAPDHP29	1	94769368	T	ENSG00000178596
rs12096115	A	GAPDHP29	1	94770355	G	ENSG00000178596
rs16928	C	RP11-148B18.4	1	94786514	T	ENSG00000236098
rs17111415	A	RP11-148B18.4	1	94790054	C	ENSG00000236098
rs4543802	C	RP11-148B18.3	1	94797311	T	ENSG00000226835
rs80183327	A	RP11-148B18.3-RP11-366L18.1	1	94816328	G	{'ENSG00000226835', 'ENSG00000232918'}
rs183043760	G	RP11-148B18.3-RP11-366L18.1	1	94824970	T	{'ENSG00000226835', 'ENSG00000232918'}
rs13374544	C	RP11-148B18.3-RP11-366L18.1	1	94832516	T	{'ENSG00000226835', 'ENSG00000232918'}
rs552075265	A	RP11-148B18.3-RP11-366L18.1	1	94858374	G	{'ENSG00000226835', 'ENSG00000232918'}
rs111354398	A	RP11-366L18.1	1	94867068	G	ENSG00000232918
rs4148051	C	ABCD3	1	94931080	T	ENSG00000117528
rs12127355	C	ABCD3	1	94965961	T	ENSG00000117528
rs188691933	G	ABCD3-F3	1	94989238	T	{'ENSG00000117528', 'ENSG00000117525'}
rs7555399	A	ABCD3-F3	1	94989777	G	{'ENSG00000117528', 'ENSG00000117525'}
rs1415758	A	F3	1	94990878	G	ENSG00000117525
rs13306321	A	F3	1	95005758	G	ENSG00000117525
rs72968370	A	F3-RP11-86H7.6	1	95014802	G	{'ENSG00000117525', 'ENSG00000223675'}
rs2985288	A	F3-RP11-86H7.6	1	95024794	G	{'ENSG00000117525', 'ENSG00000223675'}
rs34332372	C	RP11-86H7.6	1	95051600	T	ENSG00000223675
rs1772895	A	RP11-86H7.6-RP11-86H7.7	1	95068347	G	{'ENSG00000223675', 'ENSG00000235565'}
rs10874867	C	RP11-86H7.7	1	95083836	T	ENSG00000235565
rs12064943	C	RP11-86H7.7	1	95085728	T	ENSG00000235565
rs75273441	G	RP11-86H7.7	1	95091756	T	ENSG00000235565
rs4847319	C	RP11-86H7.7-LINC01057	1	95095589	G	{'ENSG00000244433', 'ENSG00000224081', 'ENSG00000235565', 'ENSG00000232857', 'ENSG00000263526'}
rs6694995	C	RP11-86H7.7-LINC01057	1	95096329	T	{'ENSG00000244433', 'ENSG00000224081', 'ENSG00000235565', 'ENSG00000232857', 'ENSG00000263526'}
rs141276734	C	RP11-86H7.7-LINC01057	1	95098748	T	{'ENSG00000244433', 'ENSG00000224081', 'ENSG00000235565', 'ENSG00000232857', 'ENSG00000263526'}
rs1778198	A	KATNBL1P2	1	95121248	G	ENSG00000232857
rs6668794	A	PGBD4P7	1	95134903	G	ENSG00000244433
rs11165206	A	PGBD4P7	1	95135395	G	ENSG00000244433
rs6699528	G	PGBD4P7	1	95140173	T	ENSG00000244433
rs12036542	A	MIR378G	1	95207633	C	ENSG00000263526
rs3904555	A	LINC01057	1	95242070	G	ENSG00000224081
rs6675132	G	RP11-465K1.2	1	95298849	T	ENSG00000237416
rs859120	A	SLC44A3	1	95305440	G	ENSG00000143036
rs859101	G	RP11-465K1.2	1	95324784	T	ENSG00000237416
rs72962431	C	SLC44A3	1	95353459	T	ENSG00000143036
rs12067920	A	CNN3	1	95379758	G	ENSG00000117519
rs12407686	A	RP4-639F20.1	1	95417062	G	ENSG00000235501
rs541092844	A	ALG14	1	95446521	G	ENSG00000172339
rs74103639	A	RP11-313A24.1	1	95535404	G	ENSG00000230427
rs12755096	A	RP11-313A24.1	1	95536715	G	ENSG00000230427
rs145812757	C	RP11-313A24.1	1	95536992	T	ENSG00000230427
rs12119469	C	ALG14-TMEM56	1	95549438	T	{'ENSG00000271092', 'ENSG00000172339', 'ENSG00000226026', 'ENSG00000230427', 'ENSG00000206679', 'ENSG00000231992', 'ENSG00000152078'}
rs79801645	A	TMEM56	1	95578100	G	ENSG00000152078
rs182653405	A	RP11-57H12.2	1	95585034	G	ENSG00000231992
rs1023330	C	Y_RNA	1	95586773	T	ENSG00000206679
rs6678964	A	TMEM56-RWDD3	1	95694268	G	ENSG00000271092
rs6671200	A	RWDD3	1	95697529	C	ENSG00000122481
rs188395249	A	RP11-57H12.3	1	95699543	G	ENSG00000226026
rs11165358	A	RP11-57H12.5	1	95729101	G	ENSG00000228852
rs2039615	A	RP11-57H12.5-RP4-586O15.1	1	95745335	G	{'ENSG00000228504', 'ENSG00000228852'}
rs6593651	A	RP4-586O15.1	1	95772661	G	ENSG00000228504
rs4604740	C	RP4-586O15.1-RP11-14O19.1	1	95789603	T	{'ENSG00000230434', 'ENSG00000228504'}
rs912649	A	RP4-586O15.1-RP11-14O19.1	1	95791800	C	{'ENSG00000230434', 'ENSG00000228504'}
rs72968549	C	RP4-586O15.1-RP11-14O19.1	1	95795783	T	{'ENSG00000230434', 'ENSG00000228504'}
rs77651497	G	RP11-14O19.1	1	95816049	T	ENSG00000230434
rs12562298	A	RP11-14O19.2	1	95828652	G	ENSG00000237954
rs76041397	A	RP11-14O19.2	1	95837584	G	ENSG00000237954
rs6680011	A	RP11-14O19.2	1	95840866	C	ENSG00000237954
rs17327419	G	RP11-14O19.2-RP4-617C6.1	1	95861774	T	{'ENSG00000237954', 'ENSG00000233907'}
rs115892954	C	RP11-14O19.2-RP4-617C6.1	1	95886801	T	{'ENSG00000237954', 'ENSG00000233907'}
rs10489559	A	RP4-617C6.1	1	95948066	G	ENSG00000233907
rs75043840	C	RP4-617C6.1	1	95948856	T	ENSG00000233907
rs7514792	A	RP4-617C6.1-AL356479.1	1	95960153	G	{'ENSG00000216037', 'ENSG00000233907'}
rs138158712	C	AL356479.1	1	95971189	T	ENSG00000216037
rs2009108	C	AL356479.1	1	95973885	T	ENSG00000216037
rs6692105	A	AL356479.1	1	95974535	G	ENSG00000216037
rs540649755	G	RP11-286B14.1	1	96035644	T	ENSG00000228971
rs12023352	C	RP11-286B14.2	1	96208859	T	ENSG00000271252
rs12028864	C	RP11-286B14.2	1	96224841	T	ENSG00000271252
rs182149237	C	RP11-286B14.1-AC092812.1	1	96292243	T	{'ENSG00000221798', 'ENSG00000271252', 'ENSG00000228971'}
rs12122872	C	AC092812.1	1	96348379	T	ENSG00000221798
rs4421637	C	AC092812.1	1	96350419	T	ENSG00000221798
rs141676045	C	AC092812.1-RP11-147C23.1	1	96358568	T	{'ENSG00000221798', 'ENSG00000237435'}
rs11165509	A	AC092812.1-RP11-147C23.1	1	96359485	G	{'ENSG00000221798', 'ENSG00000237435'}
rs10159026	C	RP11-147C23.1	1	96404462	T	ENSG00000237435
rs1222069	A	RP11-147C23.1-RNU1-130P	1	96595179	C	{'ENSG00000237435', 'ENSG00000200800'}
rs2391734	G	RP11-147C23.1-RNU1-130P	1	96604591	T	{'ENSG00000237435', 'ENSG00000200800'}
rs12048964	A	RNU1-130P	1	96688211	G	ENSG00000200800
rs1994375	C	RNU1-130P-RP5-898J17.1	1	96714044	T	{'ENSG00000200800', 'ENSG00000231987'}
rs113194393	C	RP5-898J17.1	1	96786288	T	ENSG00000231987
rs162016	C	RP5-898J17.1	1	96831180	T	ENSG00000231987
rs1304065	A	RP5-898J17.1-RP4-736I12.1	1	96851149	G	{'ENSG00000225923', 'ENSG00000231987'}
rs17115063	A	RP4-736I12.1	1	96854087	G	ENSG00000225923
rs12132961	A	RP4-736I12.1	1	96854358	G	ENSG00000225923
rs17115068	C	RP4-736I12.1	1	96854847	T	ENSG00000225923
rs17115116	C	RP4-736I12.1-UBE2WP1	1	96867430	T	{'ENSG00000234422', 'ENSG00000225923'}
rs17425978	C	UBE2WP1	1	96880566	T	ENSG00000234422
rs653958	A	UBE2WP1	1	96884006	G	ENSG00000234422
rs12756558	A	UBE2WP1-EEF1A1P11	1	96905140	G	{'ENSG00000228502', 'ENSG00000234422'}
rs2104236	C	EEF1A1P11	1	96908690	T	ENSG00000228502
rs1931180	C	EEF1A1P11	1	96914049	T	ENSG00000228502
rs116598007	A	EEF1A1P11	1	96916936	G	ENSG00000228502
rs11165643	C	EEF1A1P11-RN7SL831P	1	96924097	T	{'ENSG00000228502', 'ENSG00000241992'}
rs77784844	A	NDUFS5P2-RPL7P9	1	97061302	G	{'ENSG00000234226', 'ENSG00000137970'}
rs12118708	C	NDUFS5P2-RPL7P9	1	97064784	T	{'ENSG00000234226', 'ENSG00000137970'}
rs17115529	A	NDUFS5P2-RPL7P9	1	97076234	C	{'ENSG00000234226', 'ENSG00000137970'}
rs61789524	A	RPL7P9	1	97141214	G	ENSG00000137970
rs12063271	G	RPL7P9	1	97149473	T	ENSG00000137970
rs116336588	C	RPL7P9-RN7SKP270	1	97152180	T	{'ENSG00000223229', 'ENSG00000137970'}
rs2021641	C	RPL7P9-RN7SKP270	1	97153920	T	{'ENSG00000223229', 'ENSG00000137970'}
rs7544736	A	RN7SKP270	1	97164343	G	ENSG00000223229
rs3908925	A	RN7SKP270-PTBP2	1	97177176	G	{'ENSG00000117569', 'ENSG00000223229'}
rs10875029	A	RN7SKP270-PTBP2	1	97178241	G	{'ENSG00000117569', 'ENSG00000223229'}
rs61786386	C	RN7SKP270-PTBP2	1	97178470	T	{'ENSG00000117569', 'ENSG00000223229'}
rs6679882	A	RN7SKP270-PTBP2	1	97180312	G	{'ENSG00000117569', 'ENSG00000223229'}
rs12068195	A	PTBP2	1	97291778	G	ENSG00000117569
rs11165731	A	PTBP2-AL592205.1	1	97340388	G	{'ENSG00000117569', 'ENSG00000212039'}
rs12070230	A	AL592205.1	1	97368726	G	ENSG00000212039
rs12717805	A	AL592205.1	1	97372940	G	ENSG00000212039
rs4433451	C	AL592205.1-AL592205.2	1	97378162	T	{'ENSG00000265771', 'ENSG00000212039'}
rs17115963	C	AL592205.2	1	97397211	T	ENSG00000265771
rs11165761	A	AL592205.2-DPYD	1	97488820	G	{'ENSG00000235777', 'ENSG00000232878', 'ENSG00000265771', 'ENSG00000232542', 'ENSG00000188641', 'ENSG00000226128', 'ENSG00000228057', 'ENSG00000230718', 'ENSG00000270911'}
rs80057864	A	AL592205.2-DPYD	1	97496814	G	{'ENSG00000235777', 'ENSG00000232878', 'ENSG00000265771', 'ENSG00000232542', 'ENSG00000188641', 'ENSG00000226128', 'ENSG00000228057', 'ENSG00000230718', 'ENSG00000270911'}
rs4950025	A	DPYD	1	97717279	C	ENSG00000188641
rs11806147	G	DPYD	1	97787906	T	ENSG00000188641
rs58645363	G	DPYD-AS1	1	97789950	T	ENSG00000232878
rs114819357	A	DPYD-AS1	1	97792723	G	ENSG00000232878
rs1577895	A	DPYD-IT1	1	97854712	G	ENSG00000232542
rs7530858	A	SEC63P1	1	98013638	G	ENSG00000228057
rs61789183	A	SEC63P1	1	98015406	T	ENSG00000228057
rs2786526	C	SEC63P1	1	98016606	T	ENSG00000228057
rs2811211	G	RPL26P9	1	98046492	T	ENSG00000226128
rs114816805	C	RPL26P9	1	98055625	T	ENSG00000226128
rs12739159	C	RP11-272L13.2	1	98241291	T	ENSG00000230718
rs185899045	C	RP11-272L13.2	1	98242193	T	ENSG00000230718
rs17379095	G	DPYD-AS2	1	98267427	T	ENSG00000235777
rs10747489	C	RP11-272L13.4	1	98318735	T	ENSG00000270911
rs147448573	C	RP11-272L13.4	1	98326191	T	ENSG00000270911
rs61787830	C	DPYD-RP11-272L13.3	1	98393523	T	{'ENSG00000235777', 'ENSG00000232878', 'ENSG00000232542', 'ENSG00000226128', 'ENSG00000188641', 'ENSG00000228057', 'ENSG00000269998', 'ENSG00000230718', 'ENSG00000270911'}
rs74948275	C	RP11-272L13.3	1	98409565	T	ENSG00000269998
rs568762819	C	RP11-272L13.3-RP11-490G2.2	1	98423288	T	{'ENSG00000259946', 'ENSG00000269998'}
rs10783081	C	RP11-272L13.3-RP11-490G2.2	1	98425474	T	{'ENSG00000259946', 'ENSG00000269998'}
rs150100736	G	RP11-490G2.2	1	98434747	T	ENSG00000259946
rs375844303	C	RP11-490G2.2	1	98436757	T	ENSG00000259946
rs143556814	C	RP11-490G2.2	1	98438579	T	ENSG00000259946
rs77316149	C	RP11-490G2.2-MIR137HG	1	98442063	T	{'ENSG00000259946', 'ENSG00000225206'}
rs11165939	C	RP11-490G2.2-MIR137HG	1	98443509	T	{'ENSG00000259946', 'ENSG00000225206'}
rs1625579	G	MIR137HG	1	98502934	T	ENSG00000225206
rs2660304	G	MIR137HG	1	98512127	T	ENSG00000225206
rs1702292	A	MIR137HG-NFU1P2	1	98524960	G	{'ENSG00000225206', 'ENSG00000233557'}
rs2660299	C	MIR137HG-NFU1P2	1	98528452	T	{'ENSG00000225206', 'ENSG00000233557'}
rs67887321	A	NFU1P2	1	98539032	G	ENSG00000233557
rs4950142	C	NFU1P2	1	98541677	T	ENSG00000233557
rs1782812	A	NFU1P2	1	98547502	G	ENSG00000233557
rs17384988	C	NFU1P2-RP5-1070A16.1	1	98582988	T	{'ENSG00000226053', 'ENSG00000233557'}
rs822617	C	RP5-1070A16.1	1	98683104	T	ENSG00000226053
rs17118223	G	RP5-1070A16.1-AL160056.1	1	98808593	T	{'ENSG00000221777', 'ENSG00000226053'}
rs2026663	A	AL160056.1	1	98837117	G	ENSG00000221777
rs185725842	C	AL160056.1-SNX7	1	98860237	T	{'ENSG00000221777', 'ENSG00000162627'}
rs113384272	A	AL160056.1-SNX7	1	99078101	G	{'ENSG00000221777', 'ENSG00000162627'}
rs12733205	A	SNX7	1	99134647	G	ENSG00000162627
rs4351664	A	SNX7	1	99166681	G	ENSG00000162627
rs150651552	C	SNX7-LPPR5	1	99297474	T	{'ENSG00000117598', 'ENSG00000232825', 'ENSG00000162627'}
rs78785959	A	SNX7-LPPR5	1	99323576	G	{'ENSG00000117598', 'ENSG00000232825', 'ENSG00000162627'}
rs12024030	C	LPPR5	1	99392388	T	ENSG00000117598
rs7539811	C	RP5-896L10.1	1	99542001	T	ENSG00000232825
rs4000186	C	RP5-896L10.1	1	99604976	T	ENSG00000232825
rs819605	C	RP5-896L10.1-LPPR4	1	99633193	T	{'ENSG00000117600', 'ENSG00000232825', 'ENSG00000227034'}
rs35285687	C	LPPR4	1	99730100	T	ENSG00000117600
rs12062316	C	LPPR4-RP4-735N21.1	1	99794788	T	{'ENSG00000117600', 'ENSG00000233983'}
rs74374009	A	RP4-735N21.1	1	99925791	G	ENSG00000233983
rs11166251	G	RP4-735N21.1	1	99932948	T	ENSG00000233983
rs4408174	A	RP11-413P11.1	1	99946091	G	ENSG00000224445
rs17120799	C	RP11-413P11.1-PALMD	1	100101515	T	{'ENSG00000224445', 'ENSG00000099260'}
rs834997	A	PALMD	1	100111956	G	ENSG00000099260
rs35258980	A	PALMD	1	100154502	G	ENSG00000099260
rs12071303	A	HMGB3P10	1	100161428	G	ENSG00000223656
rs12078040	A	FRRS1	1	100171410	G	ENSG00000156869
rs10875257	A	FRRS1-RNU4-75P	1	100242048	C	{'ENSG00000156869', 'ENSG00000201491'}
rs6681678	C	RNU4-75P	1	100248591	T	ENSG00000201491
rs36185331	G	Y_RNA	1	100260640	T	ENSG00000202254
rs12092563	A	Y_RNA	1	100262248	G	ENSG00000202254
rs34215698	G	Y_RNA-AL451051.1	1	100264190	T	{'ENSG00000252226', 'ENSG00000202254'}
rs137969809	C	AL451051.1	1	100290076	T	ENSG00000252226
rs145454049	A	AL451051.1	1	100297658	T	ENSG00000252226
rs12131293	A	AL451051.1-RP4-581O6.1	1	100302046	G	{'ENSG00000252226', 'ENSG00000231996'}
rs56248310	C	RP4-581O6.1	1	100309607	T	ENSG00000231996
rs3753486	C	AGL	1	100314838	T	ENSG00000162688
rs145457034	C	AGL-RP5-884G6.2	1	100397573	T	{'ENSG00000228084', 'ENSG00000117620', 'ENSG00000162688'}
rs142388460	A	RP5-884G6.2	1	100437836	G	ENSG00000228084
rs113492003	A	RP5-884G6.2	1	100439522	G	ENSG00000228084
rs11810989	C	RNU6-750P	1	100443397	T	ENSG00000212248
rs547241	C	RNU6-1318P	1	100468616	T	ENSG00000202259
rs12026321	A	SLC35A3	1	100482294	G	ENSG00000117620
rs11802879	A	SLC35A3	1	100485411	C	ENSG00000117620
rs531174	G	SLC35A3	1	100485988	T	ENSG00000117620
rs473688	A	RP4-714D9.5	1	100492867	G	ENSG00000261254
rs4907901	G	RP4-714D9.5	1	100495420	T	ENSG00000261254
rs58068806	A	HIAT1	1	100530122	G	ENSG00000156875
rs577539	A	HIAT1	1	100533387	G	ENSG00000156875
rs580663	C	RP4-714D9.4	1	100564605	T	ENSG00000226952
rs11166405	A	SASS6	1	100598299	G	ENSG00000156876
rs6681721	C	TRMT13	1	100609639	T	ENSG00000122435
rs12385747	A	LRRC39	1	100612955	G	ENSG00000122477
rs11166410	C	LRRC39	1	100644095	T	ENSG00000122477
rs183753362	A	RP11-305E17.7	1	100663179	G	ENSG00000271415
rs141463177	C	RP11-305E17.7	1	100663535	T	ENSG00000271415
rs6577158	G	BRI3P1	1	100683906	T	ENSG00000225169
rs10783127	G	RP11-305E17.4	1	100713300	T	ENSG00000230287
rs10127458	A	RP11-305E17.4	1	100713760	G	ENSG00000230287
rs12060945	C	DBT	1	100719130	T	ENSG00000137992
rs7517531	C	DBT-RP11-305E17.6	1	100724293	T	{'ENSG00000224616', 'ENSG00000271415', 'ENSG00000230287', 'ENSG00000225169', 'ENSG00000137992'}
rs187261259	C	RTCA	1	100729346	T	ENSG00000137996
rs17420146	A	RP11-305E17.6	1	100732601	C	ENSG00000224616
rs56207296	A	MIR553	1	100742034	G	ENSG00000207750
rs4480382	A	MIR553	1	100747191	G	ENSG00000207750
rs190060494	C	RTCA	1	100751878	T	ENSG00000137996
rs12089688	C	RTCA	1	100760164	T	ENSG00000137996
rs577138488	G	RTCA	1	100760283	T	ENSG00000137996
rs369637601	C	RTCA-RP5-837M10.1	1	100771917	T	{'ENSG00000215871', 'ENSG00000137996', 'ENSG00000207750'}
rs17454474	C	RP5-837M10.1	1	100793131	T	ENSG00000215871
rs11166440	A	RP5-837M10.2	1	100808363	G	ENSG00000223906
rs17122338	C	AC104457.1	1	100841993	T	ENSG00000216067
rs144320308	A	AC104457.1	1	100847384	G	ENSG00000216067
rs10875290	G	BCAS2P2	1	100853755	T	ENSG00000234332
rs7533775	G	BCAS2P2	1	100862448	T	ENSG00000234332
rs3767830	A	CDC14A	1	100906578	C	ENSG00000079335
rs7544683	C	RP5-837M10.4	1	100954084	T	ENSG00000228086
rs74950231	C	CDC14A-GPR88	1	100995524	T	{'ENSG00000181656', 'ENSG00000079335', 'ENSG00000228086', 'ENSG00000216067', 'ENSG00000234332'}
rs7555025	C	CDC14A-GPR88	1	100997680	T	{'ENSG00000181656', 'ENSG00000079335', 'ENSG00000228086', 'ENSG00000216067', 'ENSG00000234332'}
rs57747838	A	GPR88	1	101000291	T	ENSG00000181656
rs2030049	C	GPR88	1	101007055	T	ENSG00000181656
rs12033672	A	GPR88-RP11-84O12.2	1	101019428	T	{'ENSG00000213421', 'ENSG00000181656'}
rs1158103	A	GPR88-RP11-84O12.2	1	101024370	G	{'ENSG00000213421', 'ENSG00000181656'}
rs1577514	A	RP11-84O12.2	1	101049298	G	ENSG00000213421
rs11803201	C	RP11-84O12.2	1	101049617	T	ENSG00000213421
rs72732147	A	RP11-84O12.2	1	101056656	C	ENSG00000213421
rs2783665	C	RP11-84O12.2-RP11-84O12.4	1	101079182	T	{'ENSG00000230402', 'ENSG00000213421'}
rs12566440	A	RP11-84O12.4	1	101095202	G	ENSG00000230402
rs17403878	C	RP11-84O12.4	1	101105310	T	ENSG00000230402
rs4908089	C	RP11-84O12.3	1	101118587	T	ENSG00000224685
rs1610391	A	RP11-84O12.3-VCAM1	1	101123830	G	{'ENSG00000224685', 'ENSG00000162692'}
rs17123142	C	RP11-84O12.3-VCAM1	1	101134736	T	{'ENSG00000224685', 'ENSG00000162692'}
rs3181091	C	VCAM1	1	101201340	T	ENSG00000162692
rs3917018	A	VCAM1	1	101202222	G	ENSG00000162692
rs117771000	A	VCAM1-EXTL2	1	101219562	G	{'ENSG00000273204', 'ENSG00000162692', 'ENSG00000162694'}
rs12132283	A	VCAM1-EXTL2	1	101294036	C	{'ENSG00000273204', 'ENSG00000162692', 'ENSG00000162694'}
rs2893468	A	RP4-549L20.3	1	101355549	G	ENSG00000273204
rs12092165	C	EXTL2	1	101362417	T	ENSG00000162694
rs139553475	C	EXTL2	1	101365502	T	ENSG00000162694
rs12736451	A	SLC30A7	1	101395871	C	ENSG00000162695
rs34960901	C	HNRNPA1P68	1	101403115	T	ENSG00000230946
rs11581062	A	SLC30A7	1	101407519	G	ENSG00000162695
rs11583919	C	HNRNPA1P68	1	101412377	T	ENSG00000230946
rs115681980	C	RP11-421L21.2	1	101460490	T	ENSG00000235795
rs146075419	A	RP11-421L21.2	1	101465711	G	ENSG00000235795
rs12067271	A	DPH5	1	101475291	G	ENSG00000117543
rs111496652	A	DPH5	1	101496595	G	ENSG00000117543
rs11166538	A	RP11-421L21.3	1	101513708	G	ENSG00000233184
rs12131106	C	RP11-421L21.3	1	101542103	T	ENSG00000233184
rs4261141	C	RP11-421L21.3-SCARNA16	1	101581227	T	{'ENSG00000233184', 'ENSG00000252765'}
rs36106538	A	SCARNA16	1	101601162	G	ENSG00000252765
rs7538646	C	SCARNA16	1	101601911	T	ENSG00000252765
rs12752441	G	SCARNA16-RP5-1033H2.1	1	101641606	T	{'ENSG00000252765', 'ENSG00000271578'}
rs10783155	C	RP5-1033H2.1	1	101655670	T	ENSG00000271578
rs3927520	C	RP5-1033H2.1	1	101660413	T	ENSG00000271578
rs17123870	C	RP5-1033H2.1-snoU13	1	101684269	T	{'ENSG00000238296', 'ENSG00000271578'}
rs12746702	A	snoU13	1	101698388	C	ENSG00000238296
rs59317557	C	S1PR1	1	101701923	G	ENSG00000170989
rs3753194	A	RP4-575N6.4	1	101702825	G	ENSG00000225938
rs3737577	G	S1PR1	1	101704532	T	ENSG00000170989
rs114010520	C	RP4-575N6.5	1	101713135	T	ENSG00000260940
rs1406866	A	RP4-575N6.5-RP4-575N6.2	1	101716629	G	{'ENSG00000260940', 'ENSG00000228399'}
rs765344	C	RP4-575N6.5-RP4-575N6.2	1	101716688	T	{'ENSG00000260940', 'ENSG00000228399'}
rs2038363	A	RP4-575N6.2	1	101726526	G	ENSG00000228399
rs6679024	A	RP4-575N6.2-PPIAP7	1	101731409	G	{'ENSG00000173810', 'ENSG00000228399'}
rs77372977	C	PPIAP7	1	101733457	T	ENSG00000173810
rs10437031	C	PPIAP7	1	101733533	T	ENSG00000173810
rs114314913	C	PPIAP7-RP11-157N3.1	1	101748158	T	{'ENSG00000173810', 'ENSG00000231671'}
rs12564407	A	RP11-157N3.1	1	101809218	G	ENSG00000231671
rs116793047	A	RP11-157N3.1-RP11-411H5.1	1	102126492	G	{'ENSG00000226715', 'ENSG00000231671', 'ENSG00000252530'}
rs2289810	G	RP11-411H5.1	1	102189250	T	ENSG00000226715
rs74106289	A	RNU6-965P	1	102190696	G	ENSG00000252530
rs12133497	A	RP11-411H5.1-RP11-556K13.1	1	102203814	G	{'ENSG00000226715', 'ENSG00000183298', 'ENSG00000252530'}
rs3762328	A	RP11-556K13.1	1	102253122	C	ENSG00000183298
rs716222	A	RP11-556K13.1-OLFM3	1	102260272	C	{'ENSG00000183298', 'ENSG00000252717', 'ENSG00000162699', 'ENSG00000118733', 'ENSG00000271277'}
rs11164314	C	RNU6-352P	1	102321856	T	ENSG00000252717
rs116121206	A	RNU6-352P	1	102326254	G	ENSG00000252717
rs12045100	C	RP11-82O2.2	1	102344796	T	ENSG00000271277
rs112302501	A	RP11-82O2.2	1	102349901	G	ENSG00000271277
rs17472415	C	DNAJA1P5	1	102360950	T	ENSG00000162699
rs11164337	C	OLFM3	1	102389733	T	ENSG00000118733
rs10874548	A	OLFM3-RP11-202K23.1	1	102621502	G	{'ENSG00000252717', 'ENSG00000233359', 'ENSG00000162699', 'ENSG00000118733', 'ENSG00000271277'}
rs10493981	A	OLFM3-RP11-202K23.1	1	102626414	G	{'ENSG00000252717', 'ENSG00000233359', 'ENSG00000162699', 'ENSG00000118733', 'ENSG00000271277'}
rs12080264	A	RP11-202K23.1	1	102669520	T	ENSG00000233359
rs150689860	C	RP11-202K23.1-RP5-936J12.1	1	102983365	T	{'ENSG00000230864', 'ENSG00000233359'}
rs151278471	A	RP11-202K23.1-RP5-936J12.1	1	103126370	C	{'ENSG00000230864', 'ENSG00000233359'}
rs75388354	A	RP5-936J12.1	1	103278046	C	ENSG00000230864
rs11164621	C	RP5-936J12.1	1	103322312	T	ENSG00000230864
rs12026364	G	RP5-936J12.1-COL11A1	1	103325936	T	{'ENSG00000230864', 'ENSG00000060718', 'ENSG00000234257'}
rs11164623	G	RP5-936J12.1-COL11A1	1	103336473	T	{'ENSG00000230864', 'ENSG00000060718', 'ENSG00000234257'}
rs13374856	A	COL11A1	1	103519638	C	ENSG00000060718
rs7514725	C	COL11A1-RP11-347K2.1	1	103741748	T	{'ENSG00000234037', 'ENSG00000060718', 'ENSG00000232753', 'ENSG00000234257'}
rs1406135	A	COL11A1-RP11-347K2.1	1	103764640	G	{'ENSG00000234037', 'ENSG00000060718', 'ENSG00000232753', 'ENSG00000234257'}
rs11577957	C	RP11-347K2.2-RP11-153F1.2	1	103920025	T	{'ENSG00000234037', 'ENSG00000230759', 'ENSG00000224613'}
rs79979617	A	RP11-153F1.1	1	104007236	T	ENSG00000224613
rs61817687	C	RP11-153F1.1	1	104022971	G	ENSG00000224613
rs28558115	C	RNPC3	1	104067608	T	ENSG00000185946
rs184588919	C	RNPC3	1	104078809	T	ENSG00000185946
rs1060309	A	AMY2B	1	104094998	G	ENSG00000240038
rs12127290	A	AMY2B	1	104100911	G	ENSG00000240038
rs530807097	A	AMY2B	1	104103969	G	ENSG00000240038
rs112838769	C	ACTG1P4	1	104110651	T	ENSG00000236085
rs35297534	A	AMY2B-AMY2A	1	104153865	G	{'ENSG00000236085', 'ENSG00000240038', 'ENSG00000243480'}
rs10881342	A	AMY2A	1	104157010	C	ENSG00000243480
rs142439658	C	AMY2A	1	104158235	T	ENSG00000243480
rs72694444	C	AMY1C-RP11-97C18.1	1	104389376	T	{'ENSG00000187733', 'ENSG00000225191'}
rs11185328	C	AMY1C-RP11-97C18.1	1	104459886	T	{'ENSG00000187733', 'ENSG00000225191'}
rs4847149	A	RP11-97C18.1	1	104471490	G	ENSG00000225191
rs10881523	C	RP11-97C18.1	1	104473412	T	ENSG00000225191
rs12567044	C	RP11-97C18.1	1	104474307	T	ENSG00000225191
rs147040241	C	RP11-97C18.1-RP11-364B6.2	1	104549074	T	{'ENSG00000225191', 'ENSG00000243500', 'ENSG00000215869'}
rs3811506	A	RP11-364B6.2	1	104615959	G	ENSG00000243500
rs2149604	A	RP11-364B6.2	1	104617172	G	ENSG00000243500
rs1928893	A	RP11-364B6.1	1	104624493	G	ENSG00000215869
rs1330399	A	RP11-364B6.1-FTLP17	1	104637183	G	{'ENSG00000228347', 'ENSG00000215869'}
rs11584310	A	RP11-364B6.1-FTLP17	1	104658880	G	{'ENSG00000228347', 'ENSG00000215869'}
rs11577888	A	FTLP17	1	104696000	G	ENSG00000228347
rs1887914	A	FTLP17	1	104699972	G	ENSG00000228347
rs12086216	C	FTLP17-RP11-414B7.1	1	104800294	T	{'ENSG00000228347', 'ENSG00000225036'}
rs2501579	A	RP11-414B7.1	1	105974218	C	ENSG00000225036
rs11184564	C	RP11-414B7.1-RP11-251P6.1	1	105986308	T	{'ENSG00000225036', 'ENSG00000230768'}
rs150176912	G	RP11-414B7.1-RP11-251P6.1	1	106104486	T	{'ENSG00000225036', 'ENSG00000230768'}
rs141679255	C	RP11-251P6.1	1	106137450	T	ENSG00000230768
rs1608560	C	RP11-251P6.1	1	106164476	T	ENSG00000230768
rs17423708	C	RP11-251P6.1-SEPT2P1	1	106181588	G	{'ENSG00000227850', 'ENSG00000230768'}
rs116021789	A	RP11-251P6.1-SEPT2P1	1	106191170	G	{'ENSG00000227850', 'ENSG00000230768'}
rs12039028	G	SEPT2P1	1	106243448	T	ENSG00000227850
rs145089146	A	SEPT2P1-RP11-90H3.2	1	106341943	C	{'ENSG00000237897', 'ENSG00000227850'}
rs139685651	C	SEPT2P1-RP11-90H3.2	1	106359116	T	{'ENSG00000237897', 'ENSG00000227850'}
rs10881350	A	RP11-90H3.1	1	106432377	G	ENSG00000232952
rs145075777	C	RP11-90H3.2	1	106436649	T	ENSG00000237897
rs17016501	C	RP11-90H3.2	1	106438336	T	ENSG00000237897
rs17016503	A	RP11-90H3.1	1	106439444	G	ENSG00000232952
rs111931624	C	RP11-90H3.1-RP11-24P14.1	1	106448071	T	{'ENSG00000233047', 'ENSG00000232952'}
rs147131324	C	RP11-24P14.1	1	106498515	T	ENSG00000233047
rs112473686	C	RP11-24P14.1	1	106514329	T	ENSG00000233047
rs12724431	A	RP11-24P14.1-RP5-947P14.1	1	106597615	G	{'ENSG00000230932', 'ENSG00000237480', 'ENSG00000233047'}
rs12411062	A	RP5-947P14.2	1	106624365	C	ENSG00000230932
rs994712	A	RP5-947P14.1	1	106630863	C	ENSG00000237480
rs11590544	A	RP5-947P14.1-RP11-478L17.1	1	106678806	G	{'ENSG00000270342', 'ENSG00000230932', 'ENSG00000237480'}
rs116100361	A	RP5-947P14.1-RP11-478L17.1	1	107014086	G	{'ENSG00000270342', 'ENSG00000230932', 'ENSG00000237480'}
rs12140817	C	RP11-478L17.1	1	107091976	T	ENSG00000270342
rs115903313	A	RP11-478L17.1-RP11-110F24.1	1	107177178	G	{'ENSG00000270342', 'ENSG00000270976'}
rs756365341	A	RP11-110F24.1	1	107321016	G	ENSG00000270976
rs115128816	C	RP11-110F24.1-RP11-233E12.4	1	107329915	T	{'ENSG00000233449', 'ENSG00000270976'}
rs140669396	C	RP11-110F24.1-RP11-233E12.4	1	107333096	T	{'ENSG00000233449', 'ENSG00000270976'}
rs12097821	G	RP11-110F24.1-RP11-233E12.4	1	107336301	T	{'ENSG00000233449', 'ENSG00000270976'}
rs549939205	C	RP11-233E12.4	1	107342913	T	ENSG00000233449
rs2030341	C	RP11-233E12.1	1	107369466	T	ENSG00000237460
rs1156426	C	RP11-233E12.1	1	107380662	T	ENSG00000237460
rs11184994	C	RP11-233E12.1	1	107383738	T	ENSG00000237460
rs2335077	A	RP11-233E12.1-PRMT6	1	107573565	G	{'ENSG00000237460', 'ENSG00000198890'}
rs1730865	G	PRMT6	1	107605611	T	ENSG00000198890
rs12129199	A	PRMT6-NTNG1	1	107633752	G	{'ENSG00000198890', 'ENSG00000162631', 'ENSG00000238883'}
rs11185061	G	PRMT6-NTNG1	1	107660370	C	{'ENSG00000198890', 'ENSG00000162631', 'ENSG00000238883'}
rs10159449	A	NTNG1	1	107776304	G	ENSG00000162631
rs17531774	C	AC114491.1	1	107987328	T	ENSG00000238883
rs12756322	G	NTNG1-RP11-270C12.3	1	108037997	T	{'ENSG00000224550', 'ENSG00000162631', 'ENSG00000238883'}
rs17019258	G	RP11-270C12.3	1	108043458	T	ENSG00000224550
rs633869	C	RP11-270C12.3-VAV3	1	108083870	T	{'ENSG00000230489', 'ENSG00000265536', 'ENSG00000134215', 'ENSG00000224550'}
rs17020011	C	AL591042.1	1	108321541	T	ENSG00000265536
rs144422885	C	AL591042.1	1	108323433	T	ENSG00000265536
rs6583052	A	VAV3	1	108393409	C	ENSG00000134215
rs116531886	A	VAV3	1	108452826	G	ENSG00000134215
rs1350629	C	VAV3-AS1	1	108527281	T	ENSG00000230489
rs12039210	C	VAV3-AS1-AL390036.1	1	108549532	T	{'ENSG00000230489', 'ENSG00000264753'}
rs1781050	C	AL390036.1	1	108557705	T	ENSG00000264753
rs2996934	A	AL390036.1	1	108560453	G	ENSG00000264753
rs115757265	C	AL390036.1-RP11-356N1.2	1	108581203	G	{'ENSG00000226822', 'ENSG00000264753'}
rs13375941	A	AL390036.1-RP11-356N1.2	1	108584180	C	{'ENSG00000226822', 'ENSG00000264753'}
rs11579777	A	RP11-356N1.2	1	108614265	G	ENSG00000226822
rs668591	A	RP11-356N1.2-SLC25A24	1	108645537	G	{'ENSG00000260879', 'ENSG00000226822', 'ENSG00000085491'}
rs550136	G	RP11-356N1.2-SLC25A24	1	108656403	T	{'ENSG00000260879', 'ENSG00000226822', 'ENSG00000085491'}
rs1777444	C	RP11-356N1.2-SLC25A24	1	108658709	T	{'ENSG00000260879', 'ENSG00000226822', 'ENSG00000085491'}
rs11185280	A	SLC25A24	1	108680747	T	ENSG00000085491
rs476386	C	RP11-483I13.5	1	108737586	T	ENSG00000260879
rs533233	A	RP11-483I13.5	1	108739104	G	ENSG00000260879
rs547364	C	SLC25A24	1	108742123	G	ENSG00000085491
rs2165344	C	RP11-483I13.5	1	108748627	T	ENSG00000260879
rs7538977	A	RP11-483I13.5-NBPF4	1	108753833	G	{'ENSG00000196427', 'ENSG00000260879'}
rs143160298	C	RP11-483I13.5-NBPF4	1	108760490	T	{'ENSG00000196427', 'ENSG00000260879'}
rs11185305	C	NBPF4	1	108763904	T	ENSG00000196427
rs17515169	A	SLC25A24P1	1	108857212	T	ENSG00000241361
rs58933602	A	SLC25A24P1	1	108866307	G	ENSG00000241361
rs11578068	G	SLC25A24P1	1	108868295	T	ENSG00000241361
rs117538484	C	NBPF5P	1	108916535	T	ENSG00000243967
rs12746294	C	NBPF6	1	109016615	T	ENSG00000186086
rs12411036	C	NBPF6	1	109018499	T	ENSG00000186086
rs547128811	A	NBPF6-ST13P21	1	109036848	G	{'ENSG00000238118', 'ENSG00000243967', 'ENSG00000224698', 'ENSG00000186086', 'ENSG00000227832'}
rs7512643	A	ST13P21	1	109042271	G	ENSG00000227832
rs7512836	C	RP5-964H19.2	1	109052161	T	ENSG00000226483
rs145184740	A	RP5-964H19.2	1	109054622	G	ENSG00000226483
rs7354892	A	RP5-964H19.2-FAM102B	1	109074805	G	{'ENSG00000162636', 'ENSG00000226483'}
rs10494092	A	FAM102B	1	109133839	G	ENSG00000162636
rs36100901	C	HENMT1	1	109200108	T	ENSG00000162639
rs10857844	A	HENMT1-PRPF38B	1	109210084	C	{'ENSG00000134186', 'ENSG00000162639'}
rs6703128	C	PRPF38B	1	109238145	T	ENSG00000134186
rs17553619	A	FNDC7	1	109261509	G	ENSG00000143107
rs139579938	C	RP11-293A10.3	1	109273733	T	ENSG00000232971
rs116344091	C	RP11-293A10.3	1	109275195	T	ENSG00000232971
rs12144658	A	STXBP3	1	109285825	G	ENSG00000116266
rs1628652	A	RP11-475E11.2	1	109312678	G	ENSG00000228076
rs114202857	C	RP11-475E11.2	1	109312999	T	ENSG00000228076
rs12129783	A	SPATA42	1	109396181	G	ENSG00000203897
rs17621536	A	SPATA42	1	109396908	G	ENSG00000203897
rs6667820	A	AKNAD1	1	109400568	G	ENSG00000162641
rs9660377	A	GPSM2	1	109478832	C	ENSG00000121957
rs168107	G	CLCC1	1	109479978	T	ENSG00000121940
rs12569030	G	CLCC1	1	109506664	T	ENSG00000121940
rs17565949	A	RP5-1065J22.2	1	109527613	G	ENSG00000237349
rs505470	C	WDR47	1	109559696	T	ENSG00000085433
rs147853223	C	RP11-20O24.1	1	109574484	T	ENSG00000228665
rs7545221	A	RANP5	1	109593442	G	ENSG00000228054
rs71593463	A	RANP5-TAF13	1	109595204	C	{'ENSG00000197780', 'ENSG00000228054'}
rs574656060	C	TAF13	1	109602991	T	ENSG00000197780
rs141695235	C	TAF13	1	109608474	T	ENSG00000197780
rs187542824	G	TMEM167B	1	109629043	T	ENSG00000215717
rs12756873	C	TMEM167B	1	109629508	T	ENSG00000215717
rs616378	C	RP5-1065J22.8	1	109634341	T	ENSG00000273382
rs560386210	A	SCARNA2	1	109642252	G	ENSG00000270066
rs150896402	G	TMEM167B	1	109643915	T	ENSG00000215717
rs536934	C	SCARNA2	1	109646260	T	ENSG00000270066
rs17641032	A	RP5-1065J22.4	1	109648794	G	ENSG00000251484
rs17567119	A	C1orf194	1	109661055	C	ENSG00000179902
rs142336293	A	KIAA1324	1	109694735	G	ENSG00000116299
rs596059	A	KIAA1324	1	109696920	G	ENSG00000116299
rs11102956	C	KIAA1324	1	109749965	T	ENSG00000116299
rs114713488	A	RNU7-122P	1	109751285	C	ENSG00000238310
rs679028	A	RNU7-122P	1	109752511	C	ENSG00000238310
rs145379028	A	SARS	1	109776121	G	ENSG00000031698
rs147111839	G	SARS-CELSR2	1	109786655	T	{'ENSG00000031698', 'ENSG00000143126'}
rs12740374	G	CELSR2	1	109817590	T	ENSG00000143126
rs672569	A	PSRC1	1	109827253	G	ENSG00000134222
rs12127701	A	MYBPHL	1	109838264	G	ENSG00000221986
rs17585355	A	SORT1	1	109857815	C	ENSG00000134243
rs17037726	A	PSMA5	1	109956851	C	ENSG00000143106
rs1933182	A	PSMA5-SYPL2	1	109999838	C	{'ENSG00000143106', 'ENSG00000143028'}
rs545483260	C	SYPL2	1	110011986	T	ENSG00000143028
rs149712259	G	SYPL2	1	110014089	T	ENSG00000143028
rs1144593	A	ATXN7L2	1	110030945	G	ENSG00000162650
rs7554417	C	CYB561D1	1	110043517	T	ENSG00000174151
rs528199	A	AMIGO1	1	110046195	C	ENSG00000181754
rs115181845	C	AMIGO1	1	110052973	T	ENSG00000181754
rs12066164	A	AMIGO1	1	110054290	G	ENSG00000181754
rs11587528	C	AMIGO1-GPR61	1	110064256	T	{'ENSG00000254942', 'ENSG00000156097', 'ENSG00000181754'}
rs7550711	C	GPR61	1	110082886	T	ENSG00000156097
rs3768486	A	GNAI3	1	110123971	G	ENSG00000065135
rs116831366	A	RNU6V	1	110130030	G	ENSG00000206832
rs56367504	C	RP5-1160K1.3	1	110134217	T	ENSG00000225113
rs505303	C	MIR197	1	110140977	T	ENSG00000207709
rs539215936	C	RP5-1160K1.3	1	110144114	G	ENSG00000225113
rs10127988	C	RP5-1160K1.3	1	110144625	T	ENSG00000225113
rs34723289	A	GNAT2	1	110146108	G	ENSG00000134183
rs523786	A	AMPD2	1	110171705	C	ENSG00000116337
rs7544426	C	RP5-1160K1.6	1	110175980	T	ENSG00000228703
rs12745189	C	AMPD2-RPL7P8	1	110186563	T	{'ENSG00000116337', 'ENSG00000235045', 'ENSG00000228703'}
rs115454275	C	RPL7P8	1	110192045	T	ENSG00000235045
rs542338	A	RPL7P8	1	110192766	G	ENSG00000235045
rs650985	C	GSTM4	1	110201580	T	ENSG00000168765
rs655315	A	GSTM2	1	110215178	G	ENSG00000213366
rs1056806	C	GSTM1	1	110233147	T	ENSG00000134184
rs2239892	A	AC000032.2	1	110234286	G	ENSG00000260246
rs7539980	A	GSTM5	1	110257947	C	ENSG00000134201
rs4970774	A	RP4-735C1.4	1	110268828	C	ENSG00000241720
rs12059276	C	GSTM3	1	110273541	T	ENSG00000134202
rs11102002	C	EPS8L3	1	110300277	T	ENSG00000198758
rs139201738	G	GSTM5-NDUFA5P10	1	110333792	T	{'ENSG00000198758', 'ENSG00000241720', 'ENSG00000134201', 'ENSG00000224927', 'ENSG00000134202'}
rs6659821	A	GSTM5-NDUFA5P10	1	110339828	G	{'ENSG00000198758', 'ENSG00000241720', 'ENSG00000134201', 'ENSG00000224927', 'ENSG00000134202'}
rs10494112	A	NDUFA5P10	1	110352477	G	ENSG00000224927
rs12750652	A	NDUFA5P10	1	110354495	C	ENSG00000224927
rs480419	A	NDUFA5P10-RP4-735C1.6	1	110359882	G	{'ENSG00000228420', 'ENSG00000224927'}
rs188306784	C	NDUFA5P10-RP4-735C1.6	1	110360699	T	{'ENSG00000228420', 'ENSG00000224927'}
rs12565349	C	RP4-735C1.6	1	110371629	G	ENSG00000228420
rs12566133	G	RP4-735C1.6	1	110392219	T	ENSG00000228420
rs333953	A	RP11-195M16.1	1	110433623	G	ENSG00000235005
rs76123489	C	RP11-195M16.3	1	110443938	T	ENSG00000261055
rs333968	C	CSF1	1	110460520	T	ENSG00000184371
rs390923	A	CSF1-AHCYL1	1	110499669	G	{'ENSG00000184371', 'ENSG00000168710'}
rs7538488	C	AHCYL1	1	110529445	T	ENSG00000168710
rs149426003	C	AHCYL1	1	110556204	T	ENSG00000168710
rs78852824	A	STRIP1	1	110574906	C	ENSG00000143093
rs12042401	C	STRIP1	1	110590816	T	ENSG00000143093
rs1077580	A	RP4-773N10.4	1	110607019	G	ENSG00000258634
rs11102051	C	ALX3	1	110616605	T	ENSG00000156150
rs4838890	C	ALX3	1	110616679	T	ENSG00000156150
rs1466788	A	STRIP1	1	110618730	G	ENSG00000143093
rs142239983	C	RP4-773N10.6	1	110645950	G	ENSG00000258673
rs61785517	A	RP4-773N10.6	1	110647073	C	ENSG00000258673
rs645210	A	RP4-773N10.6	1	110647999	G	ENSG00000258673
rs17025455	A	UBL4B	1	110651022	C	ENSG00000186150
rs11102057	C	UBL4B-SLC6A17	1	110665192	T	{'ENSG00000186150', 'ENSG00000227091', 'ENSG00000235526', 'ENSG00000197106'}
rs877068	C	SLC6A17	1	110698045	T	ENSG00000197106
rs589540	A	RP5-1028L10.1	1	110719089	G	ENSG00000227091
rs34395095	G	RP5-1028L10.2	1	110724007	T	ENSG00000235526
rs72988885	A	KCNC4-AS1	1	110757441	C	ENSG00000224965
rs17025562	C	KCNC4	1	110775195	T	ENSG00000116396
rs6682489	G	SNORA25	1	110815403	T	ENSG00000200536
rs6537656	C	RP5-1074L1.1	1	110863079	T	ENSG00000227963
rs4838999	A	RBM15	1	110879634	G	ENSG00000162775
rs904215	G	RBM15	1	110890518	T	ENSG00000162775
rs72696505	A	RBM15-SLC16A4	1	110896976	C	{'ENSG00000168679', 'ENSG00000162775', 'ENSG00000224699', 'ENSG00000273373'}
rs12410178	A	SLC16A4	1	110907577	G	ENSG00000168679
rs189383359	C	SLC16A4	1	110917703	T	ENSG00000168679
rs372638857	C	LAMTOR5	1	110942649	T	ENSG00000134248
rs6658645	G	LAMTOR5-AS1	1	110968836	T	ENSG00000224699
rs12130170	C	LAMTOR5-AS1	1	110978516	T	ENSG00000224699
rs78476400	C	LAMTOR5-AS1-PROK1	1	110981901	T	{'ENSG00000134248', 'ENSG00000270380', 'ENSG00000224699', 'ENSG00000143125'}
rs1984293	A	LAMTOR5-AS1-PROK1	1	110986907	C	{'ENSG00000134248', 'ENSG00000270380', 'ENSG00000224699', 'ENSG00000143125'}
rs11102109	A	PROK1	1	110990929	C	ENSG00000143125
rs141432797	A	PROK1	1	110993396	C	ENSG00000143125
rs17628304	A	RP11-470L19.5	1	110996950	C	ENSG00000270380
rs7534330	C	RP11-470L19.5	1	110997894	T	ENSG00000270380
rs1416815	C	RP11-470L19.5	1	110998057	T	ENSG00000270380
rs12118420	C	PROK1-CYMP	1	111009859	T	{'ENSG00000270380', 'ENSG00000235407', 'ENSG00000240194', 'ENSG00000143125'}
rs145317705	C	PROK1-CYMP	1	111010486	G	{'ENSG00000270380', 'ENSG00000235407', 'ENSG00000240194', 'ENSG00000143125'}
rs12061025	C	PROK1-CYMP	1	111016033	T	{'ENSG00000270380', 'ENSG00000235407', 'ENSG00000240194', 'ENSG00000143125'}
rs4839417	C	CYMP	1	111018598	T	ENSG00000240194
rs17681346	A	RP11-470L19.2	1	111036534	G	ENSG00000235407
rs7543509	A	CYMP-KCNA10	1	111051999	G	{'ENSG00000235407', 'ENSG00000143105', 'ENSG00000240194'}
rs34970857	C	KCNA10	1	111060752	T	ENSG00000143105
rs6676386	C	KCNA10-KCNA2	1	111091584	T	{'ENSG00000143105', 'ENSG00000177301'}
rs11102140	A	KCNA2	1	111172413	G	ENSG00000177301
rs182912663	A	KCNA2-AL365361.1	1	111179426	G	{'ENSG00000221538', 'ENSG00000177301'}
rs2640499	A	KCNA2-AL365361.1	1	111182109	G	{'ENSG00000221538', 'ENSG00000177301'}
rs2797536	A	AL365361.1	1	111193044	G	ENSG00000221538
rs12725588	C	AL365361.1	1	111193250	T	ENSG00000221538
rs10494119	G	AL365361.1	1	111195897	T	ENSG00000221538
rs2640483	A	RP11-284N8.3-KCNA3	1	111208867	G	{'ENSG00000177272', 'ENSG00000259834'}
rs1058184	A	KCNA3	1	111215472	C	ENSG00000177272
rs4271214	A	KCNA3	1	111221089	G	ENSG00000177272
rs12061304	A	KCNA3-Y_RNA	1	111237685	G	{'ENSG00000177272', 'ENSG00000199710'}
rs145024372	A	KCNA3-Y_RNA	1	111273110	G	{'ENSG00000177272', 'ENSG00000199710'}
rs343795	A	Y_RNA	1	111306687	G	ENSG00000199710
rs482823	C	Y_RNA-NRBF2P3	1	111320103	T	{'ENSG00000199710', 'ENSG00000237415'}
rs1389724	C	Y_RNA-NRBF2P3	1	111356841	T	{'ENSG00000199710', 'ENSG00000237415'}
rs76339958	C	NRBF2P3	1	111389754	T	ENSG00000237415
rs149541787	C	NRBF2P3	1	111394556	T	ENSG00000237415
rs144211186	A	NRBF2P3	1	111395010	G	ENSG00000237415
rs6687898	A	OR11I1P	1	111397316	G	ENSG00000232791
rs61803953	A	OR11I1P	1	111400896	G	ENSG00000232791
rs72687557	C	OR11I1P	1	111402504	T	ENSG00000232791
rs12059152	C	OR11I1P-CD53	1	111410063	T	{'ENSG00000232791', 'ENSG00000143119'}
rs115179963	C	CD53	1	111416261	T	ENSG00000143119
rs10857833	G	CD53	1	111421427	T	ENSG00000143119
rs12044937	C	CD53-RP11-96K19.4	1	111464124	T	{'ENSG00000261654', 'ENSG00000143119'}
rs1712674	A	CD53-RP11-96K19.4	1	111466053	C	{'ENSG00000261654', 'ENSG00000143119'}
rs12566879	A	RP11-96K19.4	1	111475753	G	ENSG00000261654
rs138053160	C	RP11-96K19.2	1	111482669	T	ENSG00000232811
rs148941023	A	RP11-96K19.2	1	111492239	G	ENSG00000232811
rs2232041	C	LRIF1	1	111494194	T	ENSG00000121931
rs72689123	C	LRIF1	1	111497586	T	ENSG00000121931
rs75411763	A	RP11-96K19.5	1	111503513	G	ENSG00000273010
rs78254800	G	RP11-96K19.5-CCNT2P1	1	111518108	T	{'ENSG00000225672', 'ENSG00000273010'}
rs1149185	C	CCNT2P1	1	111546531	T	ENSG00000225672
rs141335288	C	CCNT2P1	1	111549452	T	ENSG00000225672
rs1149191	C	CCNT2P1	1	111550436	T	ENSG00000225672
rs139335856	A	CCNT2P1-RNA5SP54	1	111568377	C	{'ENSG00000225672', 'ENSG00000252760'}
rs1629465	A	CCNT2P1-RNA5SP54	1	111575007	G	{'ENSG00000225672', 'ENSG00000252760'}
rs1774781	A	RNA5SP54	1	111588341	G	ENSG00000252760
rs72691222	A	RNA5SP54	1	111588621	G	ENSG00000252760
rs11487783	C	RNA5SP54-DRAM2	1	111592237	T	{'ENSG00000134255', 'ENSG00000252760', 'ENSG00000156171'}
rs646734	C	RNA5SP54-DRAM2	1	111628733	T	{'ENSG00000134255', 'ENSG00000252760', 'ENSG00000156171'}
rs141632906	A	RNA5SP54-DRAM2	1	111636648	G	{'ENSG00000134255', 'ENSG00000252760', 'ENSG00000156171'}
rs325914	A	DRAM2	1	111659997	C	ENSG00000156171
rs76904225	A	CEPT1	1	111700027	C	ENSG00000134255
rs2296380	G	CEPT1	1	111721354	T	ENSG00000134255
rs2297703	A	RP5-1180E21.5	1	111731158	G	ENSG00000273221
rs629619	C	DENND2D	1	111738108	T	ENSG00000162777
rs599134	C	CHI3L2	1	111740345	G	ENSG00000064886
rs535111745	C	CHI3L2	1	111775410	G	ENSG00000064886
rs6700750	G	CHIAP1	1	111792296	T	ENSG00000236040
rs6688407	C	CHIAP1	1	111796111	G	ENSG00000236040
rs3118205	C	CHIAP1-CHIAP2	1	111814475	T	{'ENSG00000203878', 'ENSG00000236040'}
rs78275388	A	CHIAP2	1	111826751	T	ENSG00000203878
rs113779693	A	CHIA	1	111848433	G	ENSG00000134216
rs7542267	C	CHIA	1	111850899	T	ENSG00000134216
rs10857875	A	RP5-1125M8.3	1	111862502	G	ENSG00000232240
rs12137697	G	RP5-1125M8.2	1	111869948	T	ENSG00000229283
rs150502205	C	RP5-1125M8.3-PIFO	1	111878935	T	{'ENSG00000173947', 'ENSG00000232240'}
rs145619795	A	RP5-1125M8.3-PIFO	1	111883203	C	{'ENSG00000173947', 'ENSG00000232240'}
rs80014867	C	PIFO	1	111888684	T	ENSG00000173947
rs10157285	A	CHIAP3	1	111908231	G	ENSG00000234020
rs12036188	C	CHIAP3-HIGD1AP12	1	111916238	T	{'ENSG00000234020', 'ENSG00000236012'}
rs17719593	A	HIGD1AP12	1	111927443	G	ENSG00000236012
rs4839131	C	PGCP1	1	111931841	T	ENSG00000227179
rs114328280	C	PGCP1-OVGP1	1	111949359	T	{'ENSG00000227179', 'ENSG00000085465'}
rs1764807	C	OVGP1	1	111956206	T	ENSG00000085465
rs3754033	C	UBE2FP3	1	111982352	T	ENSG00000233337
rs72990176	C	RP11-552M11.4	1	111984429	T	ENSG00000243960
rs2298188	C	WDR77	1	111992516	T	ENSG00000116455
rs143139955	C	ATP5F1	1	112006407	T	ENSG00000116459
rs76940009	A	ATP5F1	1	112009030	C	ENSG00000116459
rs6692745	A	C1orf162	1	112019159	G	ENSG00000143110
rs7549031	C	RNU6-792P	1	112029128	T	ENSG00000200360
rs113553474	A	ADORA3	1	112031863	G	ENSG00000121933
rs7547951	C	RNU6-792P	1	112033983	T	ENSG00000200360
rs113028242	G	RAP1A	1	112115023	T	ENSG00000116473
rs12123811	C	LINC01160	1	112141417	T	ENSG00000231346
rs2786989	G	RAP1A	1	112148362	T	ENSG00000116473
rs6680226	A	KRT18P57	1	112185929	C	ENSG00000215867
rs2076586	C	FAM212B	1	112273026	T	ENSG00000197852
rs197374	C	FAM212B-AS1	1	112289983	T	ENSG00000227811
rs12124584	A	DDX20	1	112294010	G	ENSG00000064703
rs12044963	G	KCND3-IT1	1	112392360	T	ENSG00000232558
rs75626161	C	KCND3-AS1	1	112450154	T	ENSG00000237556
rs6671147	C	KCND3-AS1	1	112453058	G	ENSG00000237556
rs17029050	C	KCND3-AS1	1	112454784	T	ENSG00000237556
rs1545300	C	KCND3	1	112464004	T	ENSG00000171385
rs12121013	C	RP11-88H9.2	1	112545317	T	ENSG00000231437
rs593260	A	RP11-88H9.2-RP5-965F6.2	1	112571419	G	{'ENSG00000239111', 'ENSG00000231437', 'ENSG00000231246'}
rs12040662	G	snoU13	1	112734899	T	ENSG00000239111
rs187218122	C	RP5-965F6.2	1	112855961	T	ENSG00000231246
rs17030125	C	TXNP3	1	112901750	T	ENSG00000234388
rs12135112	C	snoU13	1	112910795	T	ENSG00000238761
rs2488778	A	snoU13	1	112911843	G	ENSG00000238761
rs72981976	C	snoU13-CTTNBP2NL	1	112921755	T	{'ENSG00000238761', 'ENSG00000143079'}
rs12119865	C	CTTNBP2NL	1	112945783	G	ENSG00000143079
rs11102476	A	CTTNBP2NL	1	112983334	G	ENSG00000143079
rs1620668	A	WNT2B	1	113023980	G	ENSG00000134245
rs17030426	A	RP4-671G15.2	1	113061748	G	ENSG00000273483
rs6671645	A	ST7L	1	113129128	G	ENSG00000007341
rs78610603	G	MRPL53P1	1	113172278	T	ENSG00000235299
rs6537747	C	RNU7-70P	1	113179597	T	ENSG00000252750
rs17030613	A	snoU13	1	113190807	C	ENSG00000238975
rs12025785	C	CAPZA1	1	113205367	T	ENSG00000116489
rs2932538	A	MOV10	1	113216543	G	ENSG00000155363
rs3013431	C	RP11-426L16.3	1	113242488	T	ENSG00000225075
rs954679	A	RHOC	1	113248365	G	ENSG00000155366
rs36022459	A	RHOC	1	113251461	G	ENSG00000155366
rs78366259	A	PPM1J	1	113254648	G	ENSG00000155367
rs12736457	C	RP11-426L16.10	1	113258293	G	ENSG00000271810
rs11102523	A	PPM1J	1	113261085	G	ENSG00000155367
rs6688050	C	FAM19A3	1	113263112	T	ENSG00000184599
rs4450019	C	RP11-426L16.9	1	113263711	T	ENSG00000261595
rs4294409	C	FAM19A3-RP11-426L16.7	1	113281188	T	{'ENSG00000234790', 'ENSG00000184599'}
rs12033013	G	RP11-426L16.7	1	113290694	T	ENSG00000234790
rs80195519	C	RP11-426L16.7-RP11-426L16.8	1	113333223	T	{'ENSG00000234790', 'ENSG00000215866', 'ENSG00000224167'}
rs4838967	G	RP11-426L16.7-RP11-426L16.8	1	113345279	T	{'ENSG00000234790', 'ENSG00000215866', 'ENSG00000224167'}
rs7541584	A	RP11-426L16.8	1	113379721	G	ENSG00000215866
rs6698018	G	RP11-426L16.8	1	113384542	T	ENSG00000215866
rs12082284	A	RP11-426L16.8	1	113385978	G	ENSG00000215866
rs7516867	A	RP3-522D1.1	1	113390783	G	ENSG00000224167
rs2996295	A	RP3-522D1.1	1	113424469	G	ENSG00000224167
rs11102559	C	RP3-522D1.1-RP3-522D1.2	1	113426308	T	{'ENSG00000228040', 'ENSG00000224167'}
rs10158127	C	RP3-522D1.2	1	113432444	T	ENSG00000228040
rs6537762	A	RP3-522D1.2	1	113434443	C	ENSG00000228040
rs9429709	A	RP3-522D1.2-SLC16A1	1	113448466	G	{'ENSG00000226419', 'ENSG00000228040', 'ENSG00000229020', 'ENSG00000155380'}
rs11102564	C	AKR7A2P1	1	113464316	T	ENSG00000229020
rs3789592	A	AKR7A2P1	1	113471400	G	ENSG00000229020
rs148010440	A	SLC16A1	1	113480868	C	ENSG00000155380
rs12066409	A	SLC16A1-AS1	1	113504997	G	ENSG00000226419
rs12079268	A	SLC16A1-AS1	1	113513771	G	ENSG00000226419
rs1216604	A	SLC16A1-AS1	1	113518256	G	ENSG00000226419
rs12140067	C	RP11-31F15.2	1	113570586	T	ENSG00000238198
rs1216776	A	RP11-389O22.1	1	113571830	G	ENSG00000236066
rs12122331	C	RP11-389O22.1	1	113592588	T	ENSG00000236066
rs12024728	C	RP11-31F15.2	1	113595429	G	ENSG00000238198
rs1216793	A	LRIG2	1	113657092	C	ENSG00000198799
rs139045868	C	LRIG2-RP11-389O22.4	1	113696980	T	{'ENSG00000237278', 'ENSG00000198799', 'ENSG00000233839'}
rs12123194	A	LRIG2-RP11-389O22.4	1	113705557	C	{'ENSG00000237278', 'ENSG00000198799', 'ENSG00000233839'}
rs17031158	A	RP11-389O22.4	1	113711956	G	ENSG00000233839
rs2185106	C	RP11-389O22.4	1	113712855	T	ENSG00000233839
rs137885316	C	RP11-389O22.4	1	113716024	T	ENSG00000233839
rs946218	A	RP11-389O22.4-RP11-389O22.5	1	113721397	G	{'ENSG00000236887', 'ENSG00000233839'}
rs12145713	G	RP11-389O22.5	1	113739935	T	ENSG00000236887
rs72685677	C	RP11-389O22.5-MAGI3	1	113840826	T	{'ENSG00000238256', 'ENSG00000081026', 'ENSG00000232499', 'ENSG00000236887'}
rs12126425	A	RP11-389O22.5-MAGI3	1	113914390	G	{'ENSG00000238256', 'ENSG00000081026', 'ENSG00000232499', 'ENSG00000236887'}
rs12739961	C	RP11-512F24.1	1	113996947	T	ENSG00000232499
rs12723762	A	MAGI3	1	114155663	G	ENSG00000081026
rs1230649	G	RP4-730K3.3	1	114244177	T	ENSG00000232450
rs77225753	A	PHTF1	1	114273724	G	ENSG00000116793
rs3789602	A	RSBN1	1	114339751	G	ENSG00000081019
rs79938023	A	RP5-1073O3.2	1	114361770	G	ENSG00000231128
rs2476601	A	PTPN22	1	114377568	G	ENSG00000134242
rs1217382	C	BCL2L15	1	114423653	T	ENSG00000188761
rs2358995	A	AP4B1-AS1	1	114429515	C	ENSG00000226167
rs1217401	A	AP4B1	1	114438951	G	ENSG00000134262
rs11552449	C	DCLRE1B	1	114448389	T	ENSG00000118655
rs10858023	C	AP4B1	1	114448752	T	ENSG00000134262
rs114032172	C	RP5-1073O3.7	1	114464989	T	ENSG00000235527
rs77800869	A	RP5-1073O3.7	1	114465404	T	ENSG00000235527
rs3811019	C	HIPK1	1	114471583	G	ENSG00000163349
rs150616587	C	HIPK1	1	114482338	T	ENSG00000163349
rs11485101	A	HIPK1	1	114501968	G	ENSG00000163349
rs145257286	C	OLFML3	1	114523113	T	ENSG00000116774
rs3789614	A	HIPK1	1	114523465	G	ENSG00000163349
rs17032085	A	OLFML3-RP4-590F24.1	1	114532457	G	{'ENSG00000270780', 'ENSG00000116774'}
rs12402202	A	RP4-590F24.1	1	114541955	C	ENSG00000270780
rs77637424	A	RP4-590F24.1	1	114545979	G	ENSG00000270780
rs59460174	A	RP4-590F24.1-SYT6	1	114601079	G	{'ENSG00000270780', 'ENSG00000134207'}
rs191807288	C	RP4-590F24.1-SYT6	1	114604641	T	{'ENSG00000270780', 'ENSG00000134207'}
rs114731779	C	RP4-590F24.1-SYT6	1	114608819	T	{'ENSG00000270780', 'ENSG00000134207'}
rs187774901	A	SYT6	1	114667957	C	ENSG00000134207
rs117762254	A	SYT6-RP4-543J13.1	1	114741677	C	{'ENSG00000232895', 'ENSG00000134207'}
rs148210	G	RP4-543J13.1	1	114749024	T	ENSG00000232895
rs142417906	C	RP4-543J13.1	1	114764216	T	ENSG00000232895
rs10858044	C	RP4-543J13.1-RP4-591B8.3	1	114869468	T	{'ENSG00000232895', 'ENSG00000271419'}
rs556765	C	RP4-591B8.3	1	114900678	T	ENSG00000271419
rs12084629	C	RP4-591B8.3-TRIM33	1	114904180	T	{'ENSG00000225650', 'ENSG00000271419', 'ENSG00000201114', 'ENSG00000226984', 'ENSG00000197323'}
rs1989138	C	RP4-591B8.3-TRIM33	1	114906992	T	{'ENSG00000225650', 'ENSG00000271419', 'ENSG00000201114', 'ENSG00000226984', 'ENSG00000197323'}
rs35834438	A	TRIM33	1	114939944	G	ENSG00000197323
rs145639758	C	EIF2S2P5	1	115007379	T	ENSG00000225650
rs2336579	C	EIF2S2P5	1	115013386	T	ENSG00000225650
rs143849516	A	EIF2S2P5	1	115015035	G	ENSG00000225650
rs6696993	A	Y_RNA	1	115030461	G	ENSG00000201114
rs12128188	C	TRIM33-PKMP1	1	115064304	T	{'ENSG00000225650', 'ENSG00000201114', 'ENSG00000236480', 'ENSG00000226984', 'ENSG00000197323'}
rs10858046	C	PKMP1	1	115073780	T	ENSG00000236480
rs12087616	C	PKMP1	1	115079297	T	ENSG00000236480
rs1877455	C	PKMP1-BCAS2	1	115099092	T	{'ENSG00000236480', 'ENSG00000116752'}
rs72698021	A	BCAS2	1	115114372	C	ENSG00000116752
rs28705736	C	DENND2C	1	115193051	T	ENSG00000175984
rs148103122	C	AMPD1	1	115223427	G	ENSG00000116748
rs3789627	C	AMPD1	1	115225038	T	ENSG00000116748
rs12132598	A	RN7SL432P	1	115235785	G	ENSG00000242769
rs79972831	A	RN7SL432P	1	115235905	G	ENSG00000242769
rs143214428	G	NRAS	1	115262076	T	ENSG00000213281
rs6692870	C	NRAS	1	115263791	T	ENSG00000213281
rs146144590	A	Y_RNA	1	115265357	G	ENSG00000201900
rs17032862	C	CSDE1	1	115277565	T	ENSG00000009307
rs147618742	C	SIKE1	1	115307726	T	ENSG00000052723
rs139484852	C	SIKE1	1	115327671	T	ENSG00000052723
rs10494167	A	SIKE1-NR1H5P	1	115357393	G	{'ENSG00000227970', 'ENSG00000052723'}
rs17359517	C	NR1H5P	1	115381898	T	ENSG00000227970
rs11802611	A	SYCP1	1	115542887	G	ENSG00000198765
rs148435445	C	SYCP1-TSHB	1	115545156	T	{'ENSG00000198765', 'ENSG00000134200'}
rs4511107	A	SYCP1-TSHB	1	115556940	G	{'ENSG00000198765', 'ENSG00000134200'}
rs140753189	C	TSHB	1	115574804	T	ENSG00000134200
rs12403458	C	TSHB	1	115580118	T	ENSG00000134200
rs185213887	C	TSHB-TSPAN2	1	115582167	T	{'ENSG00000134198', 'ENSG00000134200'}
rs72697923	G	TSPAN2	1	115603633	T	ENSG00000134198
rs4590672	A	TSPAN2	1	115631628	G	ENSG00000134198
rs11807913	A	RP4-666F24.3	1	115640707	G	ENSG00000233730
rs7534846	A	RP4-666F24.3	1	115645831	G	ENSG00000233730
rs12124533	C	RP4-666F24.3-RP4-663N10.1	1	115657799	T	{'ENSG00000233730', 'ENSG00000228035', 'ENSG00000134259'}
rs11466111	C	NGF	1	115829178	T	ENSG00000134259
rs12082544	A	RP4-663N10.1	1	115839595	C	ENSG00000228035
rs17163884	C	RP4-663N10.1-RP4-663N10.2	1	115952914	T	{'ENSG00000134259', 'ENSG00000226973', 'ENSG00000228035'}
rs913202	A	RP4-663N10.1-RP4-663N10.2	1	115981324	G	{'ENSG00000134259', 'ENSG00000226973', 'ENSG00000228035'}
rs913203	A	RP4-663N10.2	1	116011300	G	ENSG00000226973
rs75427399	A	AL512638.1	1	116028677	C	ENSG00000265534
rs564523196	C	AL512638.1-TCEB1P20	1	116058731	T	{'ENSG00000265534', 'ENSG00000229101'}
rs17163963	C	TCEB1P20	1	116098091	T	ENSG00000229101
rs4839038	C	CNOT7P2	1	116102456	T	ENSG00000232185
rs529579142	C	CNOT7P2-RP11-710N8.3	1	116113631	T	{'ENSG00000232185', 'ENSG00000270631'}
rs10802093	A	RP11-710N8.3	1	116123158	G	ENSG00000270631
rs4477273	A	RP11-710N8.3-RN7SL420P	1	116128030	C	{'ENSG00000270631', 'ENSG00000239984'}
rs4240547	C	RN7SL420P	1	116151255	T	ENSG00000239984
rs6672017	A	RN7SL420P-SNORA42	1	116156655	G	{'ENSG00000207502', 'ENSG00000239984'}
rs6679680	A	RN7SL420P-SNORA42	1	116159248	G	{'ENSG00000207502', 'ENSG00000239984'}
rs528198200	C	SNORA42	1	116159512	T	ENSG00000207502
rs17034079	C	SNORA42-VANGL1	1	116170761	T	{'ENSG00000207502', 'ENSG00000173218'}
rs4603135	C	SNORA42-VANGL1	1	116171383	T	{'ENSG00000207502', 'ENSG00000173218'}
rs7523839	G	SNORA42-VANGL1	1	116173080	T	{'ENSG00000207502', 'ENSG00000173218'}
rs56733696	A	VANGL1	1	116187273	G	ENSG00000173218
rs10923144	A	VANGL1	1	116205206	G	ENSG00000173218
rs4596883	C	CASQ2	1	116250178	T	ENSG00000118729
rs11440911	C	CASQ2	1	116296125	CA	ENSG00000118729
rs12039739	C	CASQ2-NHLH2	1	116333111	T	{'ENSG00000177551', 'ENSG00000118729'}
rs10923633	A	NHLH2	1	116391331	C	ENSG00000177551
rs12131836	A	NHLH2-HNRNPA1P43	1	116392776	G	{'ENSG00000177551', 'ENSG00000214204'}
rs538052863	C	HNRNPA1P43	1	116398482	T	ENSG00000214204
rs2811577	C	HNRNPA1P43	1	116399835	T	ENSG00000214204
rs815107	A	HNRNPA1P43-RP11-12L8.2	1	116440892	G	{'ENSG00000271143', 'ENSG00000214204'}
rs17034870	G	RP11-12L8.2	1	116457442	T	ENSG00000271143
rs12691521	A	RP11-12L8.2	1	116458062	G	ENSG00000271143
rs10754395	A	RP11-12L8.1	1	116465099	C	ENSG00000228127
rs146700505	C	RP11-12L8.1-SLC22A15	1	116475096	T	{'ENSG00000237993', 'ENSG00000163393', 'ENSG00000228127'}
rs149352513	C	RP11-159M11.2	1	116554537	T	ENSG00000237993
rs10923962	A	SLC22A15	1	116581479	G	ENSG00000163393
rs10923970	A	SLC22A15-MAB21L3	1	116618453	G	{'ENSG00000237993', 'ENSG00000173212', 'ENSG00000163393'}
rs17035370	C	MAB21L3	1	116677487	T	ENSG00000173212
rs6689811	C	MAB21L3-RP5-1185H19.2	1	116683440	T	{'ENSG00000173212', 'ENSG00000235933'}
rs11808840	A	MAB21L3-RP5-1185H19.2	1	116686398	G	{'ENSG00000173212', 'ENSG00000235933'}
rs12142063	C	MAB21L3-RP5-1185H19.2	1	116690696	T	{'ENSG00000173212', 'ENSG00000235933'}
rs11576657	A	RP5-1185H19.2	1	116705225	T	ENSG00000235933
rs12562936	C	RP5-1185H19.2	1	116709526	T	ENSG00000235933
rs79531203	G	RP5-1185H19.2	1	116711962	T	ENSG00000235933
rs7521356	C	RP5-1185H19.2	1	116711972	T	ENSG00000235933
rs911221	A	RP5-1185H19.2-U3	1	116724459	G	{'ENSG00000221040', 'ENSG00000235933'}
rs12039823	G	U3	1	116818154	T	ENSG00000221040
rs917149	C	U3	1	116818382	T	ENSG00000221040
rs72693782	C	U3-ATP1A1	1	116864288	T	{'ENSG00000269279', 'ENSG00000221040', 'ENSG00000203865', 'ENSG00000163399'}
rs41319750	C	U3-ATP1A1	1	116887257	T	{'ENSG00000269279', 'ENSG00000221040', 'ENSG00000203865', 'ENSG00000163399'}
rs36109186	C	ATP1A1	1	116915046	T	ENSG00000163399
rs74111866	A	ATP1A1	1	116920586	T	ENSG00000163399
rs146077254	A	ATP1A1	1	116925106	G	ENSG00000163399
rs12133039	A	AL136376.1	1	116931023	G	ENSG00000269279
rs2269975	C	RNU6-817P	1	116952527	T	ENSG00000212385
rs7544671	C	ATP1A1OS	1	116965558	T	ENSG00000203865
rs116351820	A	ATP1A1OS	1	116965726	C	ENSG00000203865
rs10802186	C	RP4-655J12.5	1	116977303	T	ENSG00000230381
rs112103845	C	RP4-655J12.5	1	116977595	T	ENSG00000230381
rs111557785	A	RP4-655J12.4	1	116983695	T	ENSG00000233154
rs12075187	C	Y_RNA	1	116993793	T	ENSG00000200547
rs71666794	A	RP4-655J12.4-RP5-1086K13.1	1	117028743	T	{'ENSG00000233154', 'ENSG00000200547', 'ENSG00000230381', 'ENSG00000224950'}
rs80099405	C	RP4-655J12.4-RP5-1086K13.1	1	117030126	T	{'ENSG00000233154', 'ENSG00000200547', 'ENSG00000230381', 'ENSG00000224950'}
rs181186094	C	RP4-655J12.4-RP5-1086K13.1	1	117030354	T	{'ENSG00000233154', 'ENSG00000200547', 'ENSG00000230381', 'ENSG00000224950'}
rs17576615	A	RP5-1086K13.1	1	117041471	G	ENSG00000224950
rs9651076	A	RP5-1086K13.1	1	117043302	G	ENSG00000224950
rs76882241	C	CD58	1	117068160	T	ENSG00000116815
rs6677309	A	NAP1L4P1	1	117080166	C	ENSG00000177173
rs1335532	A	MIR548AC	1	117100957	G	ENSG00000264419
rs580703	C	AL355794.1	1	117132093	T	ENSG00000238532
rs61730486	C	IGSF3	1	117146319	T	ENSG00000143061
rs699705	C	MIR320B1-C1orf137	1	117220085	T	{'ENSG00000211543', 'ENSG00000203864'}
rs699706	A	MIR320B1-C1orf137	1	117220931	G	{'ENSG00000211543', 'ENSG00000203864'}
rs6658590	C	C1orf137	1	117233299	T	ENSG00000203864
rs10733094	A	C1orf137	1	117253912	G	ENSG00000203864
rs12072816	C	GAPDHP64	1	117254605	T	ENSG00000231072
rs699727	C	GAPDHP64-NEFHP1	1	117265154	T	{'ENSG00000223489', 'ENSG00000231072'}
rs1108274	A	NEFHP1	1	117280454	T	ENSG00000223489
rs798000	C	NEFHP1	1	117280696	T	ENSG00000223489
rs798039	C	CD2	1	117306131	T	ENSG00000116824
rs813335	A	FTH1P22	1	117318351	G	ENSG00000225079
rs117849147	C	FTH1P22-AL157904.1	1	117413125	T	{'ENSG00000225079', 'ENSG00000221425'}
rs12026346	C	FTH1P22-AL157904.1	1	117433538	T	{'ENSG00000225079', 'ENSG00000221425'}
rs10923160	C	AL157904.1	1	117446274	T	ENSG00000221425
rs79769816	A	RP4-753F5.1	1	117452322	G	ENSG00000272715
rs10923184	A	RNA5SP55	1	117507221	G	ENSG00000252510
rs1127215	C	PTGFRN	1	117532790	T	ENSG00000134247
rs10923194	G	PTGFRN-CD101	1	117539108	T	{'ENSG00000134247', 'ENSG00000252510', 'ENSG00000134256', 'ENSG00000236137'}
rs4659051	G	PTGFRN-CD101	1	117539373	T	{'ENSG00000134247', 'ENSG00000252510', 'ENSG00000134256', 'ENSG00000236137'}
rs12130298	A	CD101	1	117544331	C	ENSG00000134256
rs41276560	C	CD101	1	117554352	T	ENSG00000134256
rs2249265	A	CD101	1	117559726	G	ENSG00000134256
rs2296449	C	RP11-27K13.3	1	117578750	T	ENSG00000236137
rs142460316	C	TTF2	1	117619377	G	ENSG00000116830
rs10494197	C	MIR942	1	117635905	T	ENSG00000215930
rs3738413	C	TRIM45	1	117659352	T	ENSG00000134253
rs6673837	A	RPS15AP9	1	117685992	G	ENSG00000228453
rs1877464	C	VTCN1	1	117748571	T	ENSG00000134258
rs10754343	C	VTCN1-RP11-39H13.1	1	117771515	T	{'ENSG00000134258', 'ENSG00000235202'}
rs12403240	A	RP11-39H13.1	1	117862312	G	ENSG00000235202
rs1707111	C	RP11-39H13.1-RP11-188D8.1	1	117870085	G	{'ENSG00000271427', 'ENSG00000235202'}
rs878618	C	RP11-39H13.1-RP11-188D8.1	1	117879066	T	{'ENSG00000271427', 'ENSG00000235202'}
rs1289951	A	RP11-188D8.1	1	117913019	G	ENSG00000271427
rs12407227	A	MAN1A2	1	118029884	G	ENSG00000198162
rs2622366	C	MAN1A2-VPS25P1	1	118078875	T	{'ENSG00000226755', 'ENSG00000198162'}
rs2622360	A	MAN1A2-VPS25P1	1	118086756	C	{'ENSG00000226755', 'ENSG00000198162'}
rs2622361	A	VPS25P1	1	118089089	G	ENSG00000226755
rs320348	C	VPS25P1-AL157902.3	1	118133639	T	{'ENSG00000226755', 'ENSG00000236866'}
rs12406858	A	AL157902.3	1	118141492	C	ENSG00000236866
rs1627787	C	FAM46C	1	118165973	T	ENSG00000183508
rs4659335	A	FAM46C-AL365331.2	1	118178100	C	{'ENSG00000213262', 'ENSG00000183508'}
rs11802277	G	AL365331.2	1	118178654	T	ENSG00000213262
rs12064107	C	AL365331.2-SNORA40	1	118224390	T	{'ENSG00000212266', 'ENSG00000213262'}
rs80153560	C	SNORA40	1	118227265	T	ENSG00000212266
rs61807841	A	SNORA40	1	118228061	G	ENSG00000212266
rs78619464	C	SNORA40-RP11-134N8.2	1	118237061	G	{'ENSG00000212266', 'ENSG00000270719'}
rs4575073	A	RP11-134N8.2	1	118242719	G	ENSG00000270719
rs116752665	C	RP11-134N8.2	1	118244721	T	ENSG00000270719
rs1812607	C	RP11-134N8.2-AL390877.1	1	118253295	T	{'ENSG00000228217', 'ENSG00000270719'}
rs114948074	C	AL390877.1	1	118316953	T	ENSG00000228217
rs6681260	A	AL390877.1-GDAP2	1	118338558	G	{'ENSG00000196505', 'ENSG00000228217'}
rs825984	A	AL390877.1-GDAP2	1	118343811	G	{'ENSG00000196505', 'ENSG00000228217'}
rs1885000	C	GDAP2	1	118425049	T	ENSG00000196505
rs3738420	C	WDR3	1	118483474	G	ENSG00000065183
rs12091900	A	SPAG17	1	118632316	G	ENSG00000155761
rs4411121	C	SPAG17-RNA5SP56	1	118757034	T	{'ENSG00000222209', 'ENSG00000155761'}
rs6672993	A	RNA5SP56	1	118802265	C	ENSG00000222209
rs7527203	C	RNA5SP56-PSMC1P12	1	118816729	T	{'ENSG00000222209', 'ENSG00000226126'}
rs116680745	C	PSMC1P12	1	119155018	T	ENSG00000226126
rs12143914	C	PSMC1P12-RP4-630J13.1	1	119203300	T	{'ENSG00000226126', 'ENSG00000229911'}
rs2712299	C	RP4-630J13.1	1	119256638	T	ENSG00000229911
rs2712264	A	RP4-630J13.1-TBX15	1	119261325	C	{'ENSG00000229911', 'ENSG00000092607'}
rs6701231	C	TBX15	1	119495661	G	ENSG00000092607
rs12064744	C	TBX15	1	119497395	T	ENSG00000092607
rs12741328	C	TBX15-RP4-712E4.1	1	119537464	G	{'ENSG00000226172', 'ENSG00000239216', 'ENSG00000092607'}
rs79950770	C	RP4-712E4.1	1	119539797	T	ENSG00000226172
rs10923724	C	RP4-712E4.1	1	119546842	T	ENSG00000226172
rs2765539	C	RP4-712E4.2-WARS2	1	119549418	T	{'ENSG00000231365', 'ENSG00000223575', 'ENSG00000239216', 'ENSG00000236804', 'ENSG00000224238', 'ENSG00000116874'}
rs117051581	C	RP4-712E4.2-WARS2	1	119551972	T	{'ENSG00000231365', 'ENSG00000223575', 'ENSG00000239216', 'ENSG00000236804', 'ENSG00000224238', 'ENSG00000116874'}
rs147767954	C	WARS2-IT1	1	119611202	T	ENSG00000224238
rs11802282	C	RBMX2P3	1	119628878	T	ENSG00000223575
rs117890655	C	RBMX2P3	1	119630896	T	ENSG00000223575
rs10494221	C	WARS2	1	119634224	T	ENSG00000116874
rs2498500	C	RPS3AP12	1	119673093	T	ENSG00000236804
rs587643336	C	RP11-418J17.1	1	119716347	T	ENSG00000231365
rs7524644	C	RPL6P2	1	119766683	T	ENSG00000227056
rs191875958	C	snoU13	1	119800930	T	ENSG00000238679
rs56243366	A	snoU13	1	119804182	G	ENSG00000238679
rs115009671	A	RP11-418J17.3	1	119851930	G	ENSG00000227712
rs838512	A	RP11-418J17.3	1	119874588	G	ENSG00000227712
rs838529	C	RP5-834N19.1	1	119897929	T	ENSG00000232650
rs140687819	C	RP5-834N19.1-HAO2	1	119906198	T	{'ENSG00000230921', 'ENSG00000232650', 'ENSG00000194297', 'ENSG00000116882'}
rs3753261	C	HAO2	1	119910489	T	ENSG00000116882
rs3765952	G	HAO2-IT1	1	119917573	T	ENSG00000230921
rs77480485	C	HAO2-HSD3B2	1	119948486	T	{'ENSG00000203859', 'ENSG00000230921', 'ENSG00000116882'}
rs140961900	G	HAO2-HSD3B2	1	119949228	T	{'ENSG00000203859', 'ENSG00000230921', 'ENSG00000116882'}
rs1819698	C	HSD3B2	1	119965519	T	ENSG00000203859
rs10923819	C	HSD3B2-RP5-871G17.5	1	119970688	T	{'ENSG00000203859', 'ENSG00000232780'}
rs12035458	C	HSD3BP2	1	119977687	T	ENSG00000203858
rs1417608	C	RP5-871G17.5	1	119977833	T	ENSG00000232780
rs7546652	C	HSD3BP2	1	119990027	T	ENSG00000203858
rs146043495	C	HSD3BP2	1	119992962	G	ENSG00000203858
rs35937859	C	HSD3BP2-GAPDHP23	1	119996828	CA	{'ENSG00000203858', 'ENSG00000235595'}
rs35065501	A	HSD3BP2-GAPDHP23	1	119997068	G	{'ENSG00000203858', 'ENSG00000235595'}
rs6672903	A	HSD3BP2-GAPDHP23	1	119999212	G	{'ENSG00000203858', 'ENSG00000235595'}
rs57695609	C	HSD3BP1	1	120005060	CCA	ENSG00000187481
rs10923833	A	GAPDHP23	1	120006727	G	ENSG00000235595
rs7547131	C	HSD3BP1	1	120014647	T	ENSG00000187481
rs41415744	G	HSD3BP1	1	120021211	T	ENSG00000187481
rs911244	C	HSD3BP1-GAPDHP58	1	120023971	T	{'ENSG00000229570', 'ENSG00000187481'}
rs6203	C	HSD3B1	1	120057158	T	ENSG00000203857
rs1812256	A	HSD3B1	1	120061673	C	ENSG00000203857
rs148694756	C	HSD3B1-GAPDHP32	1	120064670	T	{'ENSG00000203857', 'ENSG00000226443'}
rs4576692	C	GAPDHP32	1	120081873	T	ENSG00000226443
rs114034661	A	HSD3BP3	1	120087733	G	ENSG00000249798
rs17023814	C	HSD3BP3-GAPDHP27	1	120095922	T	{'ENSG00000249798', 'ENSG00000239873'}
rs4659200	C	GAPDHP27	1	120099980	T	ENSG00000239873
rs12134798	C	HSD3BP4	1	120115384	T	ENSG00000203855
rs61808512	G	HSD3BP4	1	120118917	T	ENSG00000203855
rs140436619	C	HSD3BP4-GAPDHP33	1	120124098	T	{'ENSG00000240244', 'ENSG00000203855'}
rs11808216	A	HSD3BP4-GAPDHP33	1	120133331	G	{'ENSG00000240244', 'ENSG00000203855'}
rs10494227	A	GAPDHP33	1	120137445	G	ENSG00000240244
rs4659209	C	LINC00622	1	120146035	T	ENSG00000260941
rs10802122	C	HSD3BP5	1	120154798	T	ENSG00000198857
rs12081887	C	ZNF697	1	120164303	T	ENSG00000143067
rs184628512	G	ZNF697	1	120176540	T	ENSG00000143067
rs502382	C	ZNF697-PHGDH	1	120197083	G	{'ENSG00000143067', 'ENSG00000092621'}
rs3790707	C	PHGDH	1	120264573	T	ENSG00000092621
rs10923893	C	PHGDH	1	120267220	T	ENSG00000092621
rs17186233	A	HMGCS2	1	120297163	G	ENSG00000134240
rs12076466	A	HMGCS2-REG4	1	120322054	G	{'ENSG00000134193', 'ENSG00000134240'}
rs17024243	A	HMGCS2-REG4	1	120323506	G	{'ENSG00000134193', 'ENSG00000134240'}
rs115738889	A	HMGCS2-REG4	1	120329314	G	{'ENSG00000134193', 'ENSG00000134240'}
rs1163547	C	REG4	1	120335834	T	ENSG00000134193
rs17838168	A	REG4	1	120351811	G	ENSG00000134193
rs3009197	A	REG4-NBPF7	1	120359998	G	{'ENSG00000215864', 'ENSG00000134193'}
rs113599397	A	REG4-NBPF7	1	120364653	T	{'ENSG00000215864', 'ENSG00000134193'}
rs115348036	G	NBPF7	1	120379932	T	ENSG00000215864
rs2994823	C	NBPF7	1	120385937	G	ENSG00000215864
rs2885848	A	PFN1P9	1	120397780	G	ENSG00000227205
rs2487577	A	PFN1P9	1	120397860	G	ENSG00000227205
rs111818689	C	PFN1P9	1	120400299	T	ENSG00000227205
rs12060624	C	PFN1P9-NOTCH2P1	1	120415364	T	{'ENSG00000226446', 'ENSG00000227205'}
rs35826960	A	NOTCH2P1	1	120424791	G	ENSG00000226446
rs2843025	A	NOTCH2P1	1	120428796	G	ENSG00000226446
rs12075536	C	ADAM30	1	120435771	T	ENSG00000134249
rs115764389	C	ADAM30-RP5-1042I8.7	1	120446294	G	{'ENSG00000261662', 'ENSG00000134249'}
rs151281147	G	RP5-1042I8.7	1	120449143	T	ENSG00000261662
rs17024487	A	RP5-1042I8.7	1	120454086	G	ENSG00000261662
rs10923931	G	NOTCH2	1	120517959	T	ENSG00000134250
rs6677820	C	RP11-114O18.1-RNU6-465P	1	120659753	T	{'ENSG00000207149', 'ENSG00000273406'}
rs4649801	G	RNU6-465P-RP6-42F4.1	1	120687115	A	{'ENSG00000273131', 'ENSG00000207149'}
rs28801406	G	FAM72B	1	120848685	A	ENSG00000188610
rs4844616	A	RP11-343N15.2	1	121171208	G	ENSG00000231429
rs72697300	A	AL592494.5	1	121180236	G	ENSG00000227082
rs12134101	A	AL592494.5-RP11-344P13.4	1	121213348	G	{'ENSG00000233432', 'ENSG00000231429', 'ENSG00000227082', 'ENSG00000228826'}
rs116450554	A	RP11-344P13.4	1	121232045	T	ENSG00000228826
rs12060031	A	RP11-344P13.3	1	121243450	G	ENSG00000233432
rs11249433	A	EMBP1	1	121280613	G	ENSG00000231752
rs28828772	C	RP11-344P13.1	1	121317416	T	ENSG00000224857
rs61805513	A	RP11-344P13.1	1	121321866	G	ENSG00000224857
rs28770871	C	RP11-344P13.1-RP11-417J8.1	1	121344500	T	{'ENSG00000224857', 'ENSG00000227552'}
rs74695580	A	RP11-344P13.1-RP11-417J8.1	1	121347299	C	{'ENSG00000224857', 'ENSG00000227552'}
rs71525284	G	RP11-344P13.1-RP11-417J8.1	1	121478836	T	{'ENSG00000224857', 'ENSG00000227552'}
rs11582530	C	RNVU1-2	1	143670851	T	ENSG00000252135
rs680583	C	PDE4DIP	1	144869084	T	ENSG00000178104
rs1628172	A	PDE4DIP	1	144912153	G	ENSG00000178104
rs28549707	G	SEC22B	1	145095477	A	ENSG00000223380
rs116110276	G	RP11-458D21.5	1	145312206	C	ENSG00000255168
rs2782588	G	RP11-458D21.1	1	145385300	A	ENSG00000233396
rs2994350	G	RP11-458D21.1	1	145386796	A	ENSG00000233396
rs16827043	A	RNVU1-6-HFE2	1	145395440	G	{'ENSG00000201558', 'ENSG00000168509'}
rs7551245	T	HFE2	1	145417662	C	ENSG00000168509
rs1535921	A	HFE2	1	145418050	G	ENSG00000168509
rs78848289	C	HFE2-TXNIP	1	145426261	T	{'ENSG00000168509', 'ENSG00000117289'}
rs2027389	G	TXNIP	1	145436482	A	ENSG00000117289
rs6674773	G	TXNIP	1	145440096	A	ENSG00000117289
rs4636400	T	TXNIP	1	145444556	G	ENSG00000117289
rs704984	G	POLR3GL	1	145471191	T	ENSG00000121851
rs181473381	C	POLR3GL	1	145472741	A	ENSG00000121851
rs833943	C	ANKRD34A	1	145479219	T	ENSG00000181039
rs10910820	G	RP11-315I20.1	1	145482331	A	ENSG00000234222
rs16826965	G	RP11-315I20.1	1	145492136	A	ENSG00000234222
rs139428292	G	RBM8A	1	145507646	A	ENSG00000131795
rs41302087	G	PEX11B	1	145515287	C	ENSG00000131779
rs3754341	G	PEX11B	1	145515791	A	ENSG00000131779
rs2274612	G	GNRHR2	1	145517191	A	ENSG00000211451
rs3754340	T	PEX11B	1	145523283	G	ENSG00000131779
rs142042030	G	ITGA10	1	145533551	C	ENSG00000143127
rs145538014	G	ITGA10	1	145537455	A	ENSG00000143127
rs16827018	T	RP11-315I20.3	1	145545225	G	ENSG00000244619
rs146166584	G	ANKRD35	1	145562503	A	ENSG00000198483
rs45624331	T	ANKRD35	1	145567008	G	ENSG00000198483
rs114057293	G	PIAS3	1	145570321	A	ENSG00000131788
rs17352344	T	PIAS3	1	145586048	C	ENSG00000131788
rs143356515	T	NUDT17	1	145590451	C	ENSG00000186364
rs143384623	C	POLR3C	1	145604302	CT	ENSG00000186141
rs10752830	G	RNF115	1	145634649	A	ENSG00000121848
rs3766526	G	CD160	1	145698637	A	ENSG00000117281
rs78750145	T	CD160-PDZK1	1	145721297	G	{'ENSG00000117281', 'ENSG00000174827'}
rs12129861	G	PDZK1	1	145725689	A	ENSG00000174827
rs149293676	T	GPR89A	1	145794984	G	ENSG00000117262
rs186450044	C	GPR89A	1	145798548	A	ENSG00000117262
rs146535695	T	WI2-925H4.1	1	145824769	C	ENSG00000235702
rs375553017	A	HYDIN2	1	146330584	G	ENSG00000239475
rs371535004	C	HYDIN2	1	146348260	T	ENSG00000239475
rs58670838	G	RP11-325P15.1	1	146517554	T	ENSG00000225603
rs580852	A	NBPF13P	1	146523045	G	ENSG00000227242
rs614763	A	RP11-325P15.1	1	146527879	G	ENSG00000225603
rs9633428	A	RNVU1-8	1	146548104	G	ENSG00000201142
rs187931440	C	RNVU1-8	1	146553827	T	ENSG00000201142
rs1867141	G	RP11-325P15.2	1	146556979	T	ENSG00000230832
rs12752148	T	RP11-325P15.2	1	146557073	C	ENSG00000230832
rs60153055	C	NBPF13P	1	146579168	T	ENSG00000227242
rs6663107	G	NBPF13P-PRKAB2	1	146601398	T	{'ENSG00000131791', 'ENSG00000225603', 'ENSG00000201142', 'ENSG00000227242', 'ENSG00000230832'}
rs7523450	G	NBPF13P-PRKAB2	1	146608130	T	{'ENSG00000131791', 'ENSG00000225603', 'ENSG00000201142', 'ENSG00000227242', 'ENSG00000230832'}
rs2184875	A	NBPF13P-PRKAB2	1	146610310	C	{'ENSG00000131791', 'ENSG00000225603', 'ENSG00000201142', 'ENSG00000227242', 'ENSG00000230832'}
rs6678588	A	PRKAB2	1	146626483	C	ENSG00000131791
rs12747038	T	RP11-337C18.9	1	146651428	G	ENSG00000271721
rs10900323	G	RP11-337C18.9	1	146651675	A	ENSG00000271721
rs11239937	T	PDIA3P1	1	146655067	C	ENSG00000180867
rs6665580	A	RP11-337C18.10	1	146667795	G	ENSG00000273071
rs7532458	A	CCT8P1	1	146676901	G	ENSG00000226015
rs1822311	T	FMO5	1	146681517	C	ENSG00000131781
rs6593746	G	RP11-337C18.8	1	146686649	A	ENSG00000237188
rs6658763	C	RP11-337C18.7	1	146692373	T	ENSG00000236806
rs10494244	C	CHD1L	1	146741598	T	ENSG00000131778
rs201938702	C	CHD1L-RP11-337C18.4	1	146778485	T	{'ENSG00000213226', 'ENSG00000131778'}
rs140295753	C	RP11-337C18.4	1	146789983	T	ENSG00000213226
rs7520661	A	RP11-337C18.4	1	146793149	G	ENSG00000213226
rs587756795	C	RP11-337C18.4-OR13Z1P	1	146804963	T	{'ENSG00000213226', 'ENSG00000226653'}
rs9782976	T	RP11-337C18.4-OR13Z1P	1	146825049	C	{'ENSG00000213226', 'ENSG00000226653'}
rs73004009	C	OR13Z1P	1	146889931	T	ENSG00000226653
rs6688308	A	Y_RNA-OR13Z2P	1	146905704	G	{'ENSG00000207209', 'ENSG00000272443'}
rs4950325	C	OR13Z2P	1	146916871	T	ENSG00000272443
rs6662959	C	OR13Z2P-OR13Z3P	1	146923956	T	{'ENSG00000272480', 'ENSG00000272443'}
rs587680014	C	OR13Z2P-OR13Z3P	1	146932885	G	{'ENSG00000272480', 'ENSG00000272443'}
rs2644577	G	OR13Z2P-OR13Z3P	1	146942486	A	{'ENSG00000272480', 'ENSG00000272443'}
rs184796313	G	OR13Z3P	1	146955057	T	ENSG00000272480
rs116421242	G	OR13Z3P	1	146955222	T	ENSG00000272480
rs2501957	T	OR13Z3P	1	146956293	G	ENSG00000272480
rs137961621	C	OR13Z3P	1	146956811	T	ENSG00000272480
rs17160295	C	OR13Z3P-LINC00624	1	146977954	T	{'ENSG00000272480', 'ENSG00000234610'}
rs17160327	G	LINC00624	1	146985525	T	ENSG00000234610
rs139291394	C	LINC00624	1	146988391	G	ENSG00000234610
rs77865329	C	LINC00624	1	146989272	T	ENSG00000234610
rs181683335	C	LINC00624-BCL9	1	147004005	T	{'ENSG00000234610', 'ENSG00000116128'}
rs78322971	G	LINC00624-BCL9	1	147006103	T	{'ENSG00000234610', 'ENSG00000116128'}
rs150715945	A	BCL9	1	147044365	G	ENSG00000116128
rs113085271	C	BCL9	1	147070727	T	ENSG00000116128
rs870434	A	ACP6	1	147109383	G	ENSG00000162836
rs946907	A	ACP6	1	147136772	G	ENSG00000162836
rs6686414	T	ACP6-RN7SL261P	1	147149939	C	{'ENSG00000162836', 'ENSG00000242379'}
rs74125751	A	RN7SL261P	1	147164308	G	ENSG00000242379
rs146244415	C	RP11-533N14.3	1	147165758	T	ENSG00000227139
rs11583679	C	RP11-533N14.3	1	147167893	T	ENSG00000227139
rs17160586	A	RP11-533N14.3-GJA5	1	147198452	C	{'ENSG00000227139', 'ENSG00000143140', 'ENSG00000234482'}
rs11240118	G	RP11-433J22.2	1	147225584	A	ENSG00000234482
rs791272	T	GJA5	1	147235595	C	ENSG00000143140
rs1342705	C	RP11-433J22.3	1	147254256	T	ENSG00000234190
rs76480392	A	RP11-433J22.3	1	147256108	G	ENSG00000234190
rs17160683	C	RP11-433J22.3-RP11-314N2.2	1	147273306	T	{'ENSG00000234190', 'ENSG00000223728'}
rs12410254	A	RP11-314N2.2	1	147318908	G	ENSG00000223728
rs11240142	G	RP11-314N2.2-GJA8	1	147340315	T	{'ENSG00000121634', 'ENSG00000223728'}
rs1495962	C	RP11-314N2.2-GJA8	1	147342037	A	{'ENSG00000121634', 'ENSG00000223728'}
rs17160779	A	GJA8	1	147376819	G	ENSG00000121634
rs7540419	G	GJA8-GPR89B	1	147391614	T	{'ENSG00000121634', 'ENSG00000188092'}
rs4494192	C	GPR89B	1	147398560	T	ENSG00000188092
rs587765690	C	RP6-74O6.2	1	147484406	T	ENSG00000215859
rs114004126	A	RP11-301M17.1	1	147719551	G	ENSG00000227700
rs112814439	A	RNU1-120P	1	147731607	G	ENSG00000199879
rs6604531	T	RNU1-120P	1	147731716	G	ENSG00000199879
rs74124103	C	RNU1-120P	1	147734892	T	ENSG00000199879
rs4950522	G	RP11-495P10.8	1	147760966	C	ENSG00000231196
rs7554334	T	RP11-495P10.9	1	147761344	C	ENSG00000228626
rs115077040	C	RP11-495P10.9	1	147763735	T	ENSG00000228626
rs6666931	G	RP11-495P10.5	1	147766567	C	ENSG00000238107
rs77879755	C	RP11-495P10.5-RP11-495P10.4	1	147781179	T	{'ENSG00000244252', 'ENSG00000238107', 'ENSG00000235988'}
rs12130062	A	RP11-495P10.5-RP11-495P10.4	1	147782766	G	{'ENSG00000244252', 'ENSG00000238107', 'ENSG00000235988'}
rs578985	C	RP11-495P10.4	1	147785091	T	ENSG00000235988
rs557110	G	RP11-495P10.4	1	147790021	A	ENSG00000235988
rs576658	T	RP11-495P10.4	1	147793065	C	ENSG00000235988
rs499786	G	RP11-495P10.4-RP11-495P10.3	1	147795571	A	{'ENSG00000252744', 'ENSG00000235988', 'ENSG00000202408', 'ENSG00000224481'}
rs1763457	T	RP11-495P10.4-RP11-495P10.3	1	147795678	C	{'ENSG00000252744', 'ENSG00000235988', 'ENSG00000202408', 'ENSG00000224481'}
rs1932366	C	Y_RNA	1	147802277	A	ENSG00000252744
rs7516613	C	Y_RNA	1	147806844	T	ENSG00000252744
rs11261247	A	RNU1-122P	1	147808115	G	ENSG00000202408
rs587631767	C	RP11-495P10.3	1	147813633	T	ENSG00000224481
rs477260	C	RP11-495P10.3	1	147814411	T	ENSG00000224481
rs532452	A	RP11-495P10.3-RP6-74O6.6	1	147822234	G	{'ENSG00000252744', 'ENSG00000202408', 'ENSG00000224481', 'ENSG00000272824'}
rs515565	T	RP6-74O6.6	1	147825548	C	ENSG00000272824
rs112228062	C	RP6-74O6.6	1	147829027	T	ENSG00000272824
rs114827200	G	RP11-744H18.1	1	149050039	T	ENSG00000203825
rs3853524	C	RNU1-114P-RNVU1-17	1	149160437	T	{'ENSG00000207349', 'ENSG00000202167'}
rs140400954	C	RP11-196G18.1-FCGR1A	1	149738218	G	{'ENSG00000233030', 'ENSG00000203814', 'ENSG00000226500', 'ENSG00000150337', 'ENSG00000242663'}
rs587635550	C	FCGR1A	1	149760678	T	ENSG00000150337
rs5011221	T	HIST2H2BF	1	149772497	C	ENSG00000203814
rs146802096	C	RP11-196G18.21	1	149777979	T	ENSG00000242663
rs3738319	G	HIST2H3C	1	149815323	A	ENSG00000203811
rs587739334	C	HIST2H4B-HIST2H2BE	1	149848471	T	{'ENSG00000184678', 'ENSG00000182217'}
rs15931	C	HIST2H2BE	1	149856350	T	ENSG00000184678
rs1349532	C	BOLA1	1	149871003	T	ENSG00000178096
rs11205277	A	SV2A	1	149892872	G	ENSG00000159164
rs115070660	A	SF3B4	1	149898292	G	ENSG00000143368
rs145659444	C	MTMR11	1	149902342	T	ENSG00000014914
rs12048493	A	OTUD7B	1	149927034	C	ENSG00000163113
rs12409885	C	OTUD7B-RP11-458I7.1	1	149991147	T	{'ENSG00000163113', 'ENSG00000223945'}
rs7540847	C	RP11-458I7.1	1	150026823	T	ENSG00000223945
rs140573284	C	RP11-458I7.1	1	150028384	T	ENSG00000223945
rs12124389	A	VPS45	1	150081897	G	ENSG00000136631
rs12138231	T	VPS45	1	150115398	A	ENSG00000136631
rs11586396	C	PLEKHO1	1	150121079	T	ENSG00000023902
rs3118119	T	PLEKHO1-RN7SL480P	1	150159616	C	{'ENSG00000266187', 'ENSG00000023902'}
rs11588837	A	RN7SL480P	1	150179127	G	ENSG00000266187
rs6670541	A	RN7SL480P	1	150185892	G	ENSG00000266187
rs12063159	C	RNU2-17P	1	150204731	T	ENSG00000222222
rs2038752	C	RNU2-17P	1	150206375	T	ENSG00000222222
rs2038753	A	RNU2-17P	1	150206698	C	ENSG00000222222
rs11205347	C	ANP32E	1	150210120	T	ENSG00000143401
rs147449460	C	RP4-790G17.7	1	150223136	T	ENSG00000271845
rs11205353	A	RP4-790G17.7	1	150224505	G	ENSG00000271845
rs140320147	G	CA14	1	150230578	T	ENSG00000118298
rs77154154	C	RP4-790G17.7	1	150230795	T	ENSG00000271845
rs10494266	A	APH1A	1	150245552	G	ENSG00000117362
rs942453	A	C1orf54	1	150257262	G	ENSG00000118292
rs12740679	C	MRPS21	1	150262270	G	ENSG00000187145
rs509345	A	MRPS21	1	150276022	G	ENSG00000187145
rs11581793	C	PRPF3	1	150292561	T	ENSG00000117360
rs187080438	C	RPRD2	1	150374354	T	ENSG00000163125
rs12729719	A	RPRD2-TARS2	1	150454143	G	{'ENSG00000163125', 'ENSG00000143374'}
rs9436117	A	RPRD2-TARS2	1	150454885	G	{'ENSG00000163125', 'ENSG00000143374'}
rs4970972	G	TARS2	1	150468547	T	ENSG00000143374
rs12735569	C	TARS2	1	150474513	T	ENSG00000143374
rs9661040	A	LINC00568	1	150483236	C	ENSG00000228126
rs3737240	C	ECM1	1	150483355	T	ENSG00000143369
rs587602079	C	LINC00568-RP11-54A4.2	1	150509420	T	{'ENSG00000143382', 'ENSG00000237781', 'ENSG00000264553', 'ENSG00000228126', 'ENSG00000225996'}
rs184697784	A	AL356356.1	1	150518927	C	ENSG00000225996
rs1040008	A	AL356356.1	1	150521304	G	ENSG00000225996
rs12124948	C	ADAMTSL4	1	150527294	T	ENSG00000143382
rs111465316	C	ADAMTSL4	1	150527722	T	ENSG00000143382
rs34379037	T	ADAMTSL4	1	150529322	TAA	ENSG00000143382
rs72700826	C	RP11-54A4.2	1	150535196	T	ENSG00000237781
rs4971041	C	ADAMTSL4-AS1	1	150537357	T	ENSG00000203804
rs11204666	C	RN7SL473P	1	150543128	T	ENSG00000264508
rs3795702	C	RN7SL600P	1	150545624	T	ENSG00000264584
rs61820166	C	MCL1	1	150556036	T	ENSG00000143384
rs60060012	C	MCL1-SNORA40	1	150558997	T	{'ENSG00000253047', 'ENSG00000143384'}
rs61820170	C	MCL1-SNORA40	1	150566861	T	{'ENSG00000253047', 'ENSG00000143384'}
rs2048558	A	SNORA40	1	150571730	G	ENSG00000253047
rs113543611	C	SNORA40	1	150575754	T	ENSG00000253047
rs1355637	C	ENSA	1	150582438	T	ENSG00000143420
rs11204684	A	ENSA-GOLPH3L	1	150608894	G	{'ENSG00000143420', 'ENSG00000143457'}
rs17599629	A	GOLPH3L	1	150658287	G	ENSG00000143457
rs41305070	A	HORMAD1	1	150666860	G	ENSG00000143452
rs143289391	A	HORMAD1	1	150677248	G	ENSG00000143452
rs41271951	A	CTSS	1	150737220	G	ENSG00000163131
rs10788795	A	RP11-363I22.3	1	150758047	G	ENSG00000236713
rs11204727	G	RP11-363I22.3-CTSK	1	150759979	T	{'ENSG00000236713', 'ENSG00000224690', 'ENSG00000143387'}
rs10305748	C	CTSK	1	150784620	T	ENSG00000143387
rs3894771	A	RNU6-1309P	1	150789961	T	ENSG00000200175
rs10305700	A	ARNT	1	150807249	G	ENSG00000143437
rs12410869	G	RP11-235D19.2	1	150856153	T	ENSG00000224800
rs7412746	C	Y_RNA-CYCSP51	1	150860471	T	{'ENSG00000212512', 'ENSG00000229357'}
rs7535848	G	CYCSP51	1	150877681	T	ENSG00000229357
rs533928	A	CYCSP51-SETDB1	1	150884271	G	{'ENSG00000143418', 'ENSG00000229357', 'ENSG00000143379'}
rs11204744	A	SETDB1	1	150902941	G	ENSG00000143379
rs525676	C	RP11-316M1.12	1	150935317	T	ENSG00000259357
rs198325	C	RP11-316M1.12	1	150937405	T	ENSG00000259357
rs149992226	C	CERS2	1	150939281	T	ENSG00000143418
rs78875607	A	CERS2	1	150939883	G	ENSG00000143418
rs267733	A	ANXA9	1	150958836	G	ENSG00000143412
rs79366331	G	FAM63A	1	150971195	T	ENSG00000143409
rs140386498	A	FAM63A	1	150972959	T	ENSG00000143409
rs145467872	C	FAM63A	1	150973013	T	ENSG00000143409
rs11204758	A	RNU6-884P	1	150991221	G	ENSG00000200759
rs11204762	A	PRUNE	1	150999737	G	ENSG00000143363
rs6587552	A	C1orf56	1	151018861	G	ENSG00000143443
rs6664387	A	BNIPL	1	151021509	G	ENSG00000163141
rs147817092	C	MLLT11	1	151031527	T	ENSG00000213190
rs6694357	A	CDC42SE1	1	151035628	C	ENSG00000197622
rs115161931	C	GABPB2	1	151063299	T	ENSG00000143458
rs61819215	A	GABPB2	1	151064116	G	ENSG00000143458
rs61819218	C	RP11-68I18.2	1	151083580	G	ENSG00000233717
rs4971005	A	SEMA6C	1	151104598	G	ENSG00000143434
rs12085364	A	RP11-68I18.10	1	151106823	G	ENSG00000261168
rs61819220	A	RP11-68I18.10	1	151107851	G	ENSG00000261168
rs78085800	C	TNFAIP8L2	1	151131650	T	ENSG00000163154
rs77292984	C	LYSMD1	1	151134362	T	ENSG00000163155
rs72708455	C	SCNM1	1	151142070	T	ENSG00000163156
rs141507115	C	TMOD4	1	151143043	T	ENSG00000163157
rs28730724	C	TMOD4	1	151144891	T	ENSG00000163157
rs16833054	A	VPS72	1	151163426	C	ENSG00000163159
rs35118469	C	PIP5K1A	1	151185049	T	ENSG00000143398
rs16833107	C	PSMD4	1	151233007	T	ENSG00000159352
rs11204795	C	RP11-126K1.2	1	151247998	T	ENSG00000232671
rs59912932	A	RP11-126K1.2	1	151254023	C	ENSG00000232671
rs2298265	C	ZNF687	1	151259043	T	ENSG00000143373
rs1752388	A	PI4KB	1	151282841	C	ENSG00000143393
rs2233851	C	RFX5	1	151316324	T	ENSG00000143390
rs2233850	G	RP11-126K1.6	1	151317146	T	ENSG00000237976
rs2769272	A	RP11-126K1.6-SELENBP1	1	151329138	G	{'ENSG00000143416', 'ENSG00000237976'}
rs1752383	G	SELENBP1	1	151340121	T	ENSG00000143416
rs116299544	C	SELENBP1	1	151344373	T	ENSG00000143416
rs12741361	A	SELENBP1	1	151346333	G	ENSG00000143416
rs17564294	G	SELENBP1	1	151347700	T	ENSG00000143416
rs4971040	A	SELENBP1-PSMB4	1	151366494	C	{'ENSG00000143416', 'ENSG00000159377'}
rs6704126	G	PSMB4	1	151371305	T	ENSG00000159377
rs1571294	A	POGZ	1	151377407	C	ENSG00000143442
rs4291502	A	RNY4P25	1	151413180	G	ENSG00000238711
rs79796983	A	POGZ-CGN	1	151438048	C	{'ENSG00000143375', 'ENSG00000143442', 'ENSG00000252840', 'ENSG00000238711'}
rs2298168	C	SNORA44	1	151499635	T	ENSG00000252840
rs34834099	C	CGN	1	151502427	T	ENSG00000143375
rs6587597	A	MIR554	1	151520731	G	ENSG00000207606
rs115502990	C	RP11-74C1.2	1	151525288	G	ENSG00000223861
rs150879502	C	RP11-74C1.2	1	151527022	T	ENSG00000223861
rs16833391	C	TUFT1	1	151547253	T	ENSG00000143367
rs4596896	A	TUFT1-RP11-404E16.1	1	151565655	C	{'ENSG00000143376', 'ENSG00000207606', 'ENSG00000223861', 'ENSG00000143367', 'ENSG00000250734', 'ENSG00000232536'}
rs114690641	C	TUFT1-RP11-404E16.1	1	151568881	T	{'ENSG00000143376', 'ENSG00000207606', 'ENSG00000223861', 'ENSG00000143367', 'ENSG00000250734', 'ENSG00000232536'}
rs114502917	C	RP11-404E16.1	1	151585573	T	ENSG00000250734
rs17641132	C	RP11-404E16.1	1	151586218	T	ENSG00000250734
rs12745172	C	RNU6-1062P	1	151599083	T	ENSG00000206635
rs77919400	A	RNU6-1062P	1	151600823	G	ENSG00000206635
rs142809660	C	SNX27	1	151620983	T	ENSG00000143376
rs1781435	A	SNX27	1	151642317	G	ENSG00000143376
rs191519987	C	SNX27	1	151660998	T	ENSG00000143376
rs3466	C	RP11-98D18.1	1	151672658	T	ENSG00000227045
rs4466658	A	RP11-98D18.1	1	151673077	G	ENSG00000227045
rs6587614	C	CELF3	1	151692206	T	ENSG00000159409
rs1879533	C	CELF3	1	151694241	T	ENSG00000159409
rs12402668	C	RIIAD1	1	151699416	T	ENSG00000178796
rs2298294	A	AL589765.1	1	151701345	G	ENSG00000240510
rs80113901	A	AL589765.1	1	151701466	C	ENSG00000240510
rs12758387	C	RIIAD1	1	151707204	T	ENSG00000178796
rs71625136	C	RIIAD1-RNU6-662P	1	151712200	G	{'ENSG00000206980', 'ENSG00000178796', 'ENSG00000240510'}
rs11586446	A	RIIAD1-RNU6-662P	1	151712488	G	{'ENSG00000206980', 'ENSG00000178796', 'ENSG00000240510'}
rs2017850	C	RNU6-662P	1	151715279	T	ENSG00000206980
rs13376155	A	RNU6-662P	1	151721270	G	ENSG00000206980
rs61815078	C	RNU6-662P	1	151723782	T	ENSG00000206980
rs10888430	A	RP11-98D18.15	1	151725359	G	ENSG00000269621
rs187719045	A	RP11-98D18.15	1	151725582	C	ENSG00000269621
rs72692765	C	RP11-98D18.15	1	151726492	G	ENSG00000269621
rs6692364	A	RP11-98D18.7	1	151730062	G	ENSG00000236940
rs10888432	A	OAZ3	1	151732060	G	ENSG00000143450
rs138606324	C	MRPL9	1	151734961	T	ENSG00000143436
rs188473258	C	OAZ3	1	151735992	T	ENSG00000143450
rs138588515	C	OAZ3	1	151736441	T	ENSG00000143450
rs376817918	C	RP11-98D18.16	1	151741746	G	ENSG00000268288
rs549602102	C	RP11-98D18.3	1	151742418	T	ENSG00000249602
rs1781423	C	RP11-98D18.3	1	151743143	T	ENSG00000249602
rs4845570	C	RP11-98D18.9	1	151759104	T	ENSG00000203288
rs11810571	C	RP11-98D18.9	1	151762308	G	ENSG00000203288
rs1521185	A	TDRKH	1	151764049	G	ENSG00000182134
rs11585294	A	RP11-98D18.17	1	151769887	C	ENSG00000269489
rs12040549	A	RP11-98D18.17	1	151772419	G	ENSG00000269489
rs7534811	A	RORC	1	151776405	C	ENSG00000143365
rs553085461	C	LINGO4	1	151783496	T	ENSG00000213171
rs11204896	C	RORC	1	151796742	G	ENSG00000143365
rs7533747	A	C2CD4D	1	151816220	G	ENSG00000225556
rs116408212	A	AL450992.2	1	151821854	C	ENSG00000234614
rs923547	A	AL450992.2	1	151822003	C	ENSG00000234614
rs998501	A	THEM5	1	151825572	G	ENSG00000196407
rs2879130	C	THEM5	1	151830098	T	ENSG00000196407
rs17643668	A	THEM5-THEM4	1	151832796	G	{'ENSG00000159445', 'ENSG00000196407'}
rs6587629	C	THEM4	1	151855156	T	ENSG00000159445
rs3007682	A	THEM4-KRT8P28	1	151909539	G	{'ENSG00000223810', 'ENSG00000159445'}
rs17583707	A	KRT8P28	1	151919584	G	ENSG00000223810
rs143685418	C	KRT8P28	1	151923568	T	ENSG00000223810
rs2932585	A	KRT8P28	1	151927560	G	ENSG00000223810
rs6587634	G	KRT8P28-S100A10	1	151929022	T	{'ENSG00000197747', 'ENSG00000223810'}
rs7541099	C	KRT8P28-S100A10	1	151938763	T	{'ENSG00000197747', 'ENSG00000223810'}
rs3007703	C	S100A10	1	151951601	T	ENSG00000197747
rs6678672	C	S100A10	1	151955009	T	ENSG00000197747
rs17585035	C	AL450992.6	1	151989429	G	ENSG00000240667
rs1979637	G	NBPF18P	1	151991140	C	ENSG00000229021
rs2999559	A	AL450992.6	1	151997199	C	ENSG00000240667
rs3007671	G	AL450992.6	1	151999347	T	ENSG00000240667
rs140388728	C	S100A11	1	152011840	T	ENSG00000163191
rs3007684	G	S100A11-SPTLC1P4	1	152034430	T	{'ENSG00000163191', 'ENSG00000232678'}
rs3001979	C	SPTLC1P4	1	152050058	T	ENSG00000232678
rs1496037	A	TCHHL1	1	152062750	G	ENSG00000182898
rs79876130	C	TCHHL1-TCHH	1	152068333	T	{'ENSG00000159450', 'ENSG00000182898'}
rs6656899	A	TCHHL1-TCHH	1	152070472	G	{'ENSG00000159450', 'ENSG00000182898'}
rs12122629	A	TCHH	1	152074116	C	ENSG00000159450
rs1496041	C	TCHH	1	152088605	T	ENSG00000159450
rs36010924	A	TCHH	1	152088844	G	ENSG00000159450
rs16833846	A	AL589986.2	1	152093788	G	ENSG00000226716
rs72696937	A	HDHD1P2	1	152098343	G	ENSG00000233792
rs11588437	A	HDHD1P2-RPTN	1	152106853	C	{'ENSG00000215853', 'ENSG00000233792'}
rs11204926	C	RPTN	1	152125626	T	ENSG00000215853
rs12123821	C	RP11-107M16.2	1	152179152	T	ENSG00000236427
rs138421943	A	HRNR	1	152192110	C	ENSG00000197915
rs11581805	A	FLG-AS1	1	152208660	G	ENSG00000237975
rs150597413	G	FLG	1	152277622	T	ENSG00000143631
rs6587667	C	FLG2	1	152329852	T	ENSG00000143520
rs12746023	A	RP1-91G5.3	1	152361011	G	ENSG00000227415
rs10888485	A	RP1-91G5.3	1	152363581	G	ENSG00000227415
rs12079093	A	HMGN3P1	1	152369795	G	ENSG00000183586
rs12408401	G	HMGN3P1	1	152371801	T	ENSG00000183586
rs139339392	A	HMGN3P1	1	152372679	C	ENSG00000183586
rs3829868	C	CRNN	1	152382120	T	ENSG00000143536
rs11803305	A	RP1-91G5.3	1	152418152	G	ENSG00000227415
rs12089980	C	RP1-91G5.3-LCE5A	1	152431931	T	{'ENSG00000143536', 'ENSG00000183586', 'ENSG00000227415', 'ENSG00000186207'}
rs7521430	G	LCE5A	1	152481696	T	ENSG00000186207
rs143267367	G	LCE5A	1	152483233	T	ENSG00000186207
rs11205014	C	CRCT1	1	152483634	T	ENSG00000169509
rs61813870	C	LCE5A	1	152484505	T	ENSG00000186207
rs116006553	C	LCE5A	1	152489517	T	ENSG00000186207
rs548252	C	CRCT1	1	152489742	T	ENSG00000169509
rs10888491	A	CRCT1	1	152492622	G	ENSG00000169509
rs7529325	A	CRCT1	1	152492634	T	ENSG00000169509
rs12116609	C	CRCT1-LCE3E	1	152497685	T	{'ENSG00000169509', 'ENSG00000185966'}
rs146534138	A	CRCT1-LCE3E	1	152526717	G	{'ENSG00000169509', 'ENSG00000185966'}
rs7529441	C	CRCT1-LCE3E	1	152531629	T	{'ENSG00000169509', 'ENSG00000185966'}
rs4845790	C	LCE3E	1	152536760	T	ENSG00000185966
rs114085900	A	LCE3E	1	152539736	C	ENSG00000185966
rs1337342	G	LCE3E-LCE3D	1	152545415	T	{'ENSG00000163202', 'ENSG00000185966'}
rs16834215	C	LCE3D	1	152549876	T	ENSG00000163202
rs76930171	A	LCE3B	1	152588874	C	ENSG00000187238
rs6677595	C	LCE3B	1	152590187	T	ENSG00000187238
rs10888503	C	LCE3A	1	152593549	T	ENSG00000185962
rs76290128	C	LCE3A-RP1-52J10.9	1	152602089	T	{'ENSG00000226947', 'ENSG00000185962'}
rs12042045	C	LCE3A-RP1-52J10.9	1	152603338	T	{'ENSG00000226947', 'ENSG00000185962'}
rs11205051	A	LCE3A-RP1-52J10.9	1	152610256	C	{'ENSG00000226947', 'ENSG00000185962'}
rs11205052	A	RP1-52J10.9	1	152611980	C	ENSG00000226947
rs11205055	C	RP1-52J10.9	1	152613471	T	ENSG00000226947
rs11205056	A	RP1-52J10.9	1	152613472	G	ENSG00000226947
rs908929	A	LINC00302	1	152624922	G	ENSG00000176075
rs11205061	A	LINC00302	1	152626061	G	ENSG00000176075
rs41268444	C	LCE2D	1	152636093	T	ENSG00000187223
rs1925661	C	LCE2C	1	152646279	T	ENSG00000187180
rs3737860	G	LCE2B	1	152659266	T	ENSG00000159455
rs55700749	C	LCE2B-LCE2A	1	152665087	T	{'ENSG00000187173', 'ENSG00000159455', 'ENSG00000187180'}
rs3898602	A	LCE2A	1	152668965	G	ENSG00000187173
rs4845317	A	LCE2A	1	152670341	G	ENSG00000187173
rs186588353	C	LCE2A	1	152674842	T	ENSG00000187173
rs10888510	G	LCE4A	1	152681835	T	ENSG00000187170
rs17667856	C	C1orf68	1	152687058	T	ENSG00000198854
rs11205095	C	RP1-43O17.1	1	152708965	T	ENSG00000229713
rs4845320	A	RP1-43O17.1	1	152709896	C	ENSG00000229713
rs12091871	A	RP1-43O17.2	1	152713558	G	ENSG00000233819
rs10888515	C	RP1-43O17.2	1	152719487	G	ENSG00000233819
rs17612167	A	KPRP	1	152732106	T	ENSG00000203786
rs10494277	C	KPRP	1	152739226	T	ENSG00000203786
rs112925366	A	KPRP-LCE1F	1	152743749	G	{'ENSG00000240386', 'ENSG00000203786'}
rs34384421	C	LCE1F	1	152746417	T	ENSG00000240386
rs913998	G	LCE1F	1	152749891	T	ENSG00000240386
rs11205105	C	LCE1E	1	152757741	T	ENSG00000186226
rs12092199	G	LCE1D	1	152764795	T	ENSG00000172155
rs1537307	C	LCE1D	1	152769807	T	ENSG00000172155
rs6701216	C	LCE1C	1	152778526	T	ENSG00000197084
rs11804609	C	LCE1B	1	152784255	T	ENSG00000196734
rs7550676	A	LCE1B-LCE1A	1	152793205	G	{'ENSG00000186844', 'ENSG00000196734'}
rs16834574	C	LCE1A	1	152797760	T	ENSG00000186844
rs141610608	C	LCE1A	1	152803250	T	ENSG00000186844
rs183302087	C	LCE1A	1	152804723	T	ENSG00000186844
rs149947212	C	LCE1A-LCE6A	1	152808609	T	{'ENSG00000186844', 'ENSG00000235942'}
rs77798319	G	LCE1A-LCE6A	1	152809293	T	{'ENSG00000186844', 'ENSG00000235942'}
rs7415222	A	LCE6A	1	152818308	G	ENSG00000235942
rs11805819	A	LCE6A	1	152818431	G	ENSG00000235942
rs2339392	C	LCE6A	1	152820248	T	ENSG00000235942
rs141014353	C	LCE6A-SMCP	1	152825228	T	{'ENSG00000163206', 'ENSG00000235942'}
rs11205126	C	LCE6A-SMCP	1	152837434	T	{'ENSG00000163206', 'ENSG00000235942'}
rs3737861	A	SMCP	1	152850938	C	ENSG00000163206
rs12022349	A	SMCP	1	152854193	G	ENSG00000163206
rs11205129	A	SMCP	1	152856302	G	ENSG00000163206
rs6587709	A	SMCP	1	152862466	G	ENSG00000163206
rs79770081	G	SMCP-IVL	1	152866014	T	{'ENSG00000163206', 'ENSG00000163207'}
rs144241412	C	SMCP-IVL	1	152866652	T	{'ENSG00000163206', 'ENSG00000163207'}
rs116711545	C	SMCP-IVL	1	152871621	T	{'ENSG00000163206', 'ENSG00000163207'}
rs7535456	A	SMCP-IVL	1	152873049	C	{'ENSG00000163206', 'ENSG00000163207'}
rs183012128	C	IVL	1	152887915	T	ENSG00000163207
rs76971235	A	IVL	1	152888956	G	ENSG00000163207
rs149329999	C	IVL-RP1-13P20.6	1	152891602	T	{'ENSG00000224308', 'ENSG00000163207'}
rs376480036	C	IVL-RP1-13P20.6	1	152896180	T	{'ENSG00000224308', 'ENSG00000163207'}
rs76915750	C	RP1-13P20.6	1	152900457	T	ENSG00000224308
rs550471419	A	RP1-13P20.6	1	152902870	G	ENSG00000224308
rs12759625	C	RP1-13P20.6-SPRR4	1	152932603	T	{'ENSG00000224308', 'ENSG00000184148'}
rs6664831	A	RP1-13P20.6-SPRR4	1	152933453	C	{'ENSG00000224308', 'ENSG00000184148'}
rs12032522	A	SPRR4	1	152945228	G	ENSG00000184148
rs16829001	A	SPRR4	1	152945310	G	ENSG00000184148
rs10494288	C	SPRR4	1	152946240	T	ENSG00000184148
rs1611768	C	SPRR1A	1	152958165	T	ENSG00000169474
rs16834853	A	SPRR1A-SPRR3	1	152964479	G	{'ENSG00000169474', 'ENSG00000163209'}
rs2225919	A	SPRR3	1	152969603	G	ENSG00000163209
rs28924724	C	SPRR3	1	152974910	T	ENSG00000163209
rs187749410	G	SPRR3	1	152980832	T	ENSG00000163209
rs6668062	C	SNORA31	1	152983882	T	ENSG00000252920
rs4041401	A	SNORA31	1	152985629	G	ENSG00000252920
rs114008022	A	RP1-20N18.4	1	152992483	G	ENSG00000234262
rs148996775	C	RP1-20N18.4	1	152993442	G	ENSG00000234262
rs16834874	A	RP1-20N18.4	1	152996279	G	ENSG00000234262
rs16834886	G	SPRR1B	1	152999143	T	ENSG00000169469
rs17880654	G	SPRR1B	1	153003968	T	ENSG00000169469
rs17880080	C	SPRR1B	1	153004434	T	ENSG00000169469
rs1048296	A	SPRR2D	1	153012240	C	ENSG00000163216
rs441229	A	SPRR2D	1	153015059	C	ENSG00000163216
rs368912	C	SPRR2D	1	153016204	G	ENSG00000163216
rs114172098	A	SPRR2D	1	153016906	G	ENSG00000163216
rs310126	A	SPRR2D-SPRR2A	1	153019416	C	{'ENSG00000163216', 'ENSG00000241794'}
rs310105	A	SPRR2D-SPRR2A	1	153022253	G	{'ENSG00000163216', 'ENSG00000241794'}
rs649269	A	SPRR2D-SPRR2A	1	153023070	G	{'ENSG00000163216', 'ENSG00000241794'}
rs447187	C	SPRR2A	1	153029961	T	ENSG00000241794
rs310097	A	SPRR2A-SPRR2B	1	153037386	G	{'ENSG00000244094', 'ENSG00000203785', 'ENSG00000196805', 'ENSG00000241794', 'ENSG00000229035'}
rs310098	C	SPRR2A-SPRR2B	1	153037463	T	{'ENSG00000244094', 'ENSG00000203785', 'ENSG00000196805', 'ENSG00000241794', 'ENSG00000229035'}
rs3843258	C	SPRR2E	1	153067025	T	ENSG00000203785
rs147112588	C	SPRR2B	1	153073775	T	ENSG00000196805
rs383582	C	SPRR2F	1	153084246	T	ENSG00000244094
rs11576738	C	SPRR2B	1	153094132	G	ENSG00000196805
rs492296	A	SPRR2C	1	153109395	C	ENSG00000229035
rs564211	G	SPRR2C	1	153114077	T	ENSG00000229035
rs1500945	A	SPRR2G-RP1-140J1.1	1	153136370	G	{'ENSG00000229699', 'ENSG00000159516'}
rs493631	C	RP1-140J1.1	1	153143048	T	ENSG00000229699
rs12757933	A	RP1-140J1.1	1	153165910	G	ENSG00000229699
rs16835030	A	RP1-140J1.1-LELP1	1	153169691	G	{'ENSG00000229699', 'ENSG00000203784'}
rs16835050	A	LELP1	1	153177069	G	ENSG00000203784
rs140466902	A	LELP1	1	153177184	G	ENSG00000203784
rs16835054	A	LELP1	1	153179442	G	ENSG00000203784
rs10494291	G	LELP1	1	153182291	T	ENSG00000203784
rs1980909	A	LELP1-PRR9	1	153183327	C	{'ENSG00000203784', 'ENSG00000203783'}
rs112385724	C	LELP1-PRR9	1	153184295	T	{'ENSG00000203784', 'ENSG00000203783'}
rs12740666	C	LELP1-PRR9	1	153184335	T	{'ENSG00000203784', 'ENSG00000203783'}
rs1360100	A	PRR9	1	153192214	G	ENSG00000203783
rs16835081	C	RP1-140J1.4	1	153197544	T	ENSG00000230779
rs943134	C	RP1-140J1.4	1	153197786	T	ENSG00000230779
rs189972814	C	RP1-140J1.4-LOR	1	153204186	T	{'ENSG00000203782', 'ENSG00000230779'}
rs12122588	A	RP1-140J1.4-LOR	1	153210760	G	{'ENSG00000203782', 'ENSG00000230779'}
rs7532289	C	RP1-140J1.4-LOR	1	153222657	T	{'ENSG00000203782', 'ENSG00000230779'}
rs943967	A	LOR	1	153231876	G	ENSG00000203782
rs1143389	C	LOR	1	153233578	T	ENSG00000203782
rs821405	A	LOR-PGLYRP3	1	153245082	G	{'ENSG00000203782', 'ENSG00000159527'}
rs821427	C	PGLYRP3	1	153275977	T	ENSG00000159527
rs12084086	A	PGLYRP3-PGLYRP4	1	153294398	G	{'ENSG00000163218', 'ENSG00000159527', 'ENSG00000207321'}
rs77751447	C	PGLYRP3-PGLYRP4	1	153297027	T	{'ENSG00000163218', 'ENSG00000159527', 'ENSG00000207321'}
rs2771118	A	RNU6-160P	1	153301527	G	ENSG00000207321
rs821432	A	PGLYRP4	1	153311960	G	ENSG00000163218
rs3006468	A	PGLYRP4	1	153322667	G	ENSG00000163218
rs6691934	A	S100A9	1	153328571	G	ENSG00000163220
rs558303966	C	S100A9-S100A12	1	153338686	T	{'ENSG00000163221', 'ENSG00000163220'}
rs4772	A	S100A12	1	153346263	G	ENSG00000163221
rs2916217	A	AL591704.5	1	153353198	G	ENSG00000237008
rs11205279	C	S100A8	1	153358685	T	ENSG00000143546
rs3006488	A	S100A8	1	153362507	G	ENSG00000143546
rs3006490	A	AL591704.7	1	153369009	C	ENSG00000224784
rs78215275	C	AL591704.7	1	153371728	T	ENSG00000224784
rs11205291	A	AL591704.7-S100A7A	1	153378302	G	{'ENSG00000224784', 'ENSG00000184330'}
rs77819567	A	S100A7A	1	153393764	G	ENSG00000184330
rs147737149	C	AL591704.9	1	153405150	T	ENSG00000203781
rs61742168	A	S100A7L2	1	153410777	G	ENSG00000197364
rs3014831	A	S100A7L2	1	153411229	G	ENSG00000197364
rs3006430	A	S100A7L2-S100A7	1	153420475	G	{'ENSG00000197364', 'ENSG00000143556'}
rs58930712	C	S100A7	1	153436579	T	ENSG00000143556
rs55703007	A	S100A7	1	153436725	G	ENSG00000143556
rs1998844	A	S100A7-RN7SL44P	1	153441260	G	{'ENSG00000263841', 'ENSG00000143556'}
rs3014845	A	S100A7-RN7SL44P	1	153449429	G	{'ENSG00000263841', 'ENSG00000143556'}
rs4590630	C	S100A7-RN7SL44P	1	153454674	T	{'ENSG00000263841', 'ENSG00000143556'}
rs111748072	C	RN7SL44P	1	153469458	T	ENSG00000263841
rs10494299	A	RN7SL44P	1	153474243	G	ENSG00000263841
rs7543851	A	RN7SL44P-BX470102.3	1	153493336	G	{'ENSG00000263841', 'ENSG00000238279', 'ENSG00000197956'}
rs6684970	C	RN7SL44P-BX470102.3	1	153495244	T	{'ENSG00000263841', 'ENSG00000238279', 'ENSG00000197956'}
rs28483109	A	BX470102.3	1	153504759	G	ENSG00000238279
rs16835413	C	S100A5	1	153507512	T	ENSG00000196420
rs4017737	A	S100A6	1	153512347	G	ENSG00000197956
rs7535476	A	S100A5	1	153514241	C	ENSG00000196420
rs3762268	A	S100A4	1	153522350	G	ENSG00000196154
rs60218214	G	S100A4	1	153522437	T	ENSG00000196154
rs74115476	A	S100A3	1	153525417	G	ENSG00000188015
rs1047325	C	S100A2	1	153534027	T	ENSG00000196754
rs9726592	C	S100A2-S100A16	1	153557969	T	{'ENSG00000188643', 'ENSG00000196754'}
rs117779543	C	S100A2-S100A16	1	153573455	T	{'ENSG00000188643', 'ENSG00000196754'}
rs28444667	A	S100A16	1	153581823	G	ENSG00000188643
rs11486185	G	S100A16	1	153584242	T	ENSG00000188643
rs151133402	G	RP1-178F15.5	1	153594864	T	ENSG00000271853
rs41265179	G	S100A13	1	153601828	T	ENSG00000189171
rs28580554	A	RP1-178F15.5	1	153606851	G	ENSG00000271853
rs9427347	A	RP1-178F15.5	1	153608445	G	ENSG00000271853
rs12088509	C	CHTOP	1	153615590	T	ENSG00000160679
rs12091549	C	CHTOP	1	153618152	T	ENSG00000160679
rs16835489	A	SNAPIN	1	153633803	C	ENSG00000143553
rs77282452	A	SNAPIN	1	153636401	G	ENSG00000143553
rs79913857	G	ILF2	1	153642372	T	ENSG00000143621
rs10082235	C	NPR1	1	153656650	T	ENSG00000169418
rs78068186	A	RN7SL372P	1	153671611	G	ENSG00000242565
rs7516222	A	RN7SL372P	1	153674704	C	ENSG00000242565
rs144506479	C	RN7SL372P	1	153677298	T	ENSG00000242565
rs182161216	C	RN7SL372P-RP11-216N14.1	1	153682207	T	{'ENSG00000242565', 'ENSG00000235015'}
rs7556155	A	INTS3	1	153698069	G	ENSG00000143624
rs6698058	C	Y_RNA	1	153703013	T	ENSG00000199565
rs11264336	A	INTS3	1	153708633	G	ENSG00000143624
rs4509612	C	RP11-216N14.8	1	153716235	T	ENSG00000243613
rs6687602	A	RP11-216N14.8	1	153717878	G	ENSG00000243613
rs111292643	G	SLC27A3	1	153751869	T	ENSG00000143554
rs12067325	A	SLC27A3	1	153752065	G	ENSG00000143554
rs13374857	A	Y_RNA	1	153760810	G	ENSG00000207039
rs200006824	C	RP11-216N14.5	1	153765101	T	ENSG00000231827
rs16835602	C	GATAD2B	1	153773645	T	ENSG00000143614
rs4309017	A	RP11-216N14.7	1	153828134	G	ENSG00000223599
rs145342179	C	RP11-759F5.1	1	153863573	T	ENSG00000236327
rs148016414	C	GATAD2B	1	153897896	T	ENSG00000143614
rs10559	A	CRTC2	1	153920564	G	ENSG00000160741
rs10127983	C	DENND4B	1	153923276	T	ENSG00000198837
rs11264743	C	CREB3L4	1	153941514	T	ENSG00000143578
rs12403956	A	SLC39A1	1	153943079	G	ENSG00000143570
rs143327674	A	JTB	1	153948338	C	ENSG00000143543
rs3838485	C	RAB13	1	153958200	CGG	ENSG00000143545
rs539254982	C	RAB13	1	153960250	CAA	ENSG00000143545
rs140926021	A	RAB13	1	153962470	G	ENSG00000143545
rs41265213	C	RPS27	1	153963808	T	ENSG00000177954
rs114120114	A	RPS27	1	153963983	G	ENSG00000177954
rs745395242	A	U3	1	153973713	G	ENSG00000252669
rs150112606	A	RNU6-179P	1	154011426	C	ENSG00000200220
rs77448944	C	RNU6-179P	1	154014258	T	ENSG00000200220
rs34752019	A	NUP210L	1	154026642	G	ENSG00000143552
rs7537213	G	MIR5698	1	154072287	T	ENSG00000263987
rs12026177	C	RN7SL431P	1	154137165	T	ENSG00000264384
rs12063830	A	TPM3	1	154150911	G	ENSG00000143549
rs12029331	C	TPM3	1	154160885	T	ENSG00000143549
rs3811454	A	MIR190B	1	154164139	C	ENSG00000215938
rs7551128	G	C1orf189	1	154182412	T	ENSG00000163263
rs16835877	A	C1orf43	1	154197061	G	ENSG00000143612
rs150387430	C	UBAP2L	1	154211506	T	ENSG00000143569
rs1194605	A	AL590431.1	1	154226581	C	ENSG00000252817
rs2274990	A	SNORA58	1	154231375	G	ENSG00000201129
rs11808153	C	UBAP2L	1	154238063	T	ENSG00000143569
rs141995463	C	HAX1	1	154240815	T	ENSG00000143575
rs148882162	A	HAX1	1	154252188	G	ENSG00000143575
rs6667222	A	HAX1-SNORD59	1	154253661	C	{'ENSG00000143575', 'ENSG00000252682'}
rs139110800	C	SNORD59	1	154256119	T	ENSG00000252682
rs12743874	A	SNORD59	1	154257188	T	ENSG00000252682
rs116793609	C	RNU6-239P	1	154267459	T	ENSG00000212292
rs67050019	A	RNU6-239P	1	154267953	G	ENSG00000212292
rs3916566	C	RNU6-121P-AQP10	1	154282146	T	{'ENSG00000143595', 'ENSG00000222457'}
rs12121180	C	RNU6-121P-AQP10	1	154282222	T	{'ENSG00000143595', 'ENSG00000222457'}
rs1685633	A	AQP10	1	154291718	G	ENSG00000143595
rs35950207	C	AQP10	1	154291958	T	ENSG00000143595
rs1760796	A	RNU7-57P	1	154307664	G	ENSG00000238365
rs34870927	A	RNU7-57P	1	154309116	G	ENSG00000238365
rs767804	A	RNU7-57P	1	154310495	C	ENSG00000238365
rs1979575	A	ATP8B2	1	154318172	G	ENSG00000143515
rs17699328	A	ATP8B2	1	154322473	G	ENSG00000143515
rs11576151	C	ATP8B2	1	154327420	T	ENSG00000143515
rs72633645	C	ATP8B2	1	154328434	T	ENSG00000143515
rs6696089	A	ATP8B2-RP11-350G8.4	1	154332870	G	{'ENSG00000143515', 'ENSG00000226855', 'ENSG00000238365', 'ENSG00000237920'}
rs138273059	G	ATP8B2-RP11-350G8.4	1	154333027	T	{'ENSG00000143515', 'ENSG00000226855', 'ENSG00000238365', 'ENSG00000237920'}
rs139347135	C	ATP8B2-RP11-350G8.4	1	154337957	T	{'ENSG00000143515', 'ENSG00000226855', 'ENSG00000238365', 'ENSG00000237920'}
rs10908835	A	RP11-350G8.4	1	154356481	G	ENSG00000237920
rs138582043	C	RP11-350G8.4-RP11-350G8.5	1	154367898	T	{'ENSG00000228013', 'ENSG00000226855', 'ENSG00000237920', 'ENSG00000160712'}
rs952146	A	RP11-350G8.4-RP11-350G8.5	1	154368928	G	{'ENSG00000228013', 'ENSG00000226855', 'ENSG00000237920', 'ENSG00000160712'}
rs73026617	C	RP11-350G8.5	1	154369981	T	ENSG00000228013
rs7411976	A	RP11-350G8.5	1	154382443	C	ENSG00000228013
rs55886061	C	RP11-350G8.5	1	154383261	T	ENSG00000228013
rs4075015	A	RP11-350G8.7	1	154389196	T	ENSG00000228264
rs146124432	C	RP11-350G8.7	1	154390078	T	ENSG00000228264
rs12133641	A	IL6R	1	154428283	G	ENSG00000160712
rs11265622	A	RP11-350G8.9	1	154451420	G	ENSG00000273110
rs12044132	C	SHE	1	154462360	T	ENSG00000169291
rs59838898	C	SHE	1	154466301	T	ENSG00000169291
rs35013837	C	TDRD10	1	154480123	T	ENSG00000163239
rs59239860	G	TDRD10	1	154492107	T	ENSG00000163239
rs57783436	A	TDRD10	1	154511709	G	ENSG00000163239
rs4382717	C	UBE2Q1	1	154518610	T	ENSG00000160714
rs11265634	A	UBE2Q1	1	154522248	G	ENSG00000160714
rs12144146	A	UBE2Q1-AS1	1	154524973	G	ENSG00000229780
rs2072659	C	CHRNB2	1	154548521	G	ENSG00000160716
rs6680410	C	CHRNB2	1	154550724	T	ENSG00000160716
rs6690277	C	RP11-61L14.6	1	154553437	T	ENSG00000233875
rs557875632	G	RP11-61L14.6	1	154554139	T	ENSG00000233875
rs11264222	C	RP11-61L14.6	1	154554357	T	ENSG00000233875
rs3766924	C	ADAR	1	154571826	T	ENSG00000160710
rs9427103	A	AL606500.1	1	154587817	G	ENSG00000268141
rs9427104	C	AL606500.1	1	154589232	T	ENSG00000268141
rs9427113	A	ADAR-KCNN3	1	154626477	G	{'ENSG00000143603', 'ENSG00000268141', 'ENSG00000160710'}
rs1876304	G	ADAR-KCNN3	1	154633513	T	{'ENSG00000143603', 'ENSG00000268141', 'ENSG00000160710'}
rs13376333	C	KCNN3	1	154814353	T	ENSG00000143603
rs114853077	C	KCNN3-PMVK	1	154852735	T	{'ENSG00000143603', 'ENSG00000163344'}
rs11264280	C	KCNN3-PMVK	1	154862952	T	{'ENSG00000143603', 'ENSG00000163344'}
rs7543051	A	RP11-307C12.13	1	154905179	G	ENSG00000270361
rs4845695	A	PMVK	1	154911798	G	ENSG00000163344
rs34195153	C	PMVK	1	154913723	G	ENSG00000163344
rs116114495	C	PBXIP1	1	154924015	T	ENSG00000163346
rs7528548	C	PYGO2	1	154934665	T	ENSG00000163348
rs149067447	C	SHC1	1	154938871	T	ENSG00000160691
rs12087657	G	SHC1	1	154948327	T	ENSG00000160691
rs76873819	A	CKS1B	1	154951131	G	ENSG00000173207
rs7525580	A	FLAD1	1	154959882	G	ENSG00000160688
rs2089248	A	LENEP	1	154961706	G	ENSG00000163352
rs141845046	C	ZBTB7B	1	154987704	T	ENSG00000160685
rs145318646	C	DCST2	1	154996895	T	ENSG00000163354
rs76306191	C	DCST1	1	155006451	G	ENSG00000163357
rs150352963	C	DCST2	1	155007796	G	ENSG00000163354
rs4845406	A	DCST2	1	155008610	G	ENSG00000163354
rs76977753	A	RP11-307C12.11	1	155016389	C	ENSG00000232093
rs145676270	C	RP11-307C12.11	1	155017653	T	ENSG00000232093
rs11264301	C	RP11-307C12.11	1	155020836	T	ENSG00000232093
rs6427128	A	ADAM15	1	155026942	C	ENSG00000143537
rs3806256	C	EFNA3	1	155035611	T	ENSG00000251246
rs148289726	C	EFNA4	1	155039270	T	ENSG00000243364
rs114301457	C	EFNA4	1	155039464	T	ENSG00000243364
rs72702268	G	EFNA3	1	155046402	T	ENSG00000143590
rs72702288	A	EFNA3-Y_RNA	1	155083294	G	{'ENSG00000251246', 'ENSG00000202027', 'ENSG00000143590'}
rs11583762	A	EFNA3-Y_RNA	1	155085270	G	{'ENSG00000251246', 'ENSG00000202027', 'ENSG00000143590'}
rs7367758	C	EFNA3-Y_RNA	1	155087083	T	{'ENSG00000251246', 'ENSG00000202027', 'ENSG00000143590'}
rs78279413	A	Y_RNA	1	155091500	G	ENSG00000202027
rs4745	A	EFNA1	1	155106227	T	ENSG00000169242
rs202179365	C	SLC50A1	1	155109464	T	ENSG00000169241
rs566343045	C	DPM3	1	155113391	T	ENSG00000179085
rs147847496	C	HMGN2P18	1	155118588	T	ENSG00000223452
rs12028043	A	HMGN2P18-KRTCAP2	1	155132836	G	{'ENSG00000163462', 'ENSG00000223452', 'ENSG00000163463', 'ENSG00000273088'}
rs11264339	C	KRTCAP2	1	155140648	T	ENSG00000163463
rs11264341	C	TRIM46	1	155151493	T	ENSG00000163462
rs11465206	A	RP11-201K10.3	1	155160556	G	ENSG00000273088
rs4072037	C	MUC1	1	155162067	T	ENSG00000185499
rs11465201	G	RP11-201K10.3	1	155163181	T	ENSG00000273088
rs41264915	A	RP11-263K19.4	1	155167786	G	ENSG00000231064
rs138543887	C	THBS3	1	155170391	T	ENSG00000169231
rs2066981	G	THBS3	1	155172379	A	ENSG00000169231
rs2075571	C	MTX1	1	155174106	T	ENSG00000173171
rs139558368	ATTAT	GBAP1	1	155195071	A	ENSG00000160766
rs2990245	C	MTX1P1	1	155197462	T	ENSG00000236675
rs3768566	C	GBAP1	1	155201064	T	ENSG00000160766
rs2230288	C	GBA	1	155206167	T	ENSG00000177628
rs2075569	C	AL713999.1	1	155209360	T	ENSG00000216109
rs2070679	A	AL713999.1	1	155210641	C	ENSG00000216109
rs12730005	A	FAM189B	1	155222483	G	ENSG00000160767
rs1076556	A	SCAMP3	1	155234821	G	ENSG00000116521
rs34395206	C	CLK2	1	155237639	T	ENSG00000176444
rs12749306	G	CLK2	1	155247707	T	ENSG00000176444
rs11264355	C	HCN3	1	155257492	G	ENSG00000143630
rs3020781	A	PKLR	1	155269776	G	ENSG00000143627
rs6672284	C	FDPS	1	155277963	T	ENSG00000160752
rs74118444	G	RUSC1	1	155291263	T	ENSG00000160753
rs12741581	C	RUSC1-AS1	1	155291431	T	ENSG00000225855
rs12748814	C	ASH1L	1	155310443	T	ENSG00000116539
rs4971050	C	MIR555	1	155312029	T	ENSG00000207720
rs114068229	C	RNU6-106P	1	155324949	T	ENSG00000207134
rs4472748	A	RNU6-106P	1	155328131	C	ENSG00000207134
rs145330152	A	ASH1L-IT1	1	155371119	C	ENSG00000227773
rs137918052	C	ASH1L-IT1	1	155371135	T	ENSG00000227773
rs146349989	A	snoU13	1	155383232	G	ENSG00000238805
rs111652370	C	RNU6-1297P	1	155385034	T	ENSG00000207144
rs192617927	A	POU5F1P4	1	155404851	G	ENSG00000237872
rs6673172	A	ASH1L-AS1	1	155530012	C	ENSG00000235919
rs12407219	A	RP11-29H23.7-DAP3P1	1	155549562	G	{'ENSG00000271267', 'ENSG00000225082', 'ENSG00000223503'}
rs12048286	C	DAP3P1	1	155552484	T	ENSG00000225082
rs3892792	G	RP11-29H23.6	1	155558665	T	ENSG00000223503
rs34772689	C	DAP3P1	1	155570306	T	ENSG00000225082
rs35202981	A	MSTO1	1	155578042	G	ENSG00000125459
rs12077729	C	MSTO1	1	155578588	T	ENSG00000125459
rs12755128	A	MSTO2P	1	155591625	G	ENSG00000203761
rs186045824	C	MSTO2P	1	155610893	T	ENSG00000203761
rs76443098	A	YY1AP1	1	155657890	G	ENSG00000163374
rs116855449	A	RP11-243J18.2	1	155682099	G	ENSG00000227673
rs621181	C	DAP3	1	155687232	T	ENSG00000132676
rs368200917	C	DAP3	1	155689463	T	ENSG00000132676
rs6695119	C	GON4L	1	155739430	T	ENSG00000116580
rs3738591	C	GON4L	1	155764808	G	ENSG00000116580
rs72706172	A	GON4L	1	155797492	C	ENSG00000116580
rs4971104	C	RP11-101O6.2	1	155819657	T	ENSG00000234937
rs822494	C	SYT11	1	155825697	T	ENSG00000132718
rs822519	C	SYT11	1	155840706	T	ENSG00000132718
rs6693528	A	RNU4-19P	1	155865064	T	ENSG00000201614
rs1749407	A	RNU4-19P	1	155866634	T	ENSG00000201614
rs1749408	A	RNU4-19P	1	155866669	G	ENSG00000201614
rs1765275	A	RIT1	1	155873960	G	ENSG00000143622
rs506688	C	SNORA42	1	155893750	T	ENSG00000207475
rs45498104	C	SNORA42	1	155893788	T	ENSG00000207475
rs6660802	A	KIAA0907	1	155904875	G	ENSG00000132680
rs4412586	C	RXFP4	1	155909346	T	ENSG00000173080
rs915181	C	RXFP4	1	155914772	T	ENSG00000173080
rs28379575	A	ARHGEF2	1	155926400	G	ENSG00000116584
rs7534858	A	RP11-336K24.12	1	155946399	C	ENSG00000273002
rs35588936	C	ARHGEF2	1	155950963	T	ENSG00000116584
rs7541749	A	RP11-336K24.5	1	155969403	G	ENSG00000224276
rs180807010	A	RP11-336K24.5	1	155970145	G	ENSG00000224276
rs11577179	A	SSR2	1	155983710	G	ENSG00000163479
rs76275105	G	SSR2-UBQLN4	1	155996352	T	{'ENSG00000160803', 'ENSG00000163479'}
rs4661096	A	SSR2-UBQLN4	1	155999571	G	{'ENSG00000160803', 'ENSG00000163479'}
rs12735992	C	UBQLN4	1	156010787	T	ENSG00000160803
rs7541	C	LAMTOR2	1	156025096	T	ENSG00000116586
rs34372695	C	RAB25	1	156030037	T	ENSG00000132698
rs12035615	C	MEX3A	1	156055344	T	ENSG00000254726
rs138377811	A	LMNA	1	156075871	G	ENSG00000160789
rs76719272	C	SEMA4A	1	156129796	T	ENSG00000196189
rs12143728	C	SEMA4A-SNORA26	1	156153464	T	{'ENSG00000196189', 'ENSG00000252236'}
rs192178792	C	SNORA26	1	156157784	T	ENSG00000252236
rs55675376	C	SNORA26	1	156165881	T	ENSG00000252236
rs2072499	A	SLC25A44	1	156169610	G	ENSG00000160785
rs62001899	C	PMF1	1	156206158	T	ENSG00000160783
rs1543294	C	BGLAP	1	156209857	T	ENSG00000242252
rs12090516	C	BGLAP	1	156210557	T	ENSG00000242252
rs7513351	C	PAQR6	1	156213921	T	ENSG00000160781
rs2241106	C	PAQR6	1	156218910	G	ENSG00000160781
rs12139321	A	SMG5	1	156230429	G	ENSG00000198952
rs142511385	C	SMG5	1	156234673	T	ENSG00000198952
rs3001791	G	TMEM79	1	156251425	T	ENSG00000163472
rs6800	A	C1orf85	1	156262653	C	ENSG00000198715
rs11264467	C	VHLL	1	156273061	T	ENSG00000189030
rs2842863	A	CCT3	1	156286396	G	ENSG00000163468
rs3795730	C	AL589685.1	1	156291026	T	ENSG00000228155
rs35478936	C	TSACC	1	156305162	T	ENSG00000163467
rs12035737	C	TSACC	1	156321598	T	ENSG00000163467
rs2985714	A	CCT3	1	156340618	G	ENSG00000163468
rs150963900	C	RHBG	1	156347147	G	ENSG00000132677
rs2764405	G	RHBG	1	156348777	T	ENSG00000132677
rs6690897	C	RHBG	1	156350190	T	ENSG00000132677
rs145245194	A	RP11-139I14.2	1	156366789	G	ENSG00000237390
rs11590409	G	RP11-139I14.2	1	156367438	T	ENSG00000237390
rs4661040	A	RP11-139I14.2	1	156369266	G	ENSG00000237390
rs12747311	C	C1orf61	1	156371691	T	ENSG00000125462
rs147549685	C	MIR9-1	1	156385444	T	ENSG00000207933
rs76855445	A	MIR9-1	1	156386184	G	ENSG00000207933
rs7534014	A	C1orf61	1	156397981	G	ENSG00000125462
rs2209452	G	C1orf61-RP11-98G7.1	1	156409055	T	{'ENSG00000125462', 'ENSG00000236947', 'ENSG00000207933'}
rs12128961	A	C1orf61-RP11-98G7.1	1	156410691	G	{'ENSG00000125462', 'ENSG00000236947', 'ENSG00000207933'}
rs750439	C	RP11-98G7.1	1	156430749	T	ENSG00000236947
rs16837415	A	MEF2D	1	156443232	G	ENSG00000116604
rs3790455	C	Y_RNA	1	156456301	T	ENSG00000206651
rs369794775	C	RP11-284F21.8	1	156481081	T	ENSG00000260460
rs1750306	C	RP11-284F21.8-IQGAP3	1	156487688	T	{'ENSG00000183856', 'ENSG00000238843', 'ENSG00000260460'}
rs59359496	G	snoU13	1	156501450	T	ENSG00000238843
rs11581545	C	IQGAP3	1	156512892	T	ENSG00000183856
rs41405153	A	TTC24	1	156550229	G	ENSG00000187862
rs6427320	A	AL365181.1	1	156560724	C	ENSG00000265960
rs4661048	A	APOA1BP	1	156566008	G	ENSG00000163382
rs7512734	C	GPATCH4	1	156572764	T	ENSG00000160818
rs140452178	A	RP11-284F21.11	1	156581142	C	ENSG00000272971
rs4661055	A	HAPLN2	1	156596666	G	ENSG00000132702
rs6662946	A	HAPLN2-RP11-284F21.9	1	156600901	G	{'ENSG00000272068', 'ENSG00000132702'}
rs1361745	A	BCAN	1	156610650	T	ENSG00000132692
rs1016423	C	RP11-284F21.9	1	156614292	T	ENSG00000272068
rs147472337	C	BCAN	1	156630298	T	ENSG00000132692
rs4661210	A	RP11-284F21.7	1	156634639	G	ENSG00000229953
rs140652000	C	NES	1	156641746	G	ENSG00000132688
rs11264516	C	NES	1	156650909	T	ENSG00000132688
rs4384231	C	RP11-66D17.3	1	156660311	T	ENSG00000237588
rs4492611	A	RP11-66D17.3	1	156663217	G	ENSG00000237588
rs34524262	C	CRABP2	1	156674130	T	ENSG00000143320
rs148647553	A	RP11-66D17.5	1	156687668	G	ENSG00000223356
rs41267413	C	RRNAD1	1	156694640	T	ENSG00000143303
rs16837622	A	RRNAD1	1	156695504	G	ENSG00000143303
rs13374043	A	ISG20L2	1	156699302	G	ENSG00000143319
rs149264121	C	MRPL24	1	156708460	T	ENSG00000143314
rs148961447	G	PRCC	1	156733200	T	ENSG00000143294
rs16837644	C	HDGF	1	156738271	T	ENSG00000143321
rs148548079	C	PRCC	1	156756207	T	ENSG00000143294
rs2735657	A	SH2D2A	1	156780306	C	ENSG00000027869
rs56377825	A	INSRR	1	156821885	G	ENSG00000027644
rs55757706	G	INSRR	1	156823801	T	ENSG00000027644
rs145550117	C	INSRR	1	156833426	T	ENSG00000027644
rs571433179	C	NTRK1	1	156834913	T	ENSG00000198400
rs55909005	C	NTRK1	1	156838432	T	ENSG00000198400
rs12566888	G	PEAR1	1	156869047	T	ENSG00000187800
rs185364944	A	LRRC71	1	156886308	G	ENSG00000160838
rs144182420	C	LRRC71	1	156897733	T	ENSG00000160838
rs138377436	A	LRRC71	1	156903789	C	ENSG00000160838
rs868669	A	MIR765	1	156906573	G	ENSG00000211581
rs142957547	C	ARHGEF11	1	156928576	T	ENSG00000132694
rs117214895	C	RN7SL612P	1	156954556	T	ENSG00000266160
rs189484842	C	ARHGEF11	1	156993860	T	ENSG00000132694
rs11264605	A	ARHGEF11	1	157011325	G	ENSG00000132694
rs12139883	A	ARHGEF11-RP11-110J1.2	1	157021272	G	{'ENSG00000266160', 'ENSG00000132694', 'ENSG00000211581', 'ENSG00000237842'}
rs1889866	C	RP11-110J1.2	1	157029866	T	ENSG00000237842
rs11581819	C	RP11-110J1.2	1	157032995	T	ENSG00000237842
rs138311748	C	RP11-110J1.2	1	157035303	T	ENSG00000237842
rs12743010	A	RP11-110J1.2-KRT8P45	1	157036195	G	{'ENSG00000237842', 'ENSG00000224520'}
rs1359647	C	RP11-110J1.2-KRT8P45	1	157037055	T	{'ENSG00000237842', 'ENSG00000224520'}
rs16837993	C	KRT8P45	1	157046458	T	ENSG00000224520
rs34542108	C	KRT8P45-ETV3L	1	157052794	T	{'ENSG00000253831', 'ENSG00000224520'}
rs16838078	A	ETV3L	1	157069261	C	ENSG00000253831
rs6689840	G	ETV3L-ETV3	1	157077577	T	{'ENSG00000235700', 'ENSG00000117036', 'ENSG00000253831'}
rs4661089	C	ETV3	1	157089147	T	ENSG00000117036
rs2231855	A	CYCSP52	1	157095853	G	ENSG00000235700
rs146258750	C	ETV3-RP11-71G12.1	1	157131130	T	{'ENSG00000235700', 'ENSG00000229961', 'ENSG00000117036'}
rs6676790	C	RP11-71G12.1	1	157161346	T	ENSG00000229961
rs36042807	G	RP11-71G12.1-RP11-85G21.1	1	157164733	T	{'ENSG00000228239', 'ENSG00000229961'}
rs142248651	C	RP11-71G12.1-RP11-85G21.1	1	157179940	T	{'ENSG00000228239', 'ENSG00000229961'}
rs1408556	A	RP11-85G21.1	1	157202454	G	ENSG00000228239
rs6698057	C	RP11-85G21.1	1	157207761	T	ENSG00000228239
rs11264655	C	RP11-85G21.1-RP11-85G21.3	1	157231779	T	{'ENSG00000228239', 'ENSG00000271736'}
rs12029503	A	RP11-85G21.3	1	157246725	G	ENSG00000271736
rs6702965	G	RP11-85G21.3	1	157256629	T	ENSG00000271736
rs61802360	C	RP11-85G21.2	1	157258110	T	ENSG00000237189
rs115076073	C	RP11-85G21.2	1	157259183	T	ENSG00000237189
rs12737846	C	RP11-85G21.2	1	157260759	T	ENSG00000237189
rs4518899	C	RP11-85G21.2-FCRL5	1	157378527	T	{'ENSG00000237189', 'ENSG00000143297'}
rs189583124	C	FCRL5	1	157522111	G	ENSG00000143297
rs4971132	C	FCRL5	1	157524681	T	ENSG00000143297
rs1581997	C	FCRL5-FCRL4	1	157536024	T	{'ENSG00000163518', 'ENSG00000143297'}
rs113796671	A	FCRL4	1	157554717	G	ENSG00000163518
rs78481568	A	FCRL4	1	157565139	G	ENSG00000163518
rs2777970	C	FCRL4-RP4-801G22.2	1	157588392	T	{'ENSG00000236731', 'ENSG00000163518'}
rs16838901	A	RP4-801G22.2	1	157605517	C	ENSG00000236731
rs1963743	A	RP4-801G22.3	1	157612877	G	ENSG00000233712
rs12082327	C	RP4-801G22.3-FCRL3	1	157634415	T	{'ENSG00000227217', 'ENSG00000160856', 'ENSG00000233712'}
rs12093091	C	RP11-367J7.3	1	157657298	T	ENSG00000227217
rs3761959	C	FCRL3	1	157669278	T	ENSG00000160856
rs17676303	C	RP11-367J7.4	1	157679691	T	ENSG00000231700
rs11264804	C	VDAC1P9	1	157694612	T	ENSG00000232366
rs7520133	C	VDAC1P9-FCRL2	1	157701831	T	{'ENSG00000232366', 'ENSG00000132704'}
rs7534518	A	VDAC1P9-FCRL2	1	157708280	G	{'ENSG00000232366', 'ENSG00000132704'}
rs115279963	A	VDAC1P9-FCRL2	1	157709813	G	{'ENSG00000232366', 'ENSG00000132704'}
rs116569212	C	FCRL2	1	157746680	T	ENSG00000132704
rs7552368	A	FCRL2-FCRL1	1	157754040	G	{'ENSG00000163534', 'ENSG00000132704'}
rs12743184	A	FCRL2-FCRL1	1	157754359	G	{'ENSG00000163534', 'ENSG00000132704'}
rs113552801	C	FCRL2-FCRL1	1	157755145	T	{'ENSG00000163534', 'ENSG00000132704'}
rs12132140	C	FCRL1	1	157767362	T	ENSG00000163534
rs2281870	G	CD5L	1	157811585	T	ENSG00000073754
rs17740850	C	MRPS21P2	1	157826691	T	ENSG00000227425
rs115906947	A	MRPS21P2	1	157827985	G	ENSG00000227425
rs542976132	A	MRPS21P2	1	157829227	G	ENSG00000227425
rs574931417	A	MRPS21P2	1	157833559	G	ENSG00000227425
rs7524095	C	CD5L-RP11-451O13.1	1	157879294	T	{'ENSG00000236957', 'ENSG00000073754', 'ENSG00000227425'}
rs114654983	G	CD5L-RP11-451O13.1	1	157882421	T	{'ENSG00000236957', 'ENSG00000073754', 'ENSG00000227425'}
rs4971165	A	RP11-451O13.1	1	157891524	G	ENSG00000236957
rs10796985	A	RP11-451O13.1	1	157914246	T	ENSG00000236957
rs1075392	A	RP11-451O13.1	1	157918551	T	ENSG00000236957
rs10494320	A	RP11-451O13.1-KIRREL	1	157930021	C	{'ENSG00000226520', 'ENSG00000236957', 'ENSG00000183853'}
rs10494319	C	RP11-451O13.1-KIRREL	1	157930399	T	{'ENSG00000226520', 'ENSG00000236957', 'ENSG00000183853'}
rs3845588	C	KIRREL	1	157961861	T	ENSG00000183853
rs12118340	C	KIRREL-IT1	1	158004242	T	ENSG00000226520
rs11264900	A	KIRREL	1	158045749	G	ENSG00000183853
rs541446110	A	KIRREL-RP11-404O13.1	1	158086161	C	{'ENSG00000226520', 'ENSG00000183853', 'ENSG00000231666'}
rs115016157	C	KIRREL-RP11-404O13.1	1	158094023	T	{'ENSG00000226520', 'ENSG00000183853', 'ENSG00000231666'}
rs10797000	A	KIRREL-RP11-404O13.1	1	158094221	G	{'ENSG00000226520', 'ENSG00000183853', 'ENSG00000231666'}
rs12042121	C	RP11-404O13.1	1	158109813	T	ENSG00000231666
rs141218100	G	RP11-404O13.1-ELL2P1	1	158116789	T	{'ENSG00000227295', 'ENSG00000231666'}
rs3754471	C	ELL2P1	1	158150119	T	ENSG00000227295
rs859013	A	ELL2P1	1	158151218	G	ENSG00000227295
rs2023631	A	CD1D	1	158157068	G	ENSG00000158473
rs1690769	C	CD1D	1	158158597	T	ENSG00000158473
rs1748363	C	CD1D-RP11-404O13.4	1	158159720	T	{'ENSG00000158473', 'ENSG00000229914'}
rs34673951	A	CD1D-RP11-404O13.4	1	158159779	G	{'ENSG00000158473', 'ENSG00000229914'}
rs7548147	C	RP11-404O13.4	1	158168563	T	ENSG00000229914
rs76748434	C	RP11-404O13.5	1	158172223	T	ENSG00000176320
rs1633140	C	RP11-404O13.5	1	158177090	T	ENSG00000176320
rs56006154	C	RP11-404O13.5-CD1A	1	158185640	T	{'ENSG00000176320', 'ENSG00000158477'}
rs6660005	A	CD1A	1	158223481	G	ENSG00000158477
rs75203515	C	HMGN1P5	1	158236640	T	ENSG00000230942
rs74729683	A	HMGN1P5	1	158237503	G	ENSG00000230942
rs12089433	C	HMGN1P5-CD1C	1	158247051	T	{'ENSG00000158481', 'ENSG00000230942'}
rs12409817	C	HMGN1P5-CD1C	1	158249127	T	{'ENSG00000158481', 'ENSG00000230942'}
rs3138099	C	CD1C	1	158261015	T	ENSG00000158481
rs182398373	C	CD1C-CD1B	1	158278302	T	{'ENSG00000158481', 'ENSG00000158485'}
rs16840096	C	CD1B	1	158297960	T	ENSG00000158485
rs145921349	A	CD1B-CD1E	1	158310627	G	{'ENSG00000158488', 'ENSG00000158485'}
rs2317955	G	CD1B-CD1E	1	158315924	T	{'ENSG00000158488', 'ENSG00000158485'}
rs11799345	C	CD1E	1	158328257	T	ENSG00000158488
rs12754843	C	CD1E-OR10T2	1	158332431	T	{'ENSG00000158488', 'ENSG00000186306'}
rs61818748	C	OR10T2	1	158368392	T	ENSG00000186306
rs11578937	A	OR10T2-OR10K2	1	158375606	G	{'ENSG00000180708', 'ENSG00000186306'}
rs11264970	C	OR10T2-OR10K2	1	158380734	T	{'ENSG00000180708', 'ENSG00000186306'}
rs2106083	C	OR10K2	1	158391425	T	ENSG00000180708
rs16840141	C	OR10K2	1	158392604	T	ENSG00000180708
rs7519343	C	OR10K2-OR10T1P	1	158403819	T	{'ENSG00000203758', 'ENSG00000180708'}
rs148112239	A	OR10T1P	1	158410686	G	ENSG00000203758
rs151043010	G	OR10T1P	1	158419939	T	ENSG00000203758
rs1844787	A	EI24P2	1	158424637	C	ENSG00000236257
rs35504011	A	EI24P2	1	158426851	G	ENSG00000236257
rs9651033	A	OR10K1	1	158434049	G	ENSG00000173285
rs78779179	C	OR10K1	1	158435572	T	ENSG00000173285
rs74325652	A	RP11-144L1.4	1	158443414	G	ENSG00000236656
rs57366633	C	RP11-144L1.4	1	158443811	T	ENSG00000236656
rs117155388	C	OR10R2	1	158450142	T	ENSG00000198965
rs6679056	A	OR10R2	1	158450314	G	ENSG00000198965
rs116004089	C	OR10R3P	1	158456055	T	ENSG00000198703
rs76737850	A	OR10R3P	1	158460760	G	ENSG00000198703
rs138709164	C	RP11-144L1.4-OR10R1P	1	158471984	T	{'ENSG00000198703', 'ENSG00000227445', 'ENSG00000236656', 'ENSG00000198965'}
rs12024350	C	OR10R1P	1	158482184	T	ENSG00000227445
rs1418846	A	OR10R1P	1	158484285	C	ENSG00000227445
rs1491193	A	RP11-144L1.8	1	158491479	G	ENSG00000231434
rs12120942	A	RP11-144L1.8	1	158499882	G	ENSG00000231434
rs41273491	C	OR6Y1	1	158517142	T	ENSG00000197532
rs117705534	C	OR6Y1-OR6P1	1	158524741	T	{'ENSG00000186440', 'ENSG00000197532'}
rs16840342	A	OR6P1	1	158530191	C	ENSG00000186440
rs12045893	C	OR6P1	1	158530416	T	ENSG00000186440
rs10489836	C	OR6P1	1	158532183	T	ENSG00000186440
rs114932535	C	OR6P1-OR10X1	1	158539250	T	{'ENSG00000186400', 'ENSG00000186440'}
rs863367	A	OR10X1	1	158553285	C	ENSG00000186400
rs12119726	A	OR10X1-OR10Z1	1	158556839	G	{'ENSG00000198967', 'ENSG00000186400'}
rs114027441	G	OR10X1-OR10Z1	1	158558091	T	{'ENSG00000198967', 'ENSG00000186400'}
rs76424590	C	OR10Z1	1	158576472	T	ENSG00000198967
rs2479868	C	OR10Z1	1	158580069	T	ENSG00000198967
rs857691	C	SPTA1	1	158626378	T	ENSG00000163554
rs703131	G	OR6K2	1	158670763	T	ENSG00000196171
rs703138	G	OR6K2-OR6K3	1	158680071	T	{'ENSG00000203757', 'ENSG00000196171'}
rs399848	C	OR6K3	1	158686269	T	ENSG00000203757
rs703145	C	OR6K4P	1	158694730	T	ENSG00000180437
rs12137313	C	OR6K4P	1	158698532	T	ENSG00000180437
rs703147	C	OR6K4P-OR6K5P	1	158700732	T	{'ENSG00000226949', 'ENSG00000180437'}
rs433014	C	OR6K5P	1	158707995	T	ENSG00000226949
rs139704505	C	OR6K6	1	158724852	G	ENSG00000180433
rs4656417	G	OR6K6	1	158729909	T	ENSG00000180433
rs1864346	C	OR6N1	1	158736445	T	ENSG00000197403
rs12726267	A	OR6N2	1	158744665	G	ENSG00000188340
rs857849	G	OR6N2-OR2AQ1P	1	158756914	T	{'ENSG00000188340', 'ENSG00000229724'}
rs7528690	C	OR2AQ1P	1	158765934	T	ENSG00000229724
rs919477	C	OR2AQ1P-OR10AA1P	1	158772845	T	{'ENSG00000180409', 'ENSG00000229724'}
rs16841132	A	OR10AA1P	1	158783790	G	ENSG00000180409
rs41352753	A	OR10AA1P-MNDA	1	158790362	G	{'ENSG00000163563', 'ENSG00000180409'}
rs186720674	C	MNDA	1	158804310	T	ENSG00000163563
rs857872	C	MNDA	1	158816343	T	ENSG00000163563
rs142153119	C	MNDA	1	158817392	T	ENSG00000163563
rs76374060	A	MNDA-RP11-393K10.1	1	158827484	G	{'ENSG00000229849', 'ENSG00000163563'}
rs2820127	C	MNDA-RP11-393K10.1	1	158830613	T	{'ENSG00000229849', 'ENSG00000163563'}
rs6689517	A	MNDA-RP11-393K10.1	1	158832370	G	{'ENSG00000229849', 'ENSG00000163563'}
rs79035192	G	RP11-393K10.1	1	158844393	T	ENSG00000229849
rs187963488	A	RP11-393K10.1	1	158845846	G	ENSG00000229849
rs111326308	C	RP11-393K10.1	1	158855965	T	ENSG00000229849
rs2106096	C	RP11-393K10.1-PYHIN1	1	158887208	T	{'ENSG00000229849', 'ENSG00000163564'}
rs11590737	A	PYHIN1	1	158943821	G	ENSG00000163564
rs1578477	C	PYHIN1-IFI16	1	158956596	T	{'ENSG00000163564', 'ENSG00000163565'}
rs12239437	A	IFI16	1	158975557	G	ENSG00000163565
rs2793845	G	AL359753.1	1	159032255	T	ENSG00000265589
rs2518562	C	RAD1P2	1	159055656	T	ENSG00000233473
rs2814779	A	AIM2	1	159098713	G	ENSG00000163568
rs3026946	C	AIM2-CADM3	1	159135282	T	{'ENSG00000163568', 'ENSG00000225670', 'ENSG00000233473', 'ENSG00000213088', 'ENSG00000162706', 'ENSG00000222552'}
rs1474747	C	RNA5SP60	1	159148513	T	ENSG00000222552
rs3026996	A	CADM3	1	159167290	C	ENSG00000162706
rs3027012	C	DARC	1	159174123	T	ENSG00000213088
rs863002	C	CTA-134P22.2	1	159174920	T	ENSG00000225670
rs3027034	C	CTA-134P22.2	1	159178669	T	ENSG00000225670
rs35925224	A	CTA-134P22.2	1	159180909	G	ENSG00000225670
rs10489849	C	CTA-134P22.2-MPTX1	1	159196765	T	{'ENSG00000215846', 'ENSG00000213088', 'ENSG00000225670'}
rs863013	G	CTA-134P22.2-MPTX1	1	159200020	T	{'ENSG00000215846', 'ENSG00000213088', 'ENSG00000225670'}
rs16841967	C	MPTX1	1	159249066	T	ENSG00000215846
rs60861070	A	OR10J2P	1	159251509	G	ENSG00000248642
rs3845625	C	FCER1A	1	159265876	T	ENSG00000179639
rs72713661	G	OR10J3	1	159287762	T	ENSG00000196266
rs12061273	A	OR10J3	1	159288373	G	ENSG00000196266
rs138454397	G	OR10J3-RP11-550P17.5	1	159295150	T	{'ENSG00000249197', 'ENSG00000196184', 'ENSG00000248442', 'ENSG00000224943', 'ENSG00000249730', 'ENSG00000196266', 'ENSG00000228560', 'ENSG00000251686'}
rs11265177	A	OR10J7P	1	159325834	G	ENSG00000248442
rs4402126	C	OR10J7P	1	159326118	T	ENSG00000248442
rs79741888	C	OR10J8P	1	159335256	T	ENSG00000251686
rs117454944	A	OR10J9P	1	159377946	G	ENSG00000249197
rs11265187	C	OR10J9P	1	159378594	T	ENSG00000249197
rs55700503	A	OR10J4	1	159398468	C	ENSG00000249730
rs11265192	C	OR10J4	1	159401214	T	ENSG00000249730
rs12564019	C	OR10J1	1	159408990	T	ENSG00000196184
rs12747328	C	RP11-550P17.5	1	159429702	T	ENSG00000228560
rs78012576	A	RP11-180D21.3	1	159455807	G	ENSG00000224943
rs74853561	A	RP11-180D21.3-OR10J5	1	159460645	C	{'ENSG00000224943', 'ENSG00000184155'}
rs12142583	A	RP11-180D21.3-OR10J5	1	159477947	G	{'ENSG00000224943', 'ENSG00000184155'}
rs79447993	A	OR10J5	1	159500361	G	ENSG00000184155
rs140507366	A	OR10J5	1	159505397	G	ENSG00000184155
rs7547588	A	OR10J5-RP11-740C1.2	1	159511454	G	{'ENSG00000184155', 'ENSG00000231100'}
rs10494325	C	OR10J5-RP11-740C1.2	1	159517379	T	{'ENSG00000184155', 'ENSG00000231100'}
rs1891185	C	RP11-740C1.2	1	159526950	G	ENSG00000231100
rs77899635	A	RP11-740C1.2	1	159527674	G	ENSG00000231100
rs146429918	C	RP11-740C1.2	1	159529521	T	ENSG00000231100
rs10908734	C	RP11-740C1.2-OR10AE1P	1	159533068	T	{'ENSG00000271890', 'ENSG00000231100'}
rs7354905	A	OR10AE1P	1	159550473	G	ENSG00000271890
rs11545897	C	APCS	1	159557721	T	ENSG00000132703
rs2808661	A	APCS	1	159558258	G	ENSG00000132703
rs12138167	C	OR10J6P	1	159570877	T	ENSG00000158731
rs6695494	C	OR10J6P	1	159573551	T	ENSG00000158731
rs141252897	C	OR10J6P-CRPP1	1	159585143	T	{'ENSG00000158731', 'ENSG00000223603'}
rs139126470	G	OR10J6P-CRPP1	1	159638533	T	{'ENSG00000158731', 'ENSG00000223603'}
rs149520992	C	OR10J6P-CRPP1	1	159667517	T	{'ENSG00000158731', 'ENSG00000223603'}
rs12741825	C	CRPP1	1	159670145	T	ENSG00000223603
rs12755606	C	CRPP1	1	159670336	G	ENSG00000223603
rs72698571	C	CRPP1	1	159670936	T	ENSG00000223603
rs142168307	C	CRP	1	159688396	T	ENSG00000132693
rs2246469	A	CRP-RP11-419N10.5	1	159690812	G	{'ENSG00000235226', 'ENSG00000132693'}
rs4131568	C	CRP-RP11-419N10.5	1	159722056	T	{'ENSG00000235226', 'ENSG00000132693'}
rs115381557	C	RP11-419N10.5	1	159725183	T	ENSG00000235226
rs115585839	G	RP11-419N10.5	1	159726586	T	ENSG00000235226
rs7519478	C	RP11-419N10.5-DUSP23	1	159743845	T	{'ENSG00000235226', 'ENSG00000158716'}
rs11544443	A	DUSP23	1	159752046	T	ENSG00000158716
rs10908745	C	DUSP23	1	159752873	G	ENSG00000158716
rs4233356	A	DUSP23	1	159753183	G	ENSG00000158716
rs6662675	C	DUSP23-FCRL6	1	159758832	T	{'ENSG00000181036', 'ENSG00000158716'}
rs12092557	C	FCRL6	1	159769794	T	ENSG00000181036
rs116776454	C	FCRL6	1	159775367	T	ENSG00000181036
rs17373453	A	SLAMF8	1	159798407	G	ENSG00000158714
rs2501363	A	C1orf204	1	159812098	C	ENSG00000188004
rs6659742	C	SNORD64	1	159818513	T	ENSG00000212161
rs2501331	C	SNORD64	1	159820026	T	ENSG00000212161
rs62624468	C	VSIG8	1	159828613	T	ENSG00000243284
rs11265287	C	RP11-190A12.8	1	159838965	G	ENSG00000272668
rs2501330	A	RP11-190A12.8	1	159840541	T	ENSG00000272668
rs115249075	C	RP11-190A12.8	1	159841233	T	ENSG00000272668
rs11265289	C	RP11-190A12.8	1	159842103	T	ENSG00000272668
rs7527219	A	RP11-190A12.7	1	159843131	G	ENSG00000256029
rs2501329	C	RP11-190A12.7	1	159844058	T	ENSG00000256029
rs16842772	A	RP11-190A12.7	1	159845093	T	ENSG00000256029
rs4233361	A	CCDC19	1	159860917	G	ENSG00000213085
rs2494487	A	hsa-mir-4259	1	159866460	G	ENSG00000266458
rs7540598	A	CCDC19	1	159868179	C	ENSG00000213085
rs150349813	C	AL590560.1	1	159879830	T	ENSG00000269620
rs140606953	C	TAGLN2	1	159894714	T	ENSG00000158710
rs16842852	C	IGSF9	1	159911041	T	ENSG00000085552
rs34884993	C	SLAMF9	1	159922175	T	ENSG00000162723
rs2789426	A	SLAMF9	1	159928059	G	ENSG00000162723
rs7541727	C	LINC01133	1	159932319	T	ENSG00000224259
rs145301978	C	LINC01133	1	159933806	T	ENSG00000224259
rs74123216	C	LINC01133-RP11-226L15.1	1	159979854	T	{'ENSG00000237409', 'ENSG00000224259'}
rs12118914	C	RP11-226L15.1	1	159992178	T	ENSG00000237409
rs1319086	C	RP11-226L15.5	1	159997004	T	ENSG00000260766
rs201783678	A	PIGM	1	160000667	G	ENSG00000143315
rs115466046	C	KCNJ10	1	160012270	T	ENSG00000177807
rs73021687	A	KCNJ10	1	160014637	C	ENSG00000177807
rs72704730	C	RP11-536C5.2	1	160030521	T	ENSG00000225279
rs1321649	A	RP11-536C5.2	1	160045972	G	ENSG00000225279
rs139057356	A	KCNJ9	1	160055432	G	ENSG00000162728
rs12062401	C	KCNJ9	1	160058779	T	ENSG00000162728
rs11265320	C	IGSF8	1	160069912	T	ENSG00000162729
rs10908755	C	IGSF8-ATP1A2	1	160076135	T	{'ENSG00000018625', 'ENSG00000162729'}
rs17846714	C	ATP1A2	1	160100264	T	ENSG00000018625
rs11265343	C	ATP1A4	1	160144895	T	ENSG00000132681
rs617698	A	CASQ1	1	160162872	G	ENSG00000143318
rs3747623	C	CASQ1	1	160163509	T	ENSG00000143318
rs3827532	C	AL121987.1	1	160170731	T	ENSG00000265381
rs667306	A	PEA15	1	160178356	G	ENSG00000162734
rs16831591	A	RP11-536C5.7	1	160182684	G	ENSG00000227741
rs41265779	C	PEA15	1	160183740	T	ENSG00000162734
rs12145552	G	DCAF8	1	160197182	T	ENSG00000132716
rs149371678	A	DCAF8	1	160216020	G	ENSG00000258465
rs16831691	A	DCAF8	1	160216272	G	ENSG00000258465
rs6690637	A	RP11-574F21.2	1	160230256	C	ENSG00000228606
rs7552402	A	RP11-179G5.1	1	160238384	C	ENSG00000224261
rs4090047	A	RP11-179G5.1	1	160240725	G	ENSG00000224261
rs114356202	C	PEX19	1	160242537	T	ENSG00000162735
rs150969630	C	PEX19	1	160245326	T	ENSG00000162735
rs74125561	A	PEX19	1	160249362	G	ENSG00000162735
rs12140856	A	COPA	1	160266349	G	ENSG00000122218
rs187220735	C	SUMO1P3	1	160283265	T	ENSG00000235082
rs115120469	A	SUMO1P3	1	160287631	C	ENSG00000235082
rs58193014	C	Y_RNA	1	160292770	T	ENSG00000202078
rs6427514	C	Y_RNA	1	160297192	T	ENSG00000202078
rs6669995	C	Y_RNA	1	160297924	T	ENSG00000202078
rs12239747	A	NCSTN	1	160321065	G	ENSG00000162736
rs10908776	C	NHLH1	1	160334362	T	ENSG00000171786
rs12028921	A	NHLH1-RNU4-42P	1	160349624	G	{'ENSG00000201608', 'ENSG00000171786'}
rs34830574	C	RNU4-42P	1	160365010	T	ENSG00000201608
rs6663715	A	VANGL2	1	160376877	G	ENSG00000162738
rs10908780	C	VANGL2-SLAMF6	1	160407840	T	{'ENSG00000162738', 'ENSG00000223009', 'ENSG00000162739'}
rs7554947	C	VANGL2-SLAMF6	1	160413460	T	{'ENSG00000162738', 'ENSG00000223009', 'ENSG00000162739'}
rs634791	A	SLAMF6	1	160455109	T	ENSG00000162739
rs2050523	A	AL138930.1	1	160471844	G	ENSG00000223009
rs3898642	A	AL138930.1	1	160476489	G	ENSG00000223009
rs35161722	C	SLAMF6	1	160483800	T	ENSG00000162739
rs3845627	A	SLAMF6	1	160489974	G	ENSG00000162739
rs60930426	C	SLAMF6-RP11-528G1.2	1	160500263	T	{'ENSG00000264286', 'ENSG00000162739', 'ENSG00000223009', 'ENSG00000066294', 'ENSG00000234425'}
rs113498786	C	SLAMF6-RP11-528G1.2	1	160501714	T	{'ENSG00000264286', 'ENSG00000162739', 'ENSG00000223009', 'ENSG00000066294', 'ENSG00000234425'}
rs3766385	C	AL138930.2	1	160519413	T	ENSG00000264286
rs7517554	A	RP11-528G1.2	1	160536959	G	ENSG00000234425
rs1570707	G	CD84	1	160547218	T	ENSG00000066294
rs349250	A	CD84-SLAMF1	1	160556144	G	{'ENSG00000117090', 'ENSG00000264286', 'ENSG00000066294'}
rs3753382	C	SLAMF1	1	160599505	T	ENSG00000117090
rs11265455	A	SLAMF1	1	160620151	G	ENSG00000117090
rs115235918	C	SLAMF1-SETP9	1	160625430	G	{'ENSG00000117090', 'ENSG00000235101', 'ENSG00000228863'}
rs10218843	A	SLAMF1-SETP9	1	160626061	G	{'ENSG00000117090', 'ENSG00000235101', 'ENSG00000228863'}
rs72708875	G	SLAMF1-SETP9	1	160631714	T	{'ENSG00000117090', 'ENSG00000235101', 'ENSG00000228863'}
rs6427540	C	SLAMF1-SETP9	1	160634588	T	{'ENSG00000117090', 'ENSG00000235101', 'ENSG00000228863'}
rs12060186	C	SETP9	1	160637002	T	ENSG00000235101
rs3795324	A	RP11-404F10.2	1	160643111	C	ENSG00000228863
rs4656924	C	SETP9	1	160644718	T	ENSG00000235101
rs115445541	G	AL121985.1	1	160666953	T	ENSG00000227239
rs352678	C	CD48	1	160676674	T	ENSG00000117091
rs12731365	A	CD48-SLAMF7	1	160690571	C	{'ENSG00000117091', 'ENSG00000227239', 'ENSG00000026751'}
rs142077592	A	CD48-SLAMF7	1	160693850	C	{'ENSG00000117091', 'ENSG00000227239', 'ENSG00000026751'}
rs522947	A	SLAMF7	1	160728209	G	ENSG00000026751
rs16832364	A	SLAMF7-LY9	1	160746013	C	{'ENSG00000122224', 'ENSG00000026751'}
rs560681	A	LY9	1	160786670	G	ENSG00000122224
rs569659	A	LY9	1	160790411	G	ENSG00000122224
rs140573835	C	CD244	1	160797035	T	ENSG00000122223
rs141204272	A	RP11-312J18.3	1	160814337	G	ENSG00000226003
rs539771	A	RP11-312J18.3	1	160814420	C	ENSG00000226003
rs4656944	A	CD244-ITLN1	1	160837905	G	{'ENSG00000179914', 'ENSG00000122223', 'ENSG00000226003'}
rs4656948	A	CD244-ITLN1	1	160840726	G	{'ENSG00000179914', 'ENSG00000122223', 'ENSG00000226003'}
rs2184068	C	ITLN1	1	160843080	T	ENSG00000179914
rs191569611	C	ITLN1	1	160845266	T	ENSG00000179914
rs72710789	C	ITLN1	1	160859650	T	ENSG00000179914
rs6658416	A	RP11-312J18.5	1	160864754	G	ENSG00000213080
rs114199276	C	RP11-312J18.5-RP11-312J18.6	1	160884371	T	{'ENSG00000213080', 'ENSG00000232188', 'ENSG00000198358'}
rs147719002	A	RP11-312J18.5-RP11-312J18.6	1	160888313	C	{'ENSG00000213080', 'ENSG00000232188', 'ENSG00000198358'}
rs11265527	C	RP11-544M22.1	1	160898438	T	ENSG00000198358
rs190195640	C	RP11-312J18.7	1	160903372	T	ENSG00000233691
rs138415843	C	RP11-312J18.6	1	160904767	T	ENSG00000232188
rs6677034	A	RP11-312J18.7	1	160910783	G	ENSG00000233691
rs79889663	A	ITLN2	1	160920441	G	ENSG00000158764
rs2255842	C	ITLN2	1	160926826	T	ENSG00000158764
rs2250304	C	ITLN2-F11R	1	160952709	T	{'ENSG00000158764', 'ENSG00000158769', 'ENSG00000270149'}
rs6695707	A	F11R	1	160991821	C	ENSG00000158769
rs146449727	A	RP11-544M22.13	1	160998540	G	ENSG00000270149
rs11576837	A	RP11-544M22.3	1	161003874	G	ENSG00000232879
rs2516841	A	RP11-544M22.13	1	161010774	G	ENSG00000270149
rs1556260	C	USF1	1	161014446	T	ENSG00000158773
rs36089872	C	ARHGAP30	1	161018896	T	ENSG00000186517
rs10158361	C	ARHGAP30	1	161023999	T	ENSG00000186517
rs12036299	A	ARHGAP30	1	161027668	G	ENSG00000186517
rs16832617	A	AL591806.1	1	161037857	C	ENSG00000268154
rs3737786	A	PVRL4	1	161049662	G	ENSG00000143217
rs1467742	A	RP11-544M22.8	1	161050851	G	ENSG00000228917
rs11577230	C	RP11-544M22.8	1	161053644	T	ENSG00000228917
rs150419325	A	PVRL4	1	161054732	G	ENSG00000143217
rs77618230	C	PVRL4	1	161055265	T	ENSG00000143217
rs74440607	A	PVRL4	1	161062201	G	ENSG00000143217
rs11576830	A	KLHDC9	1	161068836	C	ENSG00000162755
rs78241797	C	PFDN2	1	161078538	T	ENSG00000143256
rs41270019	A	PFDN2	1	161088695	C	ENSG00000143256
rs78180560	A	NIT1	1	161093137	G	ENSG00000158793
rs1135783	A	DEDD	1	161094190	G	ENSG00000158796
rs11265555	C	NIT1	1	161098128	T	ENSG00000158793
rs10908824	A	ACA64	1	161111931	G	ENSG00000238934
rs142725054	A	UFC1	1	161119713	C	ENSG00000143222
rs77816185	C	RP11-297K8.2	1	161129752	T	ENSG00000224985
rs6703741	A	RP11-297K8.2	1	161129786	G	ENSG00000224985
rs3402	C	USP21	1	161135421	T	ENSG00000143258
rs35587044	A	PPOX	1	161141086	G	ENSG00000143224
rs17392570	A	B4GALT3	1	161147771	G	ENSG00000158850
rs33941127	C	ADAMTS4	1	161168004	T	ENSG00000158859
rs41270845	C	NDUFS2	1	161169255	G	ENSG00000158864
rs16832694	A	NDUFS2	1	161176806	G	ENSG00000158864
rs1136224	A	NDUFS2	1	161184097	G	ENSG00000158864
rs2070901	G	FCER1G	1	161185058	T	ENSG00000158869
rs2070902	C	AL590714.1	1	161187665	T	ENSG00000268387
rs12721035	C	TOMM40L	1	161191339	T	ENSG00000158882
rs3813627	G	APOA2	1	161195148	T	ENSG00000158874
rs36017137	C	NR1I3	1	161199704	T	ENSG00000143257
rs4656293	C	NR1I3-PCP4L1	1	161218094	T	{'ENSG00000248485', 'ENSG00000143257'}
rs4266909	C	NR1I3-PCP4L1	1	161221400	T	{'ENSG00000248485', 'ENSG00000143257'}
rs4265446	A	NR1I3-PCP4L1	1	161222650	G	{'ENSG00000248485', 'ENSG00000143257'}
rs181301411	C	PCP4L1	1	161224180	T	ENSG00000248485
rs115166429	A	PCP4L1	1	161226703	G	ENSG00000248485
rs12025700	C	PCP4L1-MPZ	1	161261870	T	{'ENSG00000158887', 'ENSG00000248485'}
rs114222137	G	PCP4L1-MPZ	1	161263693	T	{'ENSG00000158887', 'ENSG00000248485'}
rs111516661	C	PCP4L1-MPZ	1	161269415	T	{'ENSG00000158887', 'ENSG00000248485'}
rs12068890	C	MPZ	1	161270636	T	ENSG00000158887
rs147442402	A	SDHC	1	161311587	G	ENSG00000143252
rs4600063	A	RP11-122G18.5	1	161333191	G	ENSG00000235477
rs3935401	A	RP11-122G18.5	1	161333558	G	ENSG00000235477
rs1133805	A	C1orf192	1	161334658	C	ENSG00000188931
rs16832900	G	RP11-122G18.8	1	161344255	T	ENSG00000273075
rs16832908	G	RP11-122G18.8	1	161347435	T	ENSG00000273075
rs142405270	A	RRM2P2	1	161353349	G	ENSG00000236484
rs16832922	A	RRM2P2-RNU6-481P	1	161357471	G	{'ENSG00000236484', 'ENSG00000206921'}
rs77988295	C	RRM2P2-RNU6-481P	1	161359262	T	{'ENSG00000236484', 'ENSG00000206921'}
rs12745664	A	RNU6-481P	1	161370985	G	ENSG00000206921
rs10494355	A	RP11-122G18.7	1	161372038	G	ENSG00000215840
rs12731669	A	RP11-122G18.7-FCGR2A	1	161410458	G	{'ENSG00000273112', 'ENSG00000143226', 'ENSG00000215840'}
rs1801274	A	FCGR2A	1	161479745	G	ENSG00000143226
rs2099684	A	HSPA6	1	161500130	G	ENSG00000173110
rs140970775	A	RPS23P10	1	161503013	G	ENSG00000224203
rs146173537	C	RPS23P10	1	161510097	T	ENSG00000224203
rs55971447	C	FCGR3A	1	161515326	T	ENSG00000203747
rs150353126	A	RP11-25K21.6	1	161526095	G	ENSG00000273112
rs187169267	C	RP11-25K21.6	1	161541211	T	ENSG00000273112
rs78876532	A	HSPA7	1	161574628	G	ENSG00000225217
rs72633684	C	HSPA7	1	161582500	T	ENSG00000225217
rs61803002	C	FCGR3B	1	161593349	T	ENSG00000162747
rs17411858	A	FCGR2B	1	161617516	G	ENSG00000072694
rs11799952	C	RP11-25K21.1	1	161646807	T	ENSG00000234211
rs10917688	C	RPL31P11	1	161658780	T	ENSG00000213075
rs6697139	G	RPL31P11-Y_RNA	1	161660696	T	{'ENSG00000199595', 'ENSG00000213075'}
rs112398995	A	Y_RNA	1	161668068	C	ENSG00000199595
rs61804210	C	Y_RNA	1	161670827	T	ENSG00000199595
rs61804211	G	Y_RNA	1	161671306	T	ENSG00000199595
rs12135523	A	FCRLA	1	161678254	G	ENSG00000132185
rs7520519	G	FCRLB	1	161695639	T	ENSG00000162746
rs16859391	A	RN7SL466P	1	161702384	G	ENSG00000241347
rs4657094	G	RN7SL466P-DUSP12	1	161713826	T	{'ENSG00000081721', 'ENSG00000241347'}
rs1063179	C	DUSP12	1	161722204	T	ENSG00000081721
rs4657100	A	RP11-474I16.8	1	161738063	G	ENSG00000226889
rs12036538	A	RP11-474I16.8	1	161739800	T	ENSG00000226889
rs146792982	A	RP11-474I16.8	1	161740187	T	ENSG00000226889
rs4657104	A	RP11-474I16.8	1	161740626	G	ENSG00000226889
rs140249458	A	ATF6	1	161804595	G	ENSG00000118217
rs16852360	C	ATF6	1	161805966	T	ENSG00000118217
rs16852851	G	ATF6	1	161810248	T	ENSG00000118217
rs3820489	C	RP11-456P18.2	1	161857295	T	ENSG00000229808
rs7523416	C	RP11-456P18.2	1	161860294	T	ENSG00000229808
rs10918321	A	ATF6-OLFML2B	1	161939222	G	{'ENSG00000229808', 'ENSG00000162745', 'ENSG00000118217'}
rs61809497	G	ATF6-OLFML2B	1	161940172	T	{'ENSG00000229808', 'ENSG00000162745', 'ENSG00000118217'}
rs2340723	A	ATF6-OLFML2B	1	161940254	G	{'ENSG00000229808', 'ENSG00000162745', 'ENSG00000118217'}
rs10218544	C	OLFML2B	1	161980422	T	ENSG00000162745
rs115225298	A	OLFML2B-RP11-227F8.2	1	162000543	G	{'ENSG00000227818', 'ENSG00000162745'}
rs885091	A	OLFML2B-RP11-227F8.2	1	162003746	G	{'ENSG00000227818', 'ENSG00000162745'}
rs6666546	A	RP11-227F8.2	1	162010693	G	ENSG00000227818
rs12143842	C	RP11-227F8.2-NOS1AP	1	162033890	T	{'ENSG00000171722', 'ENSG00000198929', 'ENSG00000227818', 'ENSG00000254706', 'ENSG00000207729', 'ENSG00000227094', 'ENSG00000252262', 'ENSG00000239887', 'ENSG00000266144'}
rs12069336	A	MIR4654	1	162129334	G	ENSG00000266144
rs17460657	A	NOS1AP	1	162261826	C	ENSG00000198929
rs2819328	A	RP11-565P22.2	1	162284057	G	ENSG00000227094
rs16860354	C	RNA5SP61	1	162305478	T	ENSG00000252262
rs423125	C	MIR556	1	162309279	T	ENSG00000207729
rs347274	A	MIR556	1	162315981	T	ENSG00000207729
rs6681981	A	RP11-565P22.6	1	162331621	G	ENSG00000254706
rs2282397	C	C1orf111	1	162344102	T	ENSG00000171722
rs3738395	A	C1orf226	1	162356470	G	ENSG00000239887
rs17852003	C	SH2D1B	1	162367071	T	ENSG00000198574
rs61809468	G	SH2D1B	1	162367874	T	ENSG00000198574
rs164583	A	SH2D1B-SLAMF6P1	1	162391400	G	{'ENSG00000198574', 'ENSG00000227243'}
rs469809	C	SLAMF6P1	1	162416532	T	ENSG00000227243
rs164162	A	SLAMF6P1-UHMK1	1	162434821	G	{'ENSG00000227243', 'ENSG00000152332'}
rs75116643	A	SLAMF6P1-UHMK1	1	162443855	G	{'ENSG00000227243', 'ENSG00000152332'}
rs10494370	A	UHMK1	1	162468913	G	ENSG00000152332
rs16863247	A	UHMK1-UQCRBP2	1	162505496	G	{'ENSG00000227941', 'ENSG00000152332'}
rs12027192	C	UQCRBP2	1	162509330	T	ENSG00000227941
rs146696706	A	UQCRBP2	1	162511251	G	ENSG00000227941
rs12724526	A	UQCRBP2-RP11-359K18.3	1	162524538	G	{'ENSG00000227941', 'ENSG00000259788'}
rs16863381	A	UQCRBP2-RP11-359K18.3	1	162524880	G	{'ENSG00000227941', 'ENSG00000259788'}
rs6672561	A	RP11-359K18.4	1	162559479	G	ENSG00000272574
rs1510267	A	RP11-359K18.4	1	162562775	G	ENSG00000272574
rs71639938	C	UAP1-DDR2	1	162587846	T	{'ENSG00000117143', 'ENSG00000162733', 'ENSG00000272574', 'ENSG00000243173'}
rs76522122	C	UAP1-DDR2	1	162591601	T	{'ENSG00000117143', 'ENSG00000162733', 'ENSG00000272574', 'ENSG00000243173'}
rs61810405	A	DDR2	1	162605800	G	ENSG00000162733
rs55729253	C	DDR2	1	162693467	T	ENSG00000162733
rs1780007	A	RN7SL861P	1	162748025	C	ENSG00000243173
rs1780019	C	HSD17B7	1	162766476	T	ENSG00000132196
rs7512673	A	HSD17B7-C1orf110	1	162788108	C	{'ENSG00000230739', 'ENSG00000185860', 'ENSG00000132196'}
rs6691351	A	RP11-331H2.4	1	162813583	G	ENSG00000230739
rs2684878	A	C1orf110	1	162822771	C	ENSG00000185860
rs12138746	C	C1orf110-RP11-331H2.3	1	162876686	T	{'ENSG00000230739', 'ENSG00000185860', 'ENSG00000227667'}
rs7339985	A	RP11-331H2.3	1	162945455	G	ENSG00000227667
rs77145762	C	RP11-331H2.3-RGS4	1	162956847	T	{'ENSG00000117152', 'ENSG00000227667'}
rs139940418	G	RP11-331H2.3-RGS4	1	162984356	T	{'ENSG00000117152', 'ENSG00000227667'}
rs72717205	C	RP11-331H2.3-RGS4	1	162987759	T	{'ENSG00000117152', 'ENSG00000227667'}
rs115064547	A	RP11-331H2.3-RGS4	1	163021615	G	{'ENSG00000117152', 'ENSG00000227667'}
rs2842028	A	RGS4	1	163035531	C	ENSG00000117152
rs11578472	G	RGS4-RGS5	1	163052251	T	{'ENSG00000232892', 'ENSG00000232995', 'ENSG00000143248', 'ENSG00000143228', 'ENSG00000117152', 'ENSG00000225755', 'ENSG00000237756'}
rs1876452	C	RGS4-RGS5	1	163052385	T	{'ENSG00000232892', 'ENSG00000232995', 'ENSG00000143248', 'ENSG00000143228', 'ENSG00000117152', 'ENSG00000225755', 'ENSG00000237756'}
rs937884	C	RGS4-RGS5	1	163067839	T	{'ENSG00000232892', 'ENSG00000232995', 'ENSG00000143248', 'ENSG00000143228', 'ENSG00000117152', 'ENSG00000225755', 'ENSG00000237756'}
rs10799899	A	RGS4-RGS5	1	163073502	C	{'ENSG00000232892', 'ENSG00000232995', 'ENSG00000143248', 'ENSG00000143228', 'ENSG00000117152', 'ENSG00000225755', 'ENSG00000237756'}
rs3806366	A	RGS5	1	163115321	G	ENSG00000143248
rs2940247	A	RP11-267N12.1	1	163127229	G	ENSG00000232892
rs77059420	A	RP11-267N12.1	1	163129252	G	ENSG00000232892
rs10917704	A	RP11-267N12.2	1	163203129	G	ENSG00000225755
rs11804244	A	RP11-267N12.2	1	163212633	G	ENSG00000225755
rs17362305	A	RP11-77M5.1	1	163226917	C	ENSG00000237756
rs10494385	A	NUF2	1	163289065	G	ENSG00000143228
rs6660538	A	RP11-267N12.3	1	163295678	C	ENSG00000232995
rs16852767	A	NUF2	1	163313568	C	ENSG00000143228
rs11388275	A	NUF2	1	163320568	AT	ENSG00000143228
rs114227035	G	NUF2-SNORD112	1	163342639	T	{'ENSG00000143228', 'ENSG00000252740'}
rs115544636	C	NUF2-SNORD112	1	163350138	T	{'ENSG00000143228', 'ENSG00000252740'}
rs144711992	A	SNORD112	1	163360671	C	ENSG00000252740
rs3013484	A	SNORD112-RP11-408E1.1	1	163365747	G	{'ENSG00000252740', 'ENSG00000225122'}
rs35083841	C	RP11-408E1.1	1	163392229	T	ENSG00000225122
rs12734758	C	RP11-408E1.1-RNA5SP62	1	163420695	T	{'ENSG00000200327', 'ENSG00000225122'}
rs10917759	A	RNA5SP62	1	163435598	G	ENSG00000200327
rs3013525	A	RNA5SP62-RNA5SP63	1	163443755	T	{'ENSG00000200327', 'ENSG00000212527'}
rs2791152	A	RNA5SP62-RNA5SP63	1	163453414	C	{'ENSG00000200327', 'ENSG00000212527'}
rs68128336	A	RNA5SP63	1	163476710	G	ENSG00000212527
rs4562593	G	RNA5SP63-RP4-640E24.1	1	163600607	T	{'ENSG00000228289', 'ENSG00000212527'}
rs146612506	A	RNA5SP63-RP4-640E24.1	1	163721905	G	{'ENSG00000228289', 'ENSG00000212527'}
rs4442348	A	RP4-640E24.1	1	163739717	G	ENSG00000228289
rs1441177	C	RP4-640E24.1-U3	1	163861764	T	{'ENSG00000212538', 'ENSG00000228289'}
rs1002681	C	U3	1	163897688	T	ENSG00000212538
rs77096406	A	U3-NMNAT1P2	1	164251354	C	{'ENSG00000212538', 'ENSG00000225719'}
rs116198372	C	U3-NMNAT1P2	1	164253991	T	{'ENSG00000212538', 'ENSG00000225719'}
rs6426866	C	NMNAT1P2	1	164307474	T	ENSG00000225719
rs10917982	C	NMNAT1P2	1	164309232	T	ENSG00000225719
rs140562200	A	RNU5F-6P	1	164317434	T	ENSG00000199849
rs140921868	C	RNU5F-6P	1	164318505	G	ENSG00000199849
rs143629837	G	HMGB3P6	1	164323656	T	ENSG00000213070
rs147737893	C	HMGB3P6	1	164330624	T	ENSG00000213070
rs12738469	C	HMGB3P6-PBX1	1	164360123	T	{'ENSG00000233693', 'ENSG00000207082', 'ENSG00000269887', 'ENSG00000271917', 'ENSG00000201987', 'ENSG00000185630', 'ENSG00000213070'}
rs16833488	C	RNU6-171P	1	164609582	T	ENSG00000207082
rs12076821	C	PBX1	1	164639874	T	ENSG00000185630
rs6426879	A	RP11-477H21.2	1	164649280	G	ENSG00000269887
rs137860050	C	RP11-477H21.2	1	164652363	T	ENSG00000269887
rs61801261	C	RP11-477H21.2	1	164653144	T	ENSG00000269887
rs2789444	A	RP11-506O24.1	1	164734457	G	ENSG00000233693
rs72698304	C	PBX1	1	164778642	T	ENSG00000185630
rs377712481	A	RP11-506O24.2	1	164793072	G	ENSG00000271917
rs9887944	A	RP11-506O24.2	1	164800483	G	ENSG00000271917
rs72698335	C	Y_RNA	1	164827749	T	ENSG00000201987
rs10494427	C	PBX1-RP11-403P14.1	1	164881114	T	{'ENSG00000233693', 'ENSG00000207082', 'ENSG00000269887', 'ENSG00000271917', 'ENSG00000225487', 'ENSG00000201987', 'ENSG00000185630'}
rs7554730	A	RP11-403P14.1	1	164885860	C	ENSG00000225487
rs1891735	C	RP11-403P14.1	1	164886175	T	ENSG00000225487
rs1936091	C	RP11-403P14.1-RNU6-755P	1	164922604	T	{'ENSG00000201270', 'ENSG00000225487'}
rs72698384	C	RNU6-755P	1	164948651	T	ENSG00000201270
rs4657386	C	RNU6-755P	1	164948817	T	ENSG00000201270
rs1419066	G	AL390119.1	1	164958060	T	ENSG00000212086
rs1419074	C	AL390119.1-SNORD112	1	165020001	T	{'ENSG00000212086', 'ENSG00000252359'}
rs16838572	C	AL390119.1-SNORD112	1	165025758	T	{'ENSG00000212086', 'ENSG00000252359'}
rs71628365	C	SNORD112	1	165045722	T	ENSG00000252359
rs7538054	A	SNORD112	1	165046004	C	ENSG00000252359
rs10494434	A	SNORD112-LMX1A	1	165117237	G	{'ENSG00000224702', 'ENSG00000238022', 'ENSG00000162761', 'ENSG00000252359'}
rs7540787	C	SNORD112-LMX1A	1	165140258	T	{'ENSG00000224702', 'ENSG00000238022', 'ENSG00000162761', 'ENSG00000252359'}
rs4656433	A	SNORD112-LMX1A	1	165145347	C	{'ENSG00000224702', 'ENSG00000238022', 'ENSG00000162761', 'ENSG00000252359'}
rs1354510	A	RP11-38C18.2	1	165175515	G	ENSG00000224702
rs77720442	C	RP11-38C18.3	1	165180288	G	ENSG00000238022
rs17403243	A	RP11-38C18.3	1	165181362	T	ENSG00000238022
rs12042712	C	RP11-38C18.3	1	165190337	T	ENSG00000238022
rs1962242	C	LMX1A	1	165212035	T	ENSG00000162761
rs71628371	G	LMX1A	1	165218152	T	ENSG00000162761
rs182201057	A	LMX1A	1	165278791	G	ENSG00000162761
rs12408881	A	LMX1A-RXRG	1	165352030	G	{'ENSG00000224702', 'ENSG00000238022', 'ENSG00000162761', 'ENSG00000143171'}
rs380518	C	RXRG	1	165372735	T	ENSG00000143171
rs4656447	A	RXRG-RP11-280O1.2	1	165420638	G	{'ENSG00000237463', 'ENSG00000162763', 'ENSG00000230748', 'ENSG00000143171', 'ENSG00000237783'}
rs16845784	C	RP11-541H12.1	1	165470403	T	ENSG00000230748
rs11810548	A	RP11-280O1.2	1	165490672	G	ENSG00000237463
rs285446	A	LRRC52	1	165513439	C	ENSG00000162763
rs285444	C	LRRC52	1	165513463	G	ENSG00000162763
rs1572542	A	RP11-306I1.1	1	165550009	G	ENSG00000237783
rs952375	A	RP11-306I1.1-RP11-306I1.2	1	165559225	G	{'ENSG00000237783', 'ENSG00000236206'}
rs78833556	C	RP11-306I1.2	1	165580900	T	ENSG00000236206
rs4147598	A	MGST3	1	165602524	G	ENSG00000143198
rs114763603	A	MGST3	1	165622729	G	ENSG00000143198
rs12065621	A	RP11-466F5.3	1	165639264	G	ENSG00000230175
rs2050619	A	RP11-466F5.4	1	165640925	G	ENSG00000225272
rs56143029	A	RP11-466F5.4	1	165642043	G	ENSG00000225272
rs118096304	C	ALDH9A1	1	165652343	T	ENSG00000143149
rs112658330	A	RP11-466F5.6	1	165664202	T	ENSG00000215838
rs10918252	C	RP11-466F5.6	1	165664999	T	ENSG00000215838
rs10753688	C	RP11-466F5.6	1	165666448	T	ENSG00000215838
rs12027066	C	RP11-466F5.10	1	165677673	T	ENSG00000273365
rs17452017	C	RP11-466F5.6-TMCO1	1	165684677	T	{'ENSG00000273365', 'ENSG00000230659', 'ENSG00000215838', 'ENSG00000143183', 'ENSG00000224358', 'ENSG00000143179'}
rs10800149	A	RP11-466F5.6-TMCO1	1	165685067	C	{'ENSG00000273365', 'ENSG00000230659', 'ENSG00000215838', 'ENSG00000143183', 'ENSG00000224358', 'ENSG00000143179'}
rs4657476	C	TMCO1	1	165732661	T	ENSG00000143183
rs7518099	C	RP11-466F5.8	1	165736880	T	ENSG00000224358
rs2814466	G	RP11-466F5.9	1	165785503	T	ENSG00000230659
rs116670011	C	UCK2	1	165804230	T	ENSG00000143179
rs4657486	A	UCK2	1	165835194	G	ENSG00000143179
rs3790665	A	RP11-525G13.2	1	165870071	C	ENSG00000236364
rs11582998	C	UCK2-RP11-7G12.2	1	165890895	G	{'ENSG00000236364', 'ENSG00000271527', 'ENSG00000143179'}
rs1934272	C	UCK2-RP11-7G12.2	1	165897797	T	{'ENSG00000236364', 'ENSG00000271527', 'ENSG00000143179'}
rs12078123	C	RP11-7G12.2	1	165908512	T	ENSG00000271527
rs7521662	A	RP11-7G12.2-RP11-7G12.1	1	165916274	C	{'ENSG00000271527', 'ENSG00000226292'}
rs75331080	A	RP11-7G12.2-RP11-7G12.1	1	165958942	G	{'ENSG00000271527', 'ENSG00000226292'}
rs12136342	C	RP11-7G12.2-RP11-7G12.1	1	165978484	G	{'ENSG00000271527', 'ENSG00000226292'}
rs12040476	A	RP11-7G12.1	1	165994034	G	ENSG00000226292
rs73024878	C	RP11-7G12.1-RNA5SP64	1	166003973	T	{'ENSG00000207341', 'ENSG00000226292'}
rs4657507	A	RNA5SP64	1	166012163	G	ENSG00000207341
rs76572792	C	RNA5SP64-FAM78B	1	166019115	T	{'ENSG00000230898', 'ENSG00000203307', 'ENSG00000188859', 'ENSG00000267884', 'ENSG00000207341', 'ENSG00000215952'}
rs12737282	A	AL626787.1	1	166024979	G	ENSG00000267884
rs12129285	C	AL626787.1	1	166031104	T	ENSG00000267884
rs10800181	A	RP11-375H19.2	1	166047678	G	ENSG00000203307
rs12090916	C	RP11-375H19.2	1	166057870	T	ENSG00000203307
rs10753704	C	FAM78B	1	166069546	T	ENSG00000188859
rs4657522	A	FAM78B	1	166103777	G	ENSG00000188859
rs186940519	C	MIR921	1	166119621	T	ENSG00000215952
rs715421	C	MIR921	1	166121766	T	ENSG00000215952
rs6677013	A	MIR921	1	166125002	G	ENSG00000215952
rs61835129	C	MIR921	1	166128622	T	ENSG00000215952
rs1432120	C	FAM78B-RP11-9L18.2	1	166228386	T	{'ENSG00000230898', 'ENSG00000203307', 'ENSG00000188859', 'ENSG00000267884', 'ENSG00000215835', 'ENSG00000215952'}
rs2798412	C	RP11-9L18.2	1	166243274	T	ENSG00000215835
rs16856830	C	RP11-9L18.2	1	166251769	T	ENSG00000215835
rs35414774	A	RP11-9L18.2-RP11-479J7.2	1	166265377	G	{'ENSG00000215835', 'ENSG00000229588'}
rs9970008	A	RP11-479J7.2	1	166305651	G	ENSG00000229588
rs7523538	A	RP11-479J7.2-RP11-479J7.1	1	166317814	G	{'ENSG00000225325', 'ENSG00000229588'}
rs137877496	A	RP11-479J7.1	1	166390210	G	ENSG00000225325
rs7512054	C	RP11-479J7.1-FMO7P	1	166427043	T	{'ENSG00000234142', 'ENSG00000225325', 'ENSG00000230231'}
rs6427006	G	RP11-479J7.1-FMO7P	1	166436973	T	{'ENSG00000234142', 'ENSG00000225325', 'ENSG00000230231'}
rs1494425	C	RP11-479J7.1-FMO7P	1	166438931	T	{'ENSG00000234142', 'ENSG00000225325', 'ENSG00000230231'}
rs1027352	C	FMO7P	1	166447703	T	ENSG00000230231
rs1027353	C	FMO7P	1	166447978	T	ENSG00000230231
rs76922430	C	FMO7P	1	166453000	T	ENSG00000230231
rs61836870	C	RP11-276E17.2	1	166456592	G	ENSG00000234142
rs6691101	C	RP11-276E17.2	1	166457774	T	ENSG00000234142
rs16857312	A	RP11-276E17.2-FMO8P	1	166491025	G	{'ENSG00000238087', 'ENSG00000234142'}
rs17431003	A	FMO8P	1	166545748	G	ENSG00000238087
rs551255	A	FMO8P-FMO9P	1	166564240	G	{'ENSG00000238087', 'ENSG00000215834'}
rs12120439	C	FMO9P	1	166601757	T	ENSG00000215834
rs72697323	C	FMO9P-FMO10P	1	166617824	T	{'ENSG00000234984', 'ENSG00000215834'}
rs565418	C	FMO10P	1	166649076	T	ENSG00000234984
rs16857832	A	FMO10P-RPL4P2	1	166656541	G	{'ENSG00000234984', 'ENSG00000232341'}
rs3845545	C	FMO10P-RPL4P2	1	166669039	T	{'ENSG00000234984', 'ENSG00000232341'}
rs56239192	A	FMO10P-RPL4P2	1	166684276	C	{'ENSG00000234984', 'ENSG00000232341'}
rs12566009	A	RPL4P2	1	166721285	C	ENSG00000232341
rs12742287	C	RPL4P2-FMO11P	1	166724838	T	{'ENSG00000232148', 'ENSG00000232341'}
rs523572	C	FMO11P	1	166728100	T	ENSG00000232148
rs563244	A	FMO11P	1	166730775	C	ENSG00000232148
rs577003	C	FMO11P	1	166746893	T	ENSG00000232148
rs778587309	C	CNN2P10	1	166763642	T	ENSG00000232223
rs858802	A	CNN2P10	1	166767772	G	ENSG00000232223
rs6670494	A	CNN2P10-POGK	1	166777651	C	{'ENSG00000143157', 'ENSG00000232223'}
rs2064067	C	CNN2P10-POGK	1	166782438	T	{'ENSG00000143157', 'ENSG00000232223'}
rs56290988	A	POGK	1	166811149	G	ENSG00000143157
rs12562794	A	POGK	1	166828957	G	ENSG00000143157
rs2049910	C	TADA1	1	166832125	T	ENSG00000152382
rs74894476	A	DUTP6	1	166835751	G	ENSG00000225171
rs76060506	G	TADA1-RP4-782G3.1	1	166852035	T	{'ENSG00000152382', 'ENSG00000225171', 'ENSG00000237096'}
rs116813470	C	TADA1-RP4-782G3.1	1	166853495	T	{'ENSG00000152382', 'ENSG00000225171', 'ENSG00000237096'}
rs10800275	C	TADA1-RP4-782G3.1	1	166857143	T	{'ENSG00000152382', 'ENSG00000225171', 'ENSG00000237096'}
rs12117902	C	RP4-782G3.1	1	166860516	T	ENSG00000237096
rs34925982	A	ILDR2	1	166939741	G	ENSG00000143195
rs402031	A	ILDR2-MAEL	1	166950458	G	{'ENSG00000200036', 'ENSG00000143195', 'ENSG00000143194'}
rs1327866	A	ILDR2-MAEL	1	166952910	G	{'ENSG00000200036', 'ENSG00000143195', 'ENSG00000143194'}
rs1119091	C	MAEL	1	166970015	T	ENSG00000143194
rs12567885	C	RNA5SP65	1	166973358	T	ENSG00000200036
rs34253147	G	MAEL-snoU13	1	166998074	T	{'ENSG00000200036', 'ENSG00000238325', 'ENSG00000143194'}
rs2025891	C	snoU13	1	167015608	T	ENSG00000238325
rs7541345	A	RP11-102C16.3	1	167018815	G	ENSG00000227907
rs2274531	C	GPA33	1	167042762	T	ENSG00000143167
rs950303	A	DUSP27	1	167083703	G	ENSG00000198842
rs71630376	C	DUSP27	1	167103268	T	ENSG00000198842
rs10918646	C	DUSP27-RP11-277B15.1	1	167126036	T	{'ENSG00000198842', 'ENSG00000213068'}
rs4075646	A	RP11-277B15.1	1	167135941	T	ENSG00000213068
rs4657641	G	RP11-277B15.1-RP11-277B15.2	1	167137660	T	{'ENSG00000231605', 'ENSG00000213068'}
rs368117056	C	RP11-277B15.2	1	167163645	T	ENSG00000231605
rs12127503	A	RP11-277B15.2-RP11-277B15.3	1	167171571	G	{'ENSG00000231605', 'ENSG00000272205'}
rs75690753	C	RP11-52A20.2	1	167347435	T	ENSG00000272033
rs192775804	A	POU2F1	1	167394884	G	ENSG00000143190
rs12061889	G	RP11-104L21.3	1	167426850	T	ENSG00000273160
rs2988277	C	RP11-104L21.2	1	167431352	T	ENSG00000233411
rs1723018	A	RP11-104L21.3	1	167433420	G	ENSG00000273160
rs1214611	A	CD247	1	167449104	G	ENSG00000198821
rs35703593	C	AKR1D1P1	1	167484241	G	ENSG00000227776
rs34496347	C	AKR1D1P1	1	167487457	T	ENSG00000227776
rs4656540	A	CREG1	1	167500075	C	ENSG00000143162
rs858493	A	CREG1	1	167501611	C	ENSG00000143162
rs16859250	G	CREG1-RP3-455J7.3	1	167537676	T	{'ENSG00000231029', 'ENSG00000143162'}
rs12124252	A	RP3-455J7.3	1	167557852	C	ENSG00000231029
rs142842479	C	RP3-455J7.3-RP3-455J7.4	1	167567341	T	{'ENSG00000241666', 'ENSG00000198771', 'ENSG00000231029'}
rs926521	C	RP3-455J7.4	1	167592532	T	ENSG00000241666
rs79759722	A	RP3-455J7.4	1	167602262	G	ENSG00000241666
rs1229349	A	RCSD1	1	167644237	T	ENSG00000198771
rs7514408	C	RCSD1	1	167652660	T	ENSG00000198771
rs56077241	A	RCSD1-MPZL1	1	167684814	C	{'ENSG00000198771', 'ENSG00000197965'}
rs8623	C	MPZL1	1	167759838	T	ENSG00000197965
rs34138303	C	MPZL1-ADCY10	1	167770170	T	{'ENSG00000250762', 'ENSG00000232194', 'ENSG00000143199', 'ENSG00000197965'}
rs147961356	A	MPZL1-ADCY10	1	167773222	C	{'ENSG00000250762', 'ENSG00000232194', 'ENSG00000143199', 'ENSG00000197965'}
rs12021710	C	RP1-313L4.3	1	167785060	T	ENSG00000232194
rs141221937	C	RP1-313L4.3	1	167787854	T	ENSG00000232194
rs1476074	C	RP1-313L4.4	1	167793670	T	ENSG00000250762
rs12032641	G	ADCY10	1	167824112	T	ENSG00000143199
rs144107237	C	MPC2	1	167886634	T	ENSG00000143158
rs138414197	C	MPC2	1	167887141	T	ENSG00000143158
rs77066357	C	DCAF6	1	167927203	T	ENSG00000143164
rs202245	C	DCAF6	1	167940616	T	ENSG00000143164
rs78140993	A	MIR1255B2	1	167965855	G	ENSG00000221545
rs4540637	A	GPR161	1	168103545	G	ENSG00000143147
rs1543358	A	GPR161-TIPRL	1	168131592	G	{'ENSG00000143155', 'ENSG00000143147'}
rs4657739	C	GPR161-TIPRL	1	168142489	T	{'ENSG00000143155', 'ENSG00000143147'}
rs16860177	A	TIPRL	1	168163060	G	ENSG00000143155
rs12410719	C	RPL34P1	1	168179435	T	ENSG00000237049
rs9659234	C	RP1-69E11.3	1	168182443	T	ENSG00000237131
rs2900630	C	RP1-69E11.3	1	168184077	T	ENSG00000237131
rs17501388	A	SFT2D2	1	168201385	G	ENSG00000213064
rs77928475	A	ANKRD36BP1	1	168210233	G	ENSG00000214262
rs2280991	C	ANKRD36BP1	1	168211256	T	ENSG00000214262
rs6664967	A	RNU6-1310P-TBX19	1	168238710	C	{'ENSG00000206880', 'ENSG00000143178'}
rs3767484	C	TBX19	1	168258716	T	ENSG00000143178
rs7520743	C	TBX19	1	168262299	T	ENSG00000143178
rs12031896	G	TBX19-RP5-1059H15.1	1	168300416	T	{'ENSG00000227722', 'ENSG00000143178'}
rs12743352	A	TBX19-RP5-1059H15.1	1	168303662	T	{'ENSG00000227722', 'ENSG00000143178'}
rs72701768	A	TBX19-RP5-1059H15.1	1	168305841	C	{'ENSG00000227722', 'ENSG00000143178'}
rs2268557	A	RP5-1059H15.1	1	168337033	G	ENSG00000227722
rs2284759	A	MIR557	1	168341267	C	ENSG00000207974
rs76954929	C	MIR557	1	168348912	T	ENSG00000207974
rs2179182	C	MIR557-RP5-968D22.1	1	168351648	T	{'ENSG00000207974', 'ENSG00000228697'}
rs2268544	A	RP5-968D22.1	1	168370260	G	ENSG00000228697
rs12049331	C	RP5-968D22.1	1	168381424	T	ENSG00000228697
rs742264	A	RP5-968D22.1-QRSL1P1	1	168407955	G	{'ENSG00000228697', 'ENSG00000215833'}
rs742259	A	RP5-968D22.1-QRSL1P1	1	168410137	C	{'ENSG00000228697', 'ENSG00000215833'}
rs77915331	A	QRSL1P1	1	168415419	T	ENSG00000215833
rs528245254	A	QRSL1P1	1	168424312	G	ENSG00000215833
rs5003114	C	RP5-968D22.3	1	168460878	T	ENSG00000237658
rs78663305	A	RP5-968D22.3-XCL2	1	168497741	G	{'ENSG00000227777', 'ENSG00000143185', 'ENSG00000237658'}
rs72703796	A	RP5-968D22.3-XCL2	1	168500034	G	{'ENSG00000227777', 'ENSG00000143185', 'ENSG00000237658'}
rs77045810	A	XCL2	1	168505017	C	ENSG00000143185
rs200826337	C	RP4-738P11.3	1	168510504	T	ENSG00000227777
rs149740232	A	RP4-738P11.3	1	168510954	G	ENSG00000227777
rs10753774	C	XCL2	1	168514008	T	ENSG00000143185
rs11809510	A	XCL2-XCL1	1	168519667	G	{'ENSG00000143184', 'ENSG00000229757', 'ENSG00000227777', 'ENSG00000143185'}
rs1933112	A	XCL2-XCL1	1	168521417	G	{'ENSG00000143184', 'ENSG00000229757', 'ENSG00000227777', 'ENSG00000143185'}
rs11580138	C	XCL2-XCL1	1	168527900	T	{'ENSG00000143184', 'ENSG00000229757', 'ENSG00000227777', 'ENSG00000143185'}
rs2300295	A	RP4-738P11.4	1	168546751	C	ENSG00000229757
rs4656158	G	RP4-738P11.4	1	168548875	T	ENSG00000229757
rs982143	C	XCL1	1	168551236	T	ENSG00000143184
rs564522216	C	RP4-738P11.4	1	168552179	T	ENSG00000229757
rs926523	C	XCL1-DPT	1	168610817	T	{'ENSG00000143196', 'ENSG00000143184', 'ENSG00000229757'}
rs545833	C	DPT	1	168689940	T	ENSG00000143196
rs998688	C	DPT	1	168698298	T	ENSG00000143196
rs494189	A	DPT-AL049798.1	1	168707757	G	{'ENSG00000143196', 'ENSG00000221578'}
rs10918969	A	AL049798.1	1	168713704	G	ENSG00000221578
rs6427150	A	AL049798.1-RP1-10C16.1	1	168725876	G	{'ENSG00000221578', 'ENSG00000235736'}
rs12164646	A	AL049798.1-RP1-10C16.1	1	168727128	C	{'ENSG00000221578', 'ENSG00000235736'}
rs2786765	C	RP1-10C16.1	1	168741270	T	ENSG00000235736
rs12407753	C	RP1-10C16.1-LINC00626	1	168750460	T	{'ENSG00000235736', 'ENSG00000225826'}
rs141104276	A	LINC00626	1	168753607	C	ENSG00000225826
rs562009491	A	LINC00626	1	168758401	G	ENSG00000225826
rs10919000	C	LINC00626-SUMO1P2	1	168817001	T	{'ENSG00000229612', 'ENSG00000225826'}
rs10489364	C	SUMO1P2	1	168867600	T	ENSG00000229612
rs12406613	C	SUMO1P2	1	168871773	T	ENSG00000229612
rs78516619	A	LINC00970	1	168889373	G	ENSG00000203601
rs12037139	A	RPL29P7	1	168908969	G	ENSG00000213063
rs113123846	A	LINC00970	1	168937072	G	ENSG00000203601
rs114426579	C	LINC00970	1	168980157	T	ENSG00000203601
rs113079063	G	RNA5SP66	1	169031755	T	ENSG00000252987
rs10919049	A	RNA5SP66	1	169034974	G	ENSG00000252987
rs1200120	C	LINC00970-RP5-1018K9.1	1	169066351	T	{'ENSG00000213063', 'ENSG00000203601', 'ENSG00000237707', 'ENSG00000252987'}
rs2051145	C	RP5-1018K9.1	1	169070332	T	ENSG00000237707
rs3766031	C	ATP1B1	1	169085119	T	ENSG00000143153
rs16861990	A	NME7	1	169135127	C	ENSG00000143156
rs12118611	A	RP4-800F24.1	1	169275630	G	ENSG00000235575
rs10737545	A	RP4-800F24.1	1	169277012	C	ENSG00000235575
rs1028180	A	BLZF1	1	169345868	G	ENSG00000117475
rs12092506	A	CCDC181	1	169405517	G	ENSG00000117477
rs16862172	C	RP1-206D15.3	1	169410486	T	ENSG00000234437
rs1208134	C	SLC19A2	1	169428944	T	ENSG00000117479
rs1983546	A	RP1-206D15.5	1	169446183	G	ENSG00000234604
rs6696217	A	AL021068.1	1	169460726	G	ENSG00000213062
rs6687813	A	AL021068.1-F5	1	169477574	C	{'ENSG00000198734', 'ENSG00000213062'}
rs6025	T	F5	1	169519049	C	ENSG00000198734
rs3917862	A	SELP	1	169593113	G	ENSG00000174175
rs191325623	C	SELP-C1orf112	1	169620061	G	{'ENSG00000000460', 'ENSG00000000457', 'ENSG00000171806', 'ENSG00000007908', 'ENSG00000174175', 'ENSG00000230704', 'ENSG00000188404'}
rs12075684	A	SELP-C1orf112	1	169620673	G	{'ENSG00000000460', 'ENSG00000000457', 'ENSG00000171806', 'ENSG00000007908', 'ENSG00000174175', 'ENSG00000230704', 'ENSG00000188404'}
rs35979431	C	C1orf112	1	169637078	T	ENSG00000000460
rs185120584	C	SELL	1	169659128	T	ENSG00000188404
rs4987324	A	SELL	1	169671237	C	ENSG00000188404
rs78261125	C	SELL	1	169671470	G	ENSG00000188404
rs79478039	G	SELE	1	169698442	T	ENSG00000007908
rs78177553	A	RP1-117P20.3	1	169734143	G	ENSG00000230704
rs562679239	A	RP1-117P20.3	1	169737385	C	ENSG00000230704
rs12130372	A	METTL18	1	169757316	G	ENSG00000171806
rs16862683	C	METTL18	1	169758232	T	ENSG00000171806
rs112674836	A	C1orf112	1	169822140	AGGCAGAACT	ENSG00000000460
rs10489173	A	RN7SL333P	1	169824203	G	ENSG00000239494
rs143701294	C	RN7SL333P	1	169832340	T	ENSG00000239494
rs75371037	A	SCYL3	1	169847228	G	ENSG00000000457
rs11579102	C	SCYL3	1	169848330	T	ENSG00000000457
rs12131192	A	SCYL3-KIFAP3	1	169882833	G	{'ENSG00000232959', 'ENSG00000075945', 'ENSG00000203260', 'ENSG00000000457', 'ENSG00000239494', 'ENSG00000235378', 'ENSG00000243051'}
rs184655369	G	SCYL3-KIFAP3	1	169885367	T	{'ENSG00000232959', 'ENSG00000075945', 'ENSG00000203260', 'ENSG00000000457', 'ENSG00000239494', 'ENSG00000235378', 'ENSG00000243051'}
rs147805818	G	KIFAP3	1	169914249	T	ENSG00000075945
rs476485	G	RN7SL269P	1	169924828	T	ENSG00000243051
rs11806707	A	MRPS10P1	1	169960549	C	ENSG00000235378
rs71635640	A	RP11-332H17.1	1	169988813	G	ENSG00000232959
rs77930563	A	RP11-332H17.1	1	169990129	G	ENSG00000232959
rs12132173	C	AL356475.1	1	169993466	T	ENSG00000203260
rs7521273	A	KIFAP3	1	170015632	G	ENSG00000075945
rs12122794	G	KIFAP3-SIGLEC30P	1	170067463	T	{'ENSG00000232959', 'ENSG00000075945', 'ENSG00000203260', 'ENSG00000224896', 'ENSG00000235378', 'ENSG00000243051'}
rs12127502	A	SIGLEC30P	1	170080234	G	ENSG00000224896
rs1330387	A	SIGLEC30P	1	170087026	G	ENSG00000224896
rs516935	A	SIGLEC30P-METTL11B	1	170093425	G	{'ENSG00000224896', 'ENSG00000263390', 'ENSG00000203740'}
rs77236297	C	SIGLEC30P-METTL11B	1	170096727	T	{'ENSG00000224896', 'ENSG00000263390', 'ENSG00000203740'}
rs77700273	A	MIR3119-1	1	170116104	G	ENSG00000263390
rs16863058	A	MIR3119-1	1	170116792	G	ENSG00000263390
rs41272485	A	METTL11B	1	170135693	G	ENSG00000203740
rs111409300	A	ISCUP1	1	170177279	G	ENSG00000238051
rs4656206	C	ISCUP1	1	170179064	T	ENSG00000238051
rs72700121	A	RP11-297H3.3	1	170195607	G	ENSG00000233985
rs138342086	A	RP11-297H3.3-LINC01142	1	170222161	G	{'ENSG00000238051', 'ENSG00000224286', 'ENSG00000233985'}
rs114415720	A	RP11-297H3.3-LINC01142	1	170227271	T	{'ENSG00000238051', 'ENSG00000224286', 'ENSG00000233985'}
rs76746229	C	LINC01142	1	170238474	T	ENSG00000224286
rs115886838	G	LINC01142	1	170247611	T	ENSG00000224286
rs144425051	C	LINC01142-HAUS4P1	1	170333020	T	{'ENSG00000226967', 'ENSG00000224286', 'ENSG00000263384'}
rs71420736	C	HAUS4P1	1	170341123	T	ENSG00000226967
rs1113230	G	HAUS4P1	1	170343372	T	ENSG00000226967
rs1930539	A	HAUS4P1	1	170343837	G	ENSG00000226967
rs10919388	A	HAUS4P1-RP11-576I22.2	1	170372503	C	{'ENSG00000120370', 'ENSG00000226967', 'ENSG00000231407', 'ENSG00000263384'}
rs182385983	A	HAUS4P1-RP11-576I22.2	1	170411018	G	{'ENSG00000120370', 'ENSG00000226967', 'ENSG00000231407', 'ENSG00000263384'}
rs12747498	A	RP11-576I22.2	1	170440359	G	ENSG00000231407
rs72709778	A	RP11-576I22.2	1	170476415	G	ENSG00000231407
rs16863410	C	GORAB	1	170510925	T	ENSG00000120370
rs16863439	C	GORAB-RP11-545I10.2	1	170549087	T	{'ENSG00000120370', 'ENSG00000225545'}
rs183611045	C	RP11-545I10.2	1	170553679	T	ENSG00000225545
rs68174929	C	RP11-545I10.2	1	170557971	T	ENSG00000225545
rs116208870	C	RP11-545I10.2	1	170560199	G	ENSG00000225545
rs527464435	G	RP11-545I10.2	1	170562110	GA	ENSG00000225545
rs10082209	C	RP1-79C4.1	1	170618239	T	ENSG00000235303
rs588837	A	RP1-79C4.1-PRRX1	1	170623109	G	{'ENSG00000116132', 'ENSG00000235303', 'ENSG00000271811'}
rs146111196	C	RP1-79C4.4	1	170635595	T	ENSG00000271811
rs77115195	C	RP1-79C4.4	1	170639219	T	ENSG00000271811
rs143701750	C	RP1-79C4.4	1	170640531	T	ENSG00000271811
rs11576746	A	PRRX1	1	170649992	G	ENSG00000116132
rs16863559	A	PRRX1-MROH9	1	170714911	G	{'ENSG00000215924', 'ENSG00000117501', 'ENSG00000116132', 'ENSG00000271811'}
rs145661516	C	MROH9	1	170933064	T	ENSG00000117501
rs1920142	C	BX284613.1	1	171007053	T	ENSG00000215924
rs61816870	A	BX284613.1	1	171014965	C	ENSG00000215924
rs2091657	A	MROH9-RP5-1092L12.2	1	171045317	C	{'ENSG00000226552', 'ENSG00000117501', 'ENSG00000215924'}
rs193089228	C	MROH9-RP5-1092L12.2	1	171047376	T	{'ENSG00000226552', 'ENSG00000117501', 'ENSG00000215924'}
rs7474070	C	RP5-1092L12.2	1	171050589	T	ENSG00000226552
rs74319242	G	MIR1295A	1	171070176	T	ENSG00000221390
rs140477494	C	MIR1295A	1	171070482	T	ENSG00000221390
rs66963071	A	MIR1295A	1	171073578	C	ENSG00000221390
rs9970495	A	FMO3	1	171088641	G	ENSG00000007933
rs114018790	C	FMO3-FMO6P	1	171091993	T	{'ENSG00000007933', 'ENSG00000117507', 'ENSG00000221390'}
rs4916390	C	FMO3-FMO6P	1	171097561	T	{'ENSG00000007933', 'ENSG00000117507', 'ENSG00000221390'}
rs189007556	A	FMO3-FMO6P	1	171097740	C	{'ENSG00000007933', 'ENSG00000117507', 'ENSG00000221390'}
rs2281004	A	FMO6P	1	171106931	G	ENSG00000117507
rs117451131	C	FMO6P	1	171127366	T	ENSG00000117507
rs12072579	G	FMO6P-FMO2	1	171137048	T	{'ENSG00000117507', 'ENSG00000225243', 'ENSG00000094963'}
rs28369796	A	FMO2	1	171154378	G	ENSG00000094963
rs28369803	A	FMO2	1	171156100	G	ENSG00000094963
rs61815361	C	RP1-127D3.4	1	171186860	T	ENSG00000225243
rs12065544	A	RP1-127D3.4	1	171193029	G	ENSG00000225243
rs74908987	A	RP1-127D3.4-RP1-45C12.1	1	171209021	C	{'ENSG00000010932', 'ENSG00000225243', 'ENSG00000231424'}
rs6689616	A	Y_RNA	1	171219803	G	ENSG00000206692
rs13353034	C	Y_RNA	1	171220811	T	ENSG00000206692
rs145453686	A	RP1-45C12.1	1	171222122	G	ENSG00000231424
rs12724905	C	HMGB1P11	1	171243756	T	ENSG00000230547
rs10912709	C	FMO1	1	171249166	T	ENSG00000010932
rs742350	C	FMO1	1	171250044	T	ENSG00000010932
rs181157291	C	FMO1	1	171251859	T	ENSG00000010932
rs575200732	C	FMO1-FMO4	1	171274617	T	{'ENSG00000010932', 'ENSG00000076258', 'ENSG00000206692', 'ENSG00000230547'}
rs2076322	A	FMO4	1	171292017	G	ENSG00000076258
rs3737926	C	FMO4	1	171303565	T	ENSG00000076258
rs11576306	A	RP4-798A17.5	1	171312508	G	ENSG00000225704
rs79210165	C	TOP1P1	1	171316442	G	ENSG00000268062
rs12407579	A	RP4-798A17.5-GM2AP2	1	171340692	C	{'ENSG00000268062', 'ENSG00000225704', 'ENSG00000239428'}
rs12738952	C	GM2AP2	1	171357250	T	ENSG00000239428
rs2207188	A	GM2AP2-RNU6-290P	1	171379002	G	{'ENSG00000202082', 'ENSG00000239428'}
rs61816566	C	RNU6-290P	1	171382960	T	ENSG00000202082
rs142143408	C	RNU6-290P	1	171386931	T	ENSG00000202082
rs10912988	C	RNU6-290P-CYCSP53	1	171400498	T	{'ENSG00000234333', 'ENSG00000202082'}
rs7549726	C	CYCSP53	1	171409515	T	ENSG00000234333
rs12076841	A	CYCSP53	1	171412203	C	ENSG00000234333
rs12755107	C	CYCSP53-snoU13	1	171420393	T	{'ENSG00000238859', 'ENSG00000234333'}
rs6670807	C	CYCSP53-snoU13	1	171426777	T	{'ENSG00000238859', 'ENSG00000234333'}
rs4916229	C	CYCSP53-snoU13	1	171443368	G	{'ENSG00000238859', 'ENSG00000234333'}
rs144570260	C	snoU13	1	171446820	T	ENSG00000238859
rs12745957	A	snoU13	1	171447234	C	ENSG00000238859
rs12403390	A	RN7SL425P	1	171464420	G	ENSG00000239373
rs7521480	A	RNU6-773P	1	171483979	G	ENSG00000201126
rs145961831	C	RNU6-773P	1	171484534	T	ENSG00000201126
rs149417027	A	PRRC2C	1	171510055	G	ENSG00000117523
rs235852	C	PRRC2C-MYOC	1	171591818	T	{'ENSG00000239373', 'ENSG00000034971', 'ENSG00000201126', 'ENSG00000117523'}
rs7530400	C	PRRC2C-MYOC	1	171599335	T	{'ENSG00000239373', 'ENSG00000034971', 'ENSG00000201126', 'ENSG00000117523'}
rs2236875	G	MYOC	1	171614683	T	ENSG00000034971
rs7536328	C	MYOC-PFN1P1	1	171630937	T	{'ENSG00000034971', 'ENSG00000233328'}
rs6662126	A	PFN1P1	1	171643268	G	ENSG00000233328
rs12118702	C	PFN1P1-RPL4P3	1	171646713	T	{'ENSG00000230364', 'ENSG00000233328'}
rs72717888	C	RPL4P3	1	171652513	T	ENSG00000230364
rs147599919	C	RPL4P3	1	171656933	T	ENSG00000230364
rs193055136	C	RPL4P3-VAMP4	1	171662888	T	{'ENSG00000117533', 'ENSG00000230364'}
rs61807081	C	RPL4P3-VAMP4	1	171664299	T	{'ENSG00000117533', 'ENSG00000230364'}
rs10913507	A	VAMP4	1	171666647	C	ENSG00000117533
rs3753539	C	VAMP4	1	171716185	T	ENSG00000117533
rs10913593	C	RP4-560B9.5	1	171719471	T	ENSG00000232261
rs12126566	C	RP4-560B9.6	1	171729930	T	ENSG00000271459
rs192038293	A	RP4-560B9.4	1	171731930	G	ENSG00000236741
rs12028096	G	SCARNA20	1	171735056	T	ENSG00000253060
rs55705095	C	SCARNA20	1	171737711	T	ENSG00000253060
rs149957719	A	SCARNA20-METTL13	1	171744565	G	{'ENSG00000253060', 'ENSG00000010165', 'ENSG00000213060'}
rs2181216	A	SCARNA20-METTL13	1	171744655	G	{'ENSG00000253060', 'ENSG00000010165', 'ENSG00000213060'}
rs17650204	A	METTL13	1	171755071	G	ENSG00000010165
rs80186932	A	RP4-612B18.3	1	171775215	G	ENSG00000213060
rs78072991	A	RP4-612B18.3	1	171775411	G	ENSG00000213060
rs79429010	C	Y_RNA	1	171782232	G	ENSG00000252134
rs12145681	C	Y_RNA	1	171784759	T	ENSG00000252134
rs6425434	G	Y_RNA	1	171785238	T	ENSG00000252134
rs79313592	C	RP4-612B18.1	1	171793170	T	ENSG00000224600
rs116033314	G	RP4-612B18.1	1	171793836	T	ENSG00000224600
rs77521741	C	RP4-612B18.1-DNM3	1	171801115	T	{'ENSG00000207949', 'ENSG00000197959', 'ENSG00000233540', 'ENSG00000252354', 'ENSG00000230630', 'ENSG00000135845', 'ENSG00000224600', 'ENSG00000208024', 'ENSG00000206684'}
rs139944200	A	DNM3-IT1	1	171829230	C	ENSG00000233540
rs78682777	A	DNM3-IT1	1	171837706	G	ENSG00000233540
rs2761190	C	MIR214	1	172103191	T	ENSG00000207949
rs12120556	C	DNM3OS	1	172115154	T	ENSG00000230630
rs12141278	A	DNM3OS	1	172116798	G	ENSG00000230630
rs10489294	C	DNM3	1	172186321	T	ENSG00000197959
rs77473765	C	SNORD112	1	172319565	T	ENSG00000252354
rs1894633	A	RNU6-157P	1	172331059	G	ENSG00000206684
rs979935	A	RNU6-157P	1	172332009	G	ENSG00000206684
rs12138803	C	PIGC	1	172348823	T	ENSG00000135845
rs4916185	C	C1orf105	1	172388441	T	ENSG00000180999
rs2230471	A	PIGC	1	172411496	G	ENSG00000135845
rs115006834	A	C1orf105	1	172442845	G	ENSG00000180999
rs985320	C	C1orf105-SUCO	1	172456372	T	{'ENSG00000094975', 'ENSG00000180999'}
rs2516064	A	SUCO	1	172522891	G	ENSG00000094975
rs11803847	C	RNU6-693P-FASLG	1	172597869	T	{'ENSG00000251943', 'ENSG00000117560'}
rs377187390	C	RNU6-693P-FASLG	1	172606008	T	{'ENSG00000251943', 'ENSG00000117560'}
rs2639614	C	FASLG	1	172625957	T	ENSG00000117560
rs6700734	A	FASLG	1	172630811	G	ENSG00000117560
rs12135884	A	FASLG	1	172638500	G	ENSG00000117560
rs859650	C	FASLG-SLC25A38P1	1	172654934	T	{'ENSG00000117560', 'ENSG00000229785'}
rs78037977	A	SLC25A38P1	1	172715702	G	ENSG00000229785
rs12119745	C	SLC25A38P1	1	172716497	T	ENSG00000229785
rs1492905	G	SLC25A38P1-RP1-15D23.2	1	172727564	T	{'ENSG00000120337', 'ENSG00000224000', 'ENSG00000224228', 'ENSG00000229785', 'ENSG00000227177'}
rs6703999	C	SLC25A38P1-RP1-15D23.2	1	172735494	T	{'ENSG00000120337', 'ENSG00000224000', 'ENSG00000224228', 'ENSG00000229785', 'ENSG00000227177'}
rs111392273	A	RP1-15D23.2	1	172825821	G	ENSG00000224228
rs10912489	A	AIMP1P2	1	172853024	G	ENSG00000227177
rs5028523	A	RP1-15D23.2	1	172864224	G	ENSG00000224228
rs16845072	A	RP3-471M13.2	1	172875119	C	ENSG00000224000
rs12067458	A	TNFSF18	1	173005314	G	ENSG00000120337
rs185993550	A	TNFSF18	1	173020073	T	ENSG00000120337
rs61761341	A	TNFSF18	1	173020230	AC	ENSG00000120337
rs11576111	C	RP1-15D23.2-GOT2P2	1	173096749	T	{'ENSG00000120337', 'ENSG00000224000', 'ENSG00000224228', 'ENSG00000230849', 'ENSG00000227177'}
rs6663669	A	GOT2P2	1	173105511	G	ENSG00000230849
rs10912550	C	GOT2P2	1	173115748	T	ENSG00000230849
rs16845469	A	GOT2P2-RP3-395P12.2	1	173119010	G	{'ENSG00000230849', 'ENSG00000226375'}
rs41478644	C	RP3-395P12.2	1	173141691	T	ENSG00000226375
rs4090391	C	RP3-395P12.2	1	173147090	T	ENSG00000226375
rs11811788	C	TNFSF4	1	173150727	G	ENSG00000117586
rs531528522	C	TNFSF4	1	173167916	T	ENSG00000117586
rs10912564	C	TNFSF4	1	173170618	T	ENSG00000117586
rs2205960	G	TNFSF4-snoU13	1	173191475	T	{'ENSG00000117586', 'ENSG00000251817'}
rs844665	C	snoU13	1	173248957	T	ENSG00000251817
rs10912578	A	snoU13	1	173251856	G	ENSG00000251817
rs76854369	C	snoU13	1	173254804	T	ENSG00000251817
rs61828284	C	snoU13-RP11-296O14.1	1	173299743	T	{'ENSG00000232751', 'ENSG00000251817'}
rs6669012	A	RP11-296O14.1	1	173325782	G	ENSG00000232751
rs1857066	A	RP11-296O14.2	1	173332629	C	ENSG00000231615
rs1418190	C	RP11-296O14.2-RP11-296O14.3	1	173361979	T	{'ENSG00000231615', 'ENSG00000203739'}
rs117296707	A	RP11-296O14.3	1	173419699	G	ENSG00000203739
rs10798282	C	RP11-296O14.3-PRDX6	1	173437024	T	{'ENSG00000117592', 'ENSG00000203739'}
rs140815001	C	PRDX6	1	173441861	T	ENSG00000117592
rs144583453	C	PRDX6	1	173441864	T	ENSG00000117592
rs34619706	A	PRDX6	1	173445047	G	ENSG00000117592
rs35891117	A	PRDX6	1	173450321	G	ENSG00000117592
rs146213293	G	SLC9C2	1	173538711	T	ENSG00000162753
rs12073654	A	SLC9C2	1	173541072	G	ENSG00000162753
rs373255742	C	RP3-436N22.3	1	173582543	T	ENSG00000238272
rs11579825	C	RP3-436N22.3	1	173585774	T	ENSG00000238272
rs34387166	C	ANKRD45	1	173594022	T	ENSG00000183831
rs79714220	C	ANKRD45	1	173616513	T	ENSG00000183831
rs147432886	C	ANKRD45	1	173621843	T	ENSG00000183831
rs144413880	C	snoU13	1	173632181	T	ENSG00000238430
rs72709386	C	ANKRD45-KLHL20	1	173674087	T	{'ENSG00000238430', 'ENSG00000076321', 'ENSG00000232113', 'ENSG00000225591', 'ENSG00000183831'}
rs78544895	C	RP11-360D2.2	1	173711773	T	ENSG00000225591
rs61826818	G	RP11-360D2.2	1	173712822	T	ENSG00000225591
rs11578058	C	RP11-360D2.2	1	173713130	T	ENSG00000225591
rs777915762	A	KLHL20	1	173755803	G	ENSG00000076321
rs115279272	A	RN7SKP160	1	173760526	T	ENSG00000200674
rs74853670	A	RN7SKP160	1	173764414	G	ENSG00000200674
rs192688708	A	Y_RNA	1	173775403	G	ENSG00000252357
rs12061237	C	Y_RNA	1	173777283	T	ENSG00000252357
rs189560128	A	CENPL	1	173787308	T	ENSG00000120334
rs2068871	A	CENPL	1	173796169	G	ENSG00000120334
rs116004641	C	DARS2	1	173806596	T	ENSG00000117593
rs3791021	C	DARS2	1	173807157	T	ENSG00000117593
rs12076485	G	DARS2	1	173816089	T	ENSG00000117593
rs9425759	C	GAS5-AS1	1	173829613	T	ENSG00000270084
rs74730758	G	SNORD78	1	173836561	T	ENSG00000208317
rs12091308	G	SNORD78	1	173836663	T	ENSG00000208317
rs941987	C	GAS5	1	173840799	T	ENSG00000234741
rs6691053	C	ZBTB37	1	173868955	T	ENSG00000185278
rs1799876	A	SERPINC1	1	173878471	G	ENSG00000117601
rs941988	C	SERPINC1	1	173881893	T	ENSG00000117601
rs2227589	C	RNA5SP67	1	173886216	T	ENSG00000252231
rs56247945	A	RC3H1	1	173910964	G	ENSG00000135870
rs17360044	A	RC3H1	1	173924784	G	ENSG00000135870
rs146030388	A	RNA5SP68	1	173943214	G	ENSG00000200755
rs2009083	A	RC3H1-IT1	1	173977806	G	ENSG00000236535
rs77842897	A	RC3H1-IT1	1	173978363	T	ENSG00000236535
rs10798302	A	RC3H1-IT1	1	173987798	G	ENSG00000236535
rs193282471	G	RP11-160H22.3-RPL30P1	1	174045747	T	{'ENSG00000225713', 'ENSG00000224977'}
rs12024882	A	RPL30P1	1	174062934	G	ENSG00000225713
rs75324373	A	RPL30P1-RP11-160H22.5	1	174065583	T	{'ENSG00000227373', 'ENSG00000225713', 'ENSG00000152061'}
rs6682017	C	RPL30P1-RP11-160H22.5	1	174066947	T	{'ENSG00000227373', 'ENSG00000225713', 'ENSG00000152061'}
rs114322628	C	RPL30P1-RP11-160H22.5	1	174071147	T	{'ENSG00000227373', 'ENSG00000225713', 'ENSG00000152061'}
rs12568409	C	RPL30P1-RP11-160H22.5	1	174079296	T	{'ENSG00000227373', 'ENSG00000225713', 'ENSG00000152061'}
rs1407126	A	RP11-160H22.5	1	174088557	G	ENSG00000227373
rs142981282	A	RP11-160H22.5	1	174097987	G	ENSG00000227373
rs188225343	C	snoU13	1	174165560	T	ENSG00000238872
rs4442420	G	snoU13	1	174168805	T	ENSG00000238872
rs761352299	C	RABGAP1L	1	174261756	T	ENSG00000152061
rs17301013	C	AL022400.1	1	174312813	T	ENSG00000266125
rs11580803	C	AL022400.1	1	174313467	T	ENSG00000266125
rs60864659	A	AL022400.1	1	174313779	G	ENSG00000266125
rs16847018	C	GPR52	1	174419672	T	ENSG00000203737
rs79388999	C	BANF1P4	1	174724332	T	ENSG00000223828
rs188269360	C	BANF1P4	1	174730760	T	ENSG00000223828
rs117419623	C	NDUFAF4P4	1	174820799	T	ENSG00000231378
rs115415283	A	RP1-102G20.2	1	174859285	G	ENSG00000237249
rs59936053	C	RP1-102G20.2	1	174860363	T	ENSG00000237249
rs12066247	G	RABGAP1L-IT1	1	174865004	T	ENSG00000223525
rs10912847	C	RABGAP1L-IT1	1	174868824	T	ENSG00000223525
rs12566477	C	RABGAP1L-IT1	1	174869493	T	ENSG00000223525
rs148441663	C	RABGAP1L-IT1	1	174869902	T	ENSG00000223525
rs6700816	A	RABGAP1L	1	174883994	T	ENSG00000152061
rs6693750	C	RP1-102G20.4	1	174890576	T	ENSG00000235869
rs6675528	A	RP1-102G20.4	1	174896299	G	ENSG00000235869
rs6684515	A	RP1-102G20.5	1	174903882	C	ENSG00000229531
rs75018600	A	RP1-102G20.5	1	174925192	T	ENSG00000229531
rs116241056	C	RP1-102G20.5	1	174925687	G	ENSG00000229531
rs7537508	G	RNU6-307P	1	174970505	T	ENSG00000252552
rs181765977	A	CACYBP	1	174980369	G	ENSG00000116161
rs10489330	A	MRPS14	1	174984885	G	ENSG00000120333
rs12088588	C	MRPS14-SDCCAG3P2	1	175001850	G	{'ENSG00000206659', 'ENSG00000120333', 'ENSG00000181101'}
rs6683784	A	MRPS14-SDCCAG3P2	1	175004183	G	{'ENSG00000206659', 'ENSG00000120333', 'ENSG00000181101'}
rs16865298	A	SDCCAG3P2	1	175013165	G	ENSG00000181101
rs7517248	A	SDCCAG3P2-TNN	1	175027407	G	{'ENSG00000181101', 'ENSG00000120332'}
rs6703740	G	TNN	1	175041977	T	ENSG00000120332
rs4651324	G	TNN	1	175104796	T	ENSG00000120332
rs3766682	A	KIAA0040	1	175157838	G	ENSG00000235750
rs74498882	C	RP5-1114G22.2	1	175167390	T	ENSG00000230687
rs187130029	A	RP5-1114G22.2	1	175174095	G	ENSG00000230687
rs6700162	A	RP5-1114G22.2	1	175177850	G	ENSG00000230687
rs909469	C	RP5-1114G22.2-RP5-1114G22.1	1	175191761	T	{'ENSG00000233946', 'ENSG00000230687'}
rs12043127	C	RP5-1114G22.2-RP5-1114G22.1	1	175202606	T	{'ENSG00000233946', 'ENSG00000230687'}
rs12753536	C	RP3-518E13.2	1	175295662	T	ENSG00000260990
rs41494550	A	TNR-IT1	1	175503154	G	ENSG00000235628
rs6659820	A	TNR	1	175616825	G	ENSG00000116147
rs12082852	G	TNR-RP11-222A5.1	1	175813319	T	{'ENSG00000235628', 'ENSG00000224718', 'ENSG00000116147'}
rs555060	A	TNR-RP11-222A5.1	1	175838048	G	{'ENSG00000235628', 'ENSG00000224718', 'ENSG00000116147'}
rs16849302	C	RP11-222A5.1	1	175850421	G	ENSG00000224718
rs12759426	A	RP11-222A5.1-RP11-318C24.2	1	175859765	G	{'ENSG00000224718', 'ENSG00000227740'}
rs980042	C	RP11-222A5.1-RP11-318C24.2	1	175864147	T	{'ENSG00000224718', 'ENSG00000227740'}
rs145377887	C	RP11-318C24.2	1	175871113	T	ENSG00000227740
rs11807032	A	RP11-318C24.1	1	175886270	G	ENSG00000230777
rs12728682	C	RP11-318C24.1	1	175887864	T	ENSG00000230777
rs12753832	A	RP11-318C24.1	1	175888739	G	ENSG00000230777
rs6693299	A	RP11-318C24.1-RFWD2	1	175902660	G	{'ENSG00000143207', 'ENSG00000252906', 'ENSG00000230777', 'ENSG00000228686'}
rs6687849	C	RP11-318C24.1-RFWD2	1	175904809	T	{'ENSG00000143207', 'ENSG00000252906', 'ENSG00000230777', 'ENSG00000228686'}
rs145589074	A	SCARNA3	1	175940283	C	ENSG00000252906
rs12041226	C	RP11-492I21.1	1	175986057	T	ENSG00000228686
rs34973462	C	RFWD2	1	175993820	T	ENSG00000143207
rs12239888	C	RFWD2	1	176122170	T	ENSG00000143207
rs141480326	A	RP11-195C7.1	1	176190741	G	ENSG00000236021
rs4298694	C	RP11-195C7.2	1	176202734	T	ENSG00000232463
rs141041548	A	RNU2-12P	1	176213815	G	ENSG00000253025
rs12124916	C	RNU2-12P-RP11-195C7.3	1	176219115	T	{'ENSG00000227815', 'ENSG00000253025'}
rs145457501	C	RNU2-12P-RP11-195C7.3	1	176220905	G	{'ENSG00000227815', 'ENSG00000253025'}
rs191606	A	RP11-195C7.3	1	176241018	G	ENSG00000227815
rs79012704	A	RP11-195C7.3	1	176243995	C	ENSG00000227815
rs140679248	A	RP11-195C7.3	1	176247397	G	ENSG00000227815
rs352300	C	RP11-195C7.3-RP11-357J22.1	1	176250052	G	{'ENSG00000227815', 'ENSG00000231020'}
rs2089015	C	RP11-195C7.3-RP11-357J22.1	1	176261782	T	{'ENSG00000227815', 'ENSG00000231020'}
rs12144020	C	RP11-357J22.1	1	176273901	T	ENSG00000231020
rs75213131	C	RP11-357J22.1	1	176279927	T	ENSG00000231020
rs376360564	A	RP11-357J22.1-MORF4L1P7	1	176302940	G	{'ENSG00000225904', 'ENSG00000231020'}
rs10913171	C	MORF4L1P7-PAPPA2	1	176366030	T	{'ENSG00000116183', 'ENSG00000225904', 'ENSG00000237514'}
rs4497170	C	MORF4L1P7-PAPPA2	1	176374264	T	{'ENSG00000116183', 'ENSG00000225904', 'ENSG00000237514'}
rs144993770	G	MORF4L1P7-PAPPA2	1	176382756	T	{'ENSG00000116183', 'ENSG00000225904', 'ENSG00000237514'}
rs6697057	C	PAPPA2	1	176508135	T	ENSG00000116183
rs12131990	G	PTP4A1P7	1	176590471	T	ENSG00000237514
rs2179391	C	PAPPA2-ASTN1	1	176820956	T	{'ENSG00000116183', 'ENSG00000202609', 'ENSG00000237514', 'ENSG00000152092'}
rs2076072	C	MIR488	1	176994238	T	ENSG00000202609
rs778777345	C	MIR488	1	177002228	T	ENSG00000202609
rs115077367	C	ASTN1	1	177012825	T	ENSG00000152092
rs7548487	A	ASTN1	1	177025098	G	ENSG00000152092
rs114219691	A	AL021398.1	1	177156338	G	ENSG00000222749
rs12734243	C	BRINP2	1	177228787	T	ENSG00000198797
rs4650963	G	BRINP2-RP1-35C21.1	1	177309490	T	{'ENSG00000198797', 'ENSG00000224968', 'ENSG00000222749'}
rs143718845	C	RP1-35C21.1	1	177322250	T	ENSG00000224968
rs10913312	C	RP1-35C21.1	1	177340194	G	ENSG00000224968
rs75381319	C	RP1-35C21.1-RP1-35C21.2	1	177352414	T	{'ENSG00000227579', 'ENSG00000224968', 'ENSG00000266393'}
rs10429832	C	RP1-35C21.1-RP1-35C21.2	1	177355133	T	{'ENSG00000227579', 'ENSG00000224968', 'ENSG00000266393'}
rs72710803	A	RP1-35C21.2	1	177428018	C	ENSG00000227579
rs75362177	C	AL122019.1	1	177525327	T	ENSG00000266393
rs16851663	C	RP1-35C21.2-RP11-63B19.1	1	177627501	T	{'ENSG00000227579', 'ENSG00000236720', 'ENSG00000266393'}
rs10753168	A	RP1-35C21.2-RP11-63B19.1	1	177653674	G	{'ENSG00000227579', 'ENSG00000236720', 'ENSG00000266393'}
rs148167001	C	RP11-63B19.1	1	177673206	T	ENSG00000236720
rs1854289	C	RP11-63B19.1-SEC16B	1	177803163	T	{'ENSG00000254154', 'ENSG00000236720', 'ENSG00000120341'}
rs543874	A	SEC16B	1	177889480	G	ENSG00000120341
rs539171214	C	RP4-798P15.3	1	177944384	T	ENSG00000254154
rs7529702	C	RP11-568K15.1	1	177989327	T	ENSG00000242193
rs115607533	C	RP4-798P15.3-RASAL2-AS1	1	178028247	T	{'ENSG00000254154', 'ENSG00000075391', 'ENSG00000224687', 'ENSG00000242193'}
rs1332948	A	RP11-21M7.2	1	178163090	G	ENSG00000270575
rs114755837	A	RASAL2	1	178236112	G	ENSG00000075391
rs12161419	A	RP4-765C7.2	1	178379040	C	ENSG00000213058
rs387933	A	RASAL2	1	178425132	G	ENSG00000075391
rs141179591	C	RP4-593C16.3	1	178451169	T	ENSG00000260938
rs75694848	A	RP4-593C16.3	1	178451341	C	ENSG00000260938
rs10913560	A	RP4-593C16.3	1	178452629	G	ENSG00000260938
rs2455862	C	RP4-593C16.3-LINC00083	1	178455489	T	{'ENSG00000260938', 'ENSG00000188585'}
rs1397187	A	RP4-593C16.3-LINC00083	1	178457862	G	{'ENSG00000260938', 'ENSG00000188585'}
rs10158091	C	LINC00083	1	178469543	T	ENSG00000188585
rs4304537	C	LINC00083-TEX35	1	178476554	T	{'ENSG00000213057', 'ENSG00000184909', 'ENSG00000240021', 'ENSG00000188585'}
rs16852957	A	TEX35	1	178484998	G	ENSG00000240021
rs16852964	C	TEX35	1	178488427	T	ENSG00000240021
rs4650995	C	C1ORF220	1	178517316	T	ENSG00000184909
rs10913569	A	C1orf220	1	178518008	G	ENSG00000213057
rs11799723	C	RNA5SP69	1	178525222	T	ENSG00000201347
rs4072643	C	RNA5SP69	1	178534221	T	ENSG00000201347
rs6659392	C	RNA5SP69-RP5-1098D14.1	1	178598873	T	{'ENSG00000201347', 'ENSG00000273384'}
rs2761476	A	RP5-1098D14.1	1	178625499	G	ENSG00000273384
rs12567525	C	RP5-1098D14.1-MIR4424	1	178637017	T	{'ENSG00000273384', 'ENSG00000266417'}
rs10913603	C	MIR4424	1	178645560	T	ENSG00000266417
rs199689126	C	MIR4424	1	178649783	T	ENSG00000266417
rs16853243	C	MIR4424-RP11-428K3.1	1	178661341	T	{'ENSG00000116191', 'ENSG00000273062', 'ENSG00000266417'}
rs12406765	C	RP11-428K3.1	1	178696466	T	ENSG00000273062
rs72705180	A	RP11-428K3.1	1	178697723	G	ENSG00000273062
rs7519811	A	PTPN2P1	1	178721805	G	ENSG00000228196
rs7530293	G	SNORA63	1	178721956	T	ENSG00000201791
rs10913626	G	RALGPS2	1	178761815	T	ENSG00000116191
rs12134176	C	ANGPTL1	1	178833130	T	ENSG00000116194
rs6425503	C	RALGPS2	1	178854162	T	ENSG00000116191
rs181271843	C	RALGPS2-FAM20B	1	178949761	T	{'ENSG00000116194', 'ENSG00000232750', 'ENSG00000201791', 'ENSG00000228196', 'ENSG00000116191', 'ENSG00000116199'}
rs73041598	C	RALGPS2-FAM20B	1	178952034	T	{'ENSG00000116194', 'ENSG00000232750', 'ENSG00000201791', 'ENSG00000228196', 'ENSG00000116191', 'ENSG00000116199'}
rs7516491	A	FAM20B	1	178991490	G	ENSG00000116199
rs568630725	A	RP11-177A2.5	1	179009704	G	ENSG00000232750
rs10737336	A	FAM20B	1	179037118	G	ENSG00000116199
rs12022201	C	FAM20B	1	179039044	T	ENSG00000116199
rs12121752	C	TOR3A	1	179058875	T	ENSG00000186283
rs28914533	A	ABL2	1	179090735	G	ENSG00000143322
rs11584312	A	RP11-345I18.1	1	179105849	C	ENSG00000234041
rs2793813	A	SETP10	1	179158614	C	ENSG00000231905
rs12136913	C	SNORA67	1	179164545	T	ENSG00000212338
rs112019195	C	RP11-345I18.4	1	179189014	T	ENSG00000225711
rs17362373	G	ABL2-COX5BP8	1	179211344	T	{'ENSG00000223794', 'ENSG00000231905', 'ENSG00000231564', 'ENSG00000234041', 'ENSG00000212338', 'ENSG00000225711', 'ENSG00000143322', 'ENSG00000201619'}
rs2816173	A	COX5BP8	1	179226551	G	ENSG00000223794
rs112593694	A	COX5BP8	1	179228130	C	ENSG00000223794
rs410589	A	COX5BP8-RP11-345I18.6	1	179232077	G	{'ENSG00000223794', 'ENSG00000228191'}
rs12128920	A	COX5BP8-RP11-345I18.6	1	179233083	G	{'ENSG00000223794', 'ENSG00000228191'}
rs2636270	A	RP11-345I18.6	1	179239244	C	ENSG00000228191
rs78178556	A	RP11-345I18.6	1	179241009	C	ENSG00000228191
rs2816177	A	RP11-345I18.6-SOAT1	1	179248952	G	{'ENSG00000057252', 'ENSG00000228191'}
rs10494521	C	SOAT1	1	179263332	T	ENSG00000057252
rs34514957	C	RN7SL374P	1	179330285	T	ENSG00000263633
rs975025	C	RN7SL374P	1	179338327	T	ENSG00000263633
rs376782063	C	AXDND1	1	179387792	T	ENSG00000162779
rs59559400	C	MEF2AP1	1	179419949	T	ENSG00000224620
rs72719271	A	MEF2AP1	1	179420660	G	ENSG00000224620
rs12732619	C	MEF2AP1	1	179422039	T	ENSG00000224620
rs12759446	C	HNRNPA1P54	1	179426774	T	ENSG00000236539
rs12138436	C	HNRNPA1P54	1	179426954	T	ENSG00000236539
rs185560651	C	AL160286.1	1	179442589	T	ENSG00000269064
rs113146988	C	AL160286.1	1	179459040	T	ENSG00000269064
rs12403158	A	AXDND1	1	179492065	G	ENSG00000162779
rs112941952	A	RP11-545A16.1	1	179508997	G	ENSG00000261250
rs2274623	C	NPHS2	1	179520108	T	ENSG00000116218
rs2274626	G	RP11-545A16.1	1	179521932	T	ENSG00000261250
rs34816244	C	RP11-545A16.1	1	179523031	T	ENSG00000261250
rs12406695	C	RNU5F-2P	1	179541486	G	ENSG00000251875
rs749960	G	RNU5F-2P	1	179544155	T	ENSG00000251875
rs12136431	C	RNU5F-2P-RP11-545A16.3	1	179550488	T	{'ENSG00000251875', 'ENSG00000227141'}
rs79634376	C	RP11-545A16.3	1	179551944	T	ENSG00000227141
rs6698734	A	RP11-545A16.3	1	179563033	G	ENSG00000227141
rs12042195	A	TDRD5	1	179593566	G	ENSG00000162782
rs4651044	A	TDRD5	1	179619665	G	ENSG00000162782
rs16854483	A	TDRD5	1	179637792	T	ENSG00000162782
rs181326465	C	TDRD5-AL359853.1	1	179666182	T	{'ENSG00000221547', 'ENSG00000162782'}
rs113355168	C	AL359853.1	1	179677325	T	ENSG00000221547
rs74132233	C	AL359853.1	1	179679577	T	ENSG00000221547
rs3905115	A	AL359853.1-RP11-12M5.1	1	179686244	G	{'ENSG00000243062', 'ENSG00000221547'}
rs2504034	C	RP11-12M5.1	1	179707107	T	ENSG00000243062
rs550961209	A	RP11-12M5.3	1	179782122	C	ENSG00000229407
rs147052174	G	FAM163A	1	179783167	T	ENSG00000143340
rs872376	A	RP11-12M5.4	1	179794602	G	ENSG00000231966
rs6696288	C	TOR1AIP2	1	179812430	T	ENSG00000169905
rs17279559	C	IFRG15	1	179836158	T	ENSG00000258664
rs2762857	A	TOR1AIP2	1	179839483	G	ENSG00000169905
rs16854900	A	RP11-533E19.7	1	179855400	G	ENSG00000272906
rs148322052	C	RP11-533E19.7	1	179856448	T	ENSG00000272906
rs507603	A	TOR1AIP1	1	179897070	C	ENSG00000143337
rs202114156	A	RP11-533E19.2	1	179910096	C	ENSG00000261831
rs10913913	C	RP11-533E19.2	1	179912036	T	ENSG00000261831
rs16855014	A	RP11-533E19.5	1	179925538	G	ENSG00000260360
rs78335287	C	RP11-533E19.3	1	179935642	T	ENSG00000235145
rs12131200	C	RP11-533E19.3	1	179941214	T	ENSG00000235145
rs71630248	A	CEP350	1	179957726	G	ENSG00000135837
rs7540856	A	CEP350	1	180055985	C	ENSG00000135837
rs138830661	A	CEP350	1	180065048	G	ENSG00000135837
rs6693288	A	RP11-502H18.2	1	180093066	G	ENSG00000261817
rs4652476	A	RP11-502H18.2-QSOX1	1	180111859	C	{'ENSG00000261817', 'ENSG00000116260'}
rs7549607	C	RP11-502H18.2-QSOX1	1	180113911	T	{'ENSG00000261817', 'ENSG00000116260'}
rs12745791	A	RP11-502H18.2-QSOX1	1	180117914	G	{'ENSG00000261817', 'ENSG00000116260'}
rs17299589	G	QSOX1	1	180139004	T	ENSG00000116260
rs6425612	A	QSOX1	1	180168238	C	ENSG00000116260
rs6697992	G	QSOX1-LHX4	1	180186713	T	{'ENSG00000121454', 'ENSG00000135847', 'ENSG00000230124', 'ENSG00000116260'}
rs7525475	A	LHX4	1	180206814	G	ENSG00000121454
rs2764454	C	RP5-1180C10.2	1	180249395	T	ENSG00000230124
rs13374104	A	VDAC1P4	1	180405726	G	ENSG00000235060
rs79257248	A	MIR3121	1	180407726	C	ENSG00000265435
rs4609392	C	ACBD6	1	180427733	T	ENSG00000135847
rs144799587	A	Y_RNA	1	180489805	G	ENSG00000206905
rs7555087	A	Y_RNA	1	180490877	G	ENSG00000206905
rs16856086	A	Y_RNA-AL358354.1	1	180493944	G	{'ENSG00000206905', 'ENSG00000266683'}
rs2331740	A	Y_RNA-AL358354.1	1	180504421	G	{'ENSG00000206905', 'ENSG00000266683'}
rs7517902	C	AL358354.1	1	180517764	T	ENSG00000266683
rs72720946	C	AL358354.1-OVAAL	1	180521004	T	{'ENSG00000236719', 'ENSG00000266683'}
rs10914036	A	OVAAL	1	180527062	G	ENSG00000236719
rs10798778	A	OVAAL	1	180536954	G	ENSG00000236719
rs6663339	C	OVAAL-XPR1	1	180542325	T	{'ENSG00000236719', 'ENSG00000272292', 'ENSG00000143324', 'ENSG00000266825'}
rs17301370	C	XPR1	1	180610876	T	ENSG00000143324
rs182854786	C	U6	1	180725599	T	ENSG00000272292
rs182256424	A	XPR1	1	180735735	G	ENSG00000143324
rs10914113	A	AL590085.1	1	180799786	G	ENSG00000266825
rs17302102	C	XPR1-RP11-46A10.2	1	180866345	T	{'ENSG00000272292', 'ENSG00000143324', 'ENSG00000266825', 'ENSG00000225857'}
rs72707498	G	RP11-46A10.2	1	180877255	T	ENSG00000225857
rs3795503	C	KIAA1614	1	180905694	T	ENSG00000135835
rs145195142	C	RP11-46A10.4	1	180928522	T	ENSG00000232586
rs7538053	C	RP11-46A10.6	1	180930215	T	ENSG00000251520
rs79154505	C	RP11-46A10.6	1	180930563	T	ENSG00000251520
rs182484466	C	RP11-46A10.6	1	180933602	T	ENSG00000251520
rs4651080	A	RP11-46A10.5	1	180934163	G	ENSG00000243155
rs2068800	C	RP11-46A10.8	1	180936457	T	ENSG00000270711
rs185693112	A	RP11-46A10.5	1	180949541	C	ENSG00000243155
rs77962872	C	AL162431.1	1	180950647	T	ENSG00000234237
rs4652548	C	AL162431.1	1	180954130	T	ENSG00000234237
rs34036241	C	STX6	1	180962526	T	ENSG00000135823
rs17302590	A	MR1	1	181029857	G	ENSG00000153029
rs542616265	A	MR1	1	181034867	T	ENSG00000153029
rs17302632	C	MR1-IER5	1	181039528	T	{'ENSG00000153029', 'ENSG00000162783'}
rs61809228	C	IER5	1	181052800	T	ENSG00000162783
rs4652560	A	IER5	1	181057188	T	ENSG00000162783
rs41268462	C	IER5	1	181058014	G	ENSG00000162783
rs3747951	C	IER5	1	181058891	T	ENSG00000162783
rs10157926	A	RP11-309G3.3-RP11-540K16.1	1	181084396	G	{'ENSG00000237292', 'ENSG00000272198'}
rs7523662	A	RP11-540K16.1	1	181147914	G	ENSG00000237292
rs75153181	A	RP11-540K16.2	1	181156574	G	ENSG00000225359
rs10910892	C	RP11-540K16.2	1	181160639	T	ENSG00000225359
rs4652591	C	RP11-540K16.2-RP11-380B22.1	1	181177854	T	{'ENSG00000225359', 'ENSG00000179452'}
rs10910900	A	RP11-380B22.1	1	181209210	C	ENSG00000179452
rs75890362	C	RP11-380B22.1-CACNA1E	1	181215015	G	{'ENSG00000179452', 'ENSG00000198216', 'ENSG00000252977'}
rs7541200	A	RP11-380B22.1-CACNA1E	1	181327477	G	{'ENSG00000179452', 'ENSG00000198216', 'ENSG00000252977'}
rs79369604	A	RP11-380B22.1-CACNA1E	1	181376127	G	{'ENSG00000179452', 'ENSG00000198216', 'ENSG00000252977'}
rs147761074	C	CACNA1E	1	181711988	T	ENSG00000198216
rs697259	A	RNA5SP70	1	181736189	G	ENSG00000252977
rs16858150	A	CACNA1E	1	181770537	C	ENSG00000198216
rs10910989	C	RP11-33M22.2	1	181777737	T	ENSG00000272880
rs605863	A	RP11-33M22.2-RN7SKP229	1	181788646	G	{'ENSG00000272880', 'ENSG00000222397'}
rs606085	C	RP11-33M22.2-RN7SKP229	1	181801601	T	{'ENSG00000272880', 'ENSG00000222397'}
rs193091244	C	RP11-33M22.2-RN7SKP229	1	181801777	T	{'ENSG00000272880', 'ENSG00000222397'}
rs139280775	A	RN7SKP229	1	181804445	G	ENSG00000222397
rs612641	C	RN7SKP229	1	181811672	T	ENSG00000222397
rs111572787	C	RN7SKP229-ZNF648	1	181847127	T	{'ENSG00000179930', 'ENSG00000222397'}
rs75758612	A	RN7SKP229-ZNF648	1	181880614	G	{'ENSG00000179930', 'ENSG00000222397'}
rs61816446	A	RN7SKP229-ZNF648	1	181938196	G	{'ENSG00000179930', 'ENSG00000222397'}
rs2484163	A	ZNF648	1	182018909	C	ENSG00000179930
rs11802562	C	ZNF648	1	182024515	T	ENSG00000179930
rs118142175	G	ZNF648	1	182034457	T	ENSG00000179930
rs11803436	A	RP11-538D16.2	1	182039442	G	ENSG00000224810
rs7551490	C	RP11-538D16.2-RP11-538D16.3	1	182045043	T	{'ENSG00000225982', 'ENSG00000224810'}
rs77305858	C	RP11-538D16.3	1	182053957	T	ENSG00000225982
rs3856106	C	RP11-538D16.3	1	182054977	T	ENSG00000225982
rs3904614	C	RP11-538D16.3-GS1-122H1.1	1	182074769	T	{'ENSG00000232309', 'ENSG00000225982'}
rs10797758	A	RP11-538D16.3-GS1-122H1.1	1	182081433	G	{'ENSG00000232309', 'ENSG00000225982'}
rs16858559	A	GS1-122H1.1	1	182098096	G	ENSG00000232309
rs12116552	C	GS1-122H1.3	1	182153269	T	ENSG00000232096
rs1689800	A	GS1-122H1.2	1	182168885	G	ENSG00000228918
rs3118139	A	RNU6-152P	1	182292522	C	ENSG00000206764
rs149114756	C	RNU6-152P	1	182295359	T	ENSG00000206764
rs35305150	C	RNU6-152P	1	182299664	T	ENSG00000206764
rs116228813	C	RP11-416K24.2	1	182304928	T	ENSG00000231684
rs3001271	A	RP11-416K24.2	1	182305627	G	ENSG00000231684
rs2477883	A	RP11-416K24.2-GLUL	1	182314259	G	{'ENSG00000135821', 'ENSG00000231684'}
rs2252116	A	RP11-416K24.2-GLUL	1	182336184	T	{'ENSG00000135821', 'ENSG00000231684'}
rs78438908	A	GLUL	1	182348380	T	ENSG00000135821
rs12735664	A	GLUL	1	182356079	C	ENSG00000135821
rs144341786	C	TEDDM1	1	182369105	T	ENSG00000203730
rs6674281	A	TEDDM1	1	182369233	G	ENSG00000203730
rs725778	C	LINC00272	1	182377183	T	ENSG00000203729
rs61749068	A	LINC00272	1	182378428	G	ENSG00000203729
rs116360364	A	LINC00272-RP1-223H12.5	1	182394500	T	{'ENSG00000270443', 'ENSG00000203729'}
rs12041535	C	LINC00272-RP1-223H12.5	1	182394763	T	{'ENSG00000270443', 'ENSG00000203729'}
rs6692352	C	LINC00272-RP1-223H12.5	1	182397765	T	{'ENSG00000270443', 'ENSG00000203729'}
rs4652711	C	RP1-223H12.5	1	182401940	T	ENSG00000270443
rs73057335	A	TEDDM1P1	1	182413420	G	ENSG00000233537
rs266520	A	RGSL1	1	182436979	G	ENSG00000121446
rs17503555	A	RGSL1-RNASEL	1	182537599	C	{'ENSG00000135828', 'ENSG00000121446'}
rs2274509	A	RNASEL	1	182558516	G	ENSG00000135828
rs10494534	G	RGS16	1	182564062	T	ENSG00000143333
rs12406644	C	RP11-317P15.4	1	182580124	T	ENSG00000261504
rs680721	A	RP11-317P15.4	1	182584206	G	ENSG00000261504
rs4110896	A	RP11-317P15.4	1	182587630	T	ENSG00000261504
rs72725090	A	RP11-317P15.4	1	182588952	C	ENSG00000261504
rs535142	C	RP11-317P15.4-RP11-317P15.5	1	182598243	T	{'ENSG00000261504', 'ENSG00000261185'}
rs12046085	C	RP11-317P15.4-RP11-317P15.5	1	182600308	T	{'ENSG00000261504', 'ENSG00000261185'}
rs4652739	C	RGS8	1	182615444	T	ENSG00000135824
rs1758779	G	RP11-317P15.5	1	182616136	T	ENSG00000261185
rs6672020	A	RGS8-RP11-317P15.3	1	182664258	C	{'ENSG00000135824', 'ENSG00000227181'}
rs12145733	C	RP11-317P15.3	1	182678623	T	ENSG00000227181
rs633915	A	RP11-317P15.3	1	182682158	G	ENSG00000227181
rs16859552	G	RP11-317P15.3	1	182685927	A	ENSG00000227181
rs116059462	C	RP11-317P15.3-RP11-317P15.6	1	182688700	T	{'ENSG00000227181', 'ENSG00000271269'}
rs114178084	C	RP11-317P15.3-RP11-317P15.6	1	182694652	T	{'ENSG00000227181', 'ENSG00000271269'}
rs74573933	C	RP11-317P15.6	1	182703839	T	ENSG00000271269
rs61806541	C	RP11-317P15.6	1	182704908	G	ENSG00000271269
rs71632161	A	AL513344.1	1	182727144	C	ENSG00000264809
rs16859619	C	AL513344.1	1	182728887	T	ENSG00000264809
rs3904695	A	AL513344.1-NPL	1	182740955	G	{'ENSG00000264809', 'ENSG00000135838'}
rs12143441	C	AL513344.1-NPL	1	182742192	T	{'ENSG00000264809', 'ENSG00000135838'}
rs4652747	C	AL513344.1-NPL	1	182747949	T	{'ENSG00000264809', 'ENSG00000135838'}
rs10911142	C	NPL	1	182787951	T	ENSG00000135838
rs11803124	C	DHX9	1	182833582	T	ENSG00000135829
rs10911155	A	DHX9	1	182855698	G	ENSG00000135829
rs6424873	C	SHCBP1L	1	182865717	T	ENSG00000157060
rs138778276	C	HMGN1P4	1	182912398	T	ENSG00000224040
rs12071865	A	RNA5SP71	1	182918490	G	ENSG00000199837
rs6424877	G	RP11-505O17.1	1	182920712	T	ENSG00000226570
rs16859855	A	SHCBP1L	1	182925647	G	ENSG00000157060
rs10797795	C	KRT18P28	1	182931205	T	ENSG00000176855
rs9943111	A	KRT18P28-RNU6-41P	1	182937401	G	{'ENSG00000176855', 'ENSG00000264768', 'ENSG00000207472'}
rs11800515	C	RNU6-41P	1	182947722	T	ENSG00000207472
rs10911174	G	RNU6-41P	1	182951356	T	ENSG00000207472
rs111526809	A	RNU6-41P	1	182951853	G	ENSG00000207472
rs10752881	A	RNU6-41P-LAMC1	1	182973491	G	{'ENSG00000224468', 'ENSG00000207472', 'ENSG00000135862'}
rs10911251	A	LAMC1	1	183081194	C	ENSG00000135862
rs3835740	T	RP11-181K3.4	1	183106623	TG	ENSG00000224468
rs2274984	G	RP11-181K3.4	1	183107446	T	ENSG00000224468
rs10911262	A	RP11-181K3.4	1	183114956	G	ENSG00000224468
rs16860401	A	LAMC1-LAMC2	1	183137568	C	{'ENSG00000058085', 'ENSG00000224468', 'ENSG00000135862'}
rs10911273	C	LAMC2	1	183158974	T	ENSG00000058085
rs779153	A	RP11-548N1.1	1	183233018	G	ENSG00000233562
rs498993	C	RP11-548N1.1	1	183240470	T	ENSG00000233562
rs16860717	C	RP11-548N1.1	1	183240695	G	ENSG00000233562
rs114018135	A	NMNAT2	1	183351507	G	ENSG00000157064
rs184011431	A	NMNAT2	1	183358889	G	ENSG00000157064
rs12144629	C	NMNAT2-SMG7-AS1	1	183397899	T	{'ENSG00000233562', 'ENSG00000232860', 'ENSG00000157064'}
rs183707760	A	SMG7-AS1	1	183430659	G	ENSG00000232860
rs78517564	A	SMG7-AS1	1	183442324	C	ENSG00000232860
rs144712473	A	SMG7	1	183495812	G	ENSG00000116698
rs17849501	C	NCF2	1	183542323	T	ENSG00000116701
rs2767313	C	SMG7-RP1-127C7.6	1	183580427	T	{'ENSG00000270009', 'ENSG00000265042', 'ENSG00000116701', 'ENSG00000116698'}
rs2761565	C	SMG7-RP1-127C7.6	1	183581402	T	{'ENSG00000270009', 'ENSG00000265042', 'ENSG00000116701', 'ENSG00000116698'}
rs16861256	A	ARPC5	1	183592594	G	ENSG00000162704
rs16861259	C	RP1-127C7.6	1	183593328	T	ENSG00000270009
rs12025732	C	APOBEC4	1	183614855	T	ENSG00000173627
rs10911418	A	RP11-293B7.1	1	183674400	G	ENSG00000270994
rs34232349	C	RP11-293B7.1	1	183675576	T	ENSG00000270994
rs12746073	C	RP11-293B7.1	1	183679912	T	ENSG00000270994
rs12022545	C	RP11-293B7.1	1	183681991	T	ENSG00000270994
rs7516454	A	RP11-444D13.1	1	183722930	G	ENSG00000227554
rs372779991	A	RP11-444D13.1	1	183727333	AT	ENSG00000227554
rs4132276	C	RP11-444D13.1	1	183728476	G	ENSG00000227554
rs150431406	C	RGL1	1	183784953	T	ENSG00000143344
rs3814333	C	COLGALT2	1	184007119	T	ENSG00000198756
rs12022430	A	COLGALT2-TSEN15	1	184013495	G	{'ENSG00000198860', 'ENSG00000198756'}
rs1327124	A	COLGALT2-TSEN15	1	184014199	G	{'ENSG00000198860', 'ENSG00000198756'}
rs1046934	A	TSEN15	1	184023529	C	ENSG00000198860
rs1409814	A	TSEN15-Y_RNA	1	184115890	G	{'ENSG00000198860', 'ENSG00000199840'}
rs4651174	A	Y_RNA	1	184136482	C	ENSG00000199840
rs138283638	C	Y_RNA	1	184137260	T	ENSG00000199840
rs7527771	C	Y_RNA-Y_RNA	1	184149990	T	{'ENSG00000207080', 'ENSG00000199840'}
rs72735641	C	Y_RNA	1	184282142	T	ENSG00000207080
rs12128914	C	Y_RNA	1	184287575	T	ENSG00000207080
rs6424946	C	Y_RNA-RP11-382D12.1	1	184290191	T	{'ENSG00000231791', 'ENSG00000207080'}
rs4306092	C	Y_RNA-RP11-382D12.1	1	184290515	T	{'ENSG00000231791', 'ENSG00000207080'}
rs10911560	A	Y_RNA-RP11-382D12.1	1	184292242	G	{'ENSG00000231791', 'ENSG00000207080'}
rs16822906	C	RN7SL654P	1	184300796	T	ENSG00000244568
rs4651202	A	RN7SL654P	1	184303910	G	ENSG00000244568
rs9425336	C	RP11-382D12.1	1	184306120	T	ENSG00000231791
rs7554617	G	RN7SL654P-RP11-382D12.2	1	184322625	T	{'ENSG00000271387', 'ENSG00000244568'}
rs7525041	A	RP11-382D12.2	1	184350141	G	ENSG00000271387
rs6670803	A	RP11-382D12.2	1	184350571	G	ENSG00000271387
rs59598210	G	RP11-382D12.2	1	184350605	T	ENSG00000271387
rs4326589	C	RP11-382D12.2	1	184358996	T	ENSG00000271387
rs12138263	C	GS1-115G20.1	1	184383084	T	ENSG00000230470
rs74131688	C	C1orf21	1	184440654	T	ENSG00000116667
rs16823313	A	GS1-115G20.2	1	184539557	G	ENSG00000232036
rs531005426	G	GS1-115G20.2	1	184540147	T	ENSG00000232036
rs186089299	C	GS1-115G20.2	1	184541484	T	ENSG00000232036
rs4651224	C	C1orf21	1	184585182	T	ENSG00000116667
rs12074980	A	C1orf21-SNORD112	1	184636516	C	{'ENSG00000252790', 'ENSG00000116667', 'ENSG00000232036', 'ENSG00000230470'}
rs150528397	C	SNORD112	1	184645845	T	ENSG00000252790
rs58465130	C	SNORD112	1	184647161	T	ENSG00000252790
rs9787132	A	SNORD112	1	184650018	T	ENSG00000252790
rs72737763	A	SNORD112	1	184651273	G	ENSG00000252790
rs2024764	A	SNORD112-EDEM3	1	184653521	G	{'ENSG00000116406', 'ENSG00000252790'}
rs12070355	C	EDEM3	1	184680614	T	ENSG00000116406
rs6657134	A	EDEM3-FAM129A	1	184742641	G	{'ENSG00000252222', 'ENSG00000116406', 'ENSG00000135842'}
rs861599	A	EDEM3-FAM129A	1	184744712	T	{'ENSG00000252222', 'ENSG00000116406', 'ENSG00000135842'}
rs567498	A	RNU7-13P	1	184793404	G	ENSG00000252222
rs78473397	C	FAM129A	1	184872450	T	ENSG00000135842
rs12029679	A	FAM129A-GS1-120K12.4	1	184961804	C	{'ENSG00000252222', 'ENSG00000135842', 'ENSG00000260976'}
rs12045533	C	GS1-120K12.4	1	184970511	T	ENSG00000260976
rs16823734	A	GS1-120K12.4	1	184977322	G	ENSG00000260976
rs16823740	A	RNA5SP72	1	184983617	C	ENSG00000201312
rs182490286	C	RNA5SP72-RNF2	1	184991542	T	{'ENSG00000201312', 'ENSG00000232792', 'ENSG00000121481'}
rs2378950	G	RNA5SP72-RNF2	1	184992427	T	{'ENSG00000201312', 'ENSG00000232792', 'ENSG00000121481'}
rs77338610	C	RNF2	1	185023526	T	ENSG00000121481
rs12408279	A	FTH1P25	1	185039223	G	ENSG00000232792
rs149074157	G	TRMT1L	1	185102164	T	ENSG00000121486
rs72741819	C	CTA-253N17.1	1	185136299	T	ENSG00000231084
rs41377350	G	CTA-253N17.1	1	185141408	T	ENSG00000231084
rs2295950	A	SWT1	1	185175837	C	ENSG00000116668
rs10911691	C	RPL5P5	1	185193027	T	ENSG00000213051
rs77430591	C	RPL5P5	1	185195578	T	ENSG00000213051
rs573455219	C	Y_RNA	1	185226654	T	ENSG00000206640
rs190801681	C	Y_RNA	1	185226785	T	ENSG00000206640
rs79637007	C	Y_RNA	1	185227898	G	ENSG00000206640
rs78720024	C	Y_RNA	1	185232535	T	ENSG00000252612
rs72724125	A	RP4-635A23.3	1	185234483	T	ENSG00000233583
rs16823875	A	RP4-635A23.3	1	185237637	G	ENSG00000233583
rs80158091	C	RP4-635A23.4	1	185251681	T	ENSG00000238061
rs148234829	C	RP4-635A23.4	1	185251925	T	ENSG00000238061
rs17640824	A	GS1-279B7.2	1	185283119	G	ENSG00000273004
rs192382754	C	IVNS1ABP	1	185290819	T	ENSG00000116679
rs144601407	A	GS1-279B7.1	1	185298953	G	ENSG00000261024
rs77885939	A	GS1-279B7.1	1	185301292	G	ENSG00000261024
rs10489482	C	GS1-279B7.1-RNU7-183P	1	185386615	T	{'ENSG00000261024', 'ENSG00000252407'}
rs113083717	C	RNU7-183P	1	185404976	T	ENSG00000252407
rs6694682	A	CTA-277P6.1-GS1-204I12.1	1	185489448	G	{'ENSG00000228309', 'ENSG00000270920'}
rs1321999	A	GS1-204I12.1	1	185524918	G	ENSG00000228309
rs554250518	G	GS1-204I12.1	1	185564372	T	ENSG00000228309
rs79387881	A	GS1-204I12.1	1	185592586	C	ENSG00000228309
rs12096560	A	Y_RNA	1	185603995	G	ENSG00000207108
rs193210788	C	Y_RNA-GS1-204I12.4	1	185613024	G	{'ENSG00000261729', 'ENSG00000201596'}
rs1321991	A	GS1-204I12.4	1	185625971	G	ENSG00000261729
rs80242668	C	GS1-204I12.4-HMCN1	1	185655365	T	{'ENSG00000143341', 'ENSG00000261729', 'ENSG00000224691'}
rs114170176	C	HMCN1	1	185703968	T	ENSG00000143341
rs141099682	C	HMCN1	1	186083113	T	ENSG00000143341
rs61831358	A	GS1-174L6.4	1	186146175	G	ENSG00000224691
rs745278	C	HMCN1-PRG4	1	186172843	T	{'ENSG00000116690', 'ENSG00000143341', 'ENSG00000047410', 'ENSG00000202025', 'ENSG00000224691'}
rs1285115	C	HMCN1-PRG4	1	186237510	T	{'ENSG00000116690', 'ENSG00000143341', 'ENSG00000047410', 'ENSG00000202025', 'ENSG00000224691'}
rs12134934	C	PRG4	1	186281400	T	ENSG00000116690
rs12124993	A	RNU6-1240P	1	186284321	C	ENSG00000202025
rs72713760	C	TPR	1	186347975	T	ENSG00000047410
rs3131549	A	C1orf27	1	186353461	G	ENSG00000157181
rs3766698	C	AL596220.1	1	186367619	T	ENSG00000268662
rs11811320	C	OCLM	1	186370995	T	ENSG00000262180
rs16825292	C	OCLM	1	186371241	T	ENSG00000262180
rs10911857	G	OCLM	1	186374779	T	ENSG00000262180
rs4567244	A	C1orf27-PDC	1	186403648	G	{'ENSG00000262180', 'ENSG00000229739', 'ENSG00000116703', 'ENSG00000157181', 'ENSG00000268662'}
rs11803944	C	C1orf27-PDC	1	186404400	T	{'ENSG00000262180', 'ENSG00000229739', 'ENSG00000116703', 'ENSG00000157181', 'ENSG00000268662'}
rs140904750	C	RP11-295K2.3	1	186416356	T	ENSG00000229739
rs12407957	C	PDC	1	186418600	T	ENSG00000116703
rs149052364	C	PDC	1	186419602	T	ENSG00000116703
rs10798041	A	RP11-295K2.3	1	186425526	G	ENSG00000229739
rs60982539	A	PDC	1	186427478	C	ENSG00000116703
rs113168168	C	PDC-GS1-304P7.3	1	186476241	T	{'ENSG00000273198', 'ENSG00000229739', 'ENSG00000116703'}
rs3950121	A	GS1-304P7.3	1	186496213	G	ENSG00000273198
rs77951540	C	GS1-304P7.3-GS1-304P7.2	1	186509571	T	{'ENSG00000273198', 'ENSG00000228238'}
rs6682896	G	GS1-304P7.3-GS1-304P7.2	1	186524438	T	{'ENSG00000273198', 'ENSG00000228238'}
rs6674145	C	GS1-304P7.2	1	186547333	T	ENSG00000228238
rs1569879	C	GS1-304P7.1	1	186547952	T	ENSG00000233196
rs2383508	G	GS1-304P7.2	1	186548857	T	ENSG00000228238
rs34513409	C	GS1-304P7.2	1	186550026	T	ENSG00000228238
rs112809798	C	GS1-304P7.1-PTGS2	1	186579159	T	{'ENSG00000233196', 'ENSG00000073756'}
rs16825681	G	GS1-304P7.1-PTGS2	1	186616202	T	{'ENSG00000233196', 'ENSG00000073756'}
rs689469	C	PTGS2	1	186641197	T	ENSG00000073756
rs2383517	A	RP5-973M2.2	1	186654633	G	ENSG00000273129
rs988904	C	RP5-973M2.2-PLA2G4A	1	186733315	T	{'ENSG00000273129', 'ENSG00000116711'}
rs6686860	C	PLA2G4A	1	186887137	T	ENSG00000116711
rs1474864	C	PLA2G4A-LINC01036	1	187033589	T	{'ENSG00000236030', 'ENSG00000116711'}
rs28624077	C	LINC01036	1	187318642	T	ENSG00000236030
rs1938515	A	LINC01036-LINC01037	1	187402854	G	{'ENSG00000231599', 'ENSG00000236030'}
rs140503148	C	LINC01037	1	187411367	T	ENSG00000231599
rs115769158	A	LINC01037	1	187442869	G	ENSG00000231599
rs1892537	C	RP11-445P19.3	1	187447280	T	ENSG00000272827
rs2256161	C	RP11-445P19.3	1	187451665	T	ENSG00000272827
rs6671314	A	RP11-445P19.3-RP11-445P19.2	1	187459983	G	{'ENSG00000272827', 'ENSG00000271558'}
rs115210784	G	RP11-445P19.3-RP11-445P19.2	1	187462474	T	{'ENSG00000272827', 'ENSG00000271558'}
rs4465161	G	RP11-445P19.3-RP11-445P19.2	1	187469578	T	{'ENSG00000272827', 'ENSG00000271558'}
rs4233129	C	RP11-445P19.3-RP11-445P19.2	1	187469590	G	{'ENSG00000272827', 'ENSG00000271558'}
rs7555613	A	RP11-445P19.2	1	187479735	C	ENSG00000271558
rs12130951	A	RP11-445P19.2-RP11-393M18.1	1	187492117	G	{'ENSG00000271558', 'ENSG00000228012'}
rs10912092	C	RP11-393M18.1	1	187509488	T	ENSG00000228012
rs2891286	A	RP11-393M18.1-FDPSP1	1	187522692	T	{'ENSG00000225462', 'ENSG00000228012'}
rs2789390	A	RP11-393M18.1-FDPSP1	1	187523038	G	{'ENSG00000225462', 'ENSG00000228012'}
rs143888995	C	RP11-393M18.1-FDPSP1	1	187525891	G	{'ENSG00000225462', 'ENSG00000228012'}
rs4651392	C	FDPSP1	1	187532575	T	ENSG00000225462
rs140814514	C	FDPSP1	1	187537348	T	ENSG00000225462
rs12025639	A	FDPSP1-ERVMER61-1	1	187602698	G	{'ENSG00000225462', 'ENSG00000230426'}
rs12122789	A	FDPSP1-ERVMER61-1	1	187604295	G	{'ENSG00000225462', 'ENSG00000230426'}
rs56260454	C	ERVMER61-1	1	187605805	T	ENSG00000230426
rs7536571	C	ERVMER61-1	1	187606051	T	ENSG00000230426
rs72482642	C	ERVMER61-1	1	187608234	T	ENSG00000230426
rs138640991	A	ERVMER61-1-RP11-393M18.4	1	187642100	G	{'ENSG00000230426', 'ENSG00000236401'}
rs143790330	C	ERVMER61-1-RP11-393M18.4	1	187665650	T	{'ENSG00000230426', 'ENSG00000236401'}
rs3120970	A	RP11-393M18.4	1	187675285	G	ENSG00000236401
rs4233130	A	RP5-925F19.1	1	187685344	G	ENSG00000223847
rs117579109	C	RP5-925F19.1-RP11-134C1.1	1	187882035	T	{'ENSG00000223847', 'ENSG00000150732'}
rs7544791	C	RP5-925F19.1-RP11-134C1.1	1	187925326	T	{'ENSG00000223847', 'ENSG00000150732'}
rs114707325	C	RP11-134C1.1-RN7SKP156	1	188044198	T	{'ENSG00000222240', 'ENSG00000150732'}
rs10912256	A	RN7SKP156	1	188120914	G	ENSG00000222240
rs354250	A	RN7SKP156	1	188127339	G	ENSG00000222240
rs1487492	A	RN7SKP156-RP11-201A3.1	1	188162030	G	{'ENSG00000222240', 'ENSG00000261182'}
rs12142084	A	RN7SKP156-RP11-201A3.1	1	188168098	T	{'ENSG00000222240', 'ENSG00000261182'}
rs12124625	C	RP11-201A3.1	1	188183666	T	ENSG00000261182
rs10912269	C	RP11-201A3.1	1	188189612	T	ENSG00000261182
rs13374818	A	RP11-201A3.1-RP11-405P11.1	1	188198066	G	{'ENSG00000224278', 'ENSG00000261182'}
rs11810653	C	RP11-405P11.1	1	188211229	G	ENSG00000224278
rs10912272	G	RP11-405P11.1	1	188216715	T	ENSG00000224278
rs145236978	A	RP11-405P11.1-RP11-669M2.1	1	188411591	G	{'ENSG00000225006', 'ENSG00000224278'}
rs76659818	C	RP11-669M2.1	1	188500701	T	ENSG00000225006
rs12022365	A	RP11-669M2.1	1	188509218	G	ENSG00000225006
rs1902875	C	RP11-669M2.1-RP11-669M2.2	1	188609111	T	{'ENSG00000235083', 'ENSG00000225006'}
rs141511255	C	RP11-669M2.2	1	188636083	T	ENSG00000235083
rs12403643	C	RP11-669M2.2	1	188638032	T	ENSG00000235083
rs80153557	C	RP11-669M2.2	1	188642408	T	ENSG00000235083
rs150299232	G	RP11-669M2.2	1	188642645	T	ENSG00000235083
rs12146044	A	RPS3AP9	1	188661747	C	ENSG00000231022
rs114520441	G	RP11-316I3.1	1	188670269	T	ENSG00000237283
rs7519600	A	RP11-316I3.1-RP11-316I3.2	1	188793472	G	{'ENSG00000237283', 'ENSG00000238054'}
rs16829453	C	RP11-316I3.2	1	188836078	T	ENSG00000238054
rs2902156	C	RP11-316I3.2-LINC01035	1	188866715	T	{'ENSG00000271036', 'ENSG00000226486', 'ENSG00000238054'}
rs16829527	A	LINC01035	1	188870483	G	ENSG00000226486
rs189023650	C	LINC01035	1	188988423	T	ENSG00000226486
rs7528687	A	CLPTM1LP1	1	189007626	G	ENSG00000271036
rs12046366	G	LINC01035-RP11-373J16.2	1	189022599	T	{'ENSG00000271036', 'ENSG00000226196', 'ENSG00000226486'}
rs143475338	A	LINC01035-RP11-373J16.2	1	189033979	C	{'ENSG00000271036', 'ENSG00000226196', 'ENSG00000226486'}
rs2861431	G	RP11-373J16.2	1	189107222	T	ENSG00000226196
rs1148606	C	RP11-373J16.2-RNA5SP73	1	189389416	T	{'ENSG00000226196', 'ENSG00000252553'}
rs571998	A	RNA5SP73	1	189634503	G	ENSG00000252553
rs114547945	A	RNA5SP73-RP11-398M15.1	1	189660368	G	{'ENSG00000232212', 'ENSG00000252553'}
rs145057002	C	RNA5SP73-RP11-398M15.1	1	189664830	T	{'ENSG00000232212', 'ENSG00000252553'}
rs11578153	C	RP11-398M15.1	1	189758772	T	ENSG00000232212
rs12138327	C	RP11-398M15.1-RP11-445J9.1	1	189791316	T	{'ENSG00000232212', 'ENSG00000238270'}
rs9427463	C	RP11-398M15.1-RP11-445J9.1	1	189795347	G	{'ENSG00000232212', 'ENSG00000238270'}
rs1878403	C	RP11-445J9.1	1	189836285	T	ENSG00000238270
rs11577492	A	RP11-445J9.1	1	189838443	G	ENSG00000238270
rs16831849	A	RP11-445J9.1-RP11-113I24.1	1	189943730	G	{'ENSG00000230987', 'ENSG00000238270'}
rs10920231	C	RP11-445J9.1-RP11-113I24.1	1	189946070	T	{'ENSG00000230987', 'ENSG00000238270'}
rs1711762	G	RP11-113I24.1	1	189959106	T	ENSG00000230987
rs6684090	C	RP11-113I24.1	1	189963444	T	ENSG00000230987
rs193069302	G	RP11-113I24.1-BRINP3	1	189972699	T	{'ENSG00000230987', 'ENSG00000162670', 'ENSG00000225811'}
rs11802882	A	RP11-113I24.1-BRINP3	1	190054818	G	{'ENSG00000230987', 'ENSG00000162670', 'ENSG00000225811'}
rs73054771	C	RP11-113I24.1-BRINP3	1	190058826	T	{'ENSG00000230987', 'ENSG00000162670', 'ENSG00000225811'}
rs1557188	C	BRINP3	1	190117274	T	ENSG00000162670
rs2488479	C	BRINP3	1	190144266	T	ENSG00000162670
rs552000095	C	BRINP3	1	190213579	T	ENSG00000162670
rs1442568	A	RP11-547I7.1	1	190335053	G	ENSG00000225811
rs6662328	C	RP11-547I7.2	1	190453456	T	ENSG00000237457
rs814925	A	RP11-161I10.1	1	190455862	G	ENSG00000241505
rs115905309	C	RP11-161I10.1	1	190458947	T	ENSG00000241505
rs746421	C	RP11-161I10.1	1	190463807	T	ENSG00000241505
rs2068341	A	RP11-161I10.1-RP11-463J7.2	1	190480837	G	{'ENSG00000241505', 'ENSG00000231175', 'ENSG00000236025', 'ENSG00000238108'}
rs184116868	G	RP11-161I10.1-RP11-463J7.2	1	190511124	T	{'ENSG00000241505', 'ENSG00000231175', 'ENSG00000236025', 'ENSG00000238108'}
rs181353837	G	RP11-463J7.2	1	190634792	T	ENSG00000231175
rs142048393	C	RP11-463J7.2	1	190642152	T	ENSG00000231175
rs139704742	C	RP11-463J7.1	1	190746543	T	ENSG00000236025
rs16832755	A	RP11-463J7.1	1	190747108	G	ENSG00000236025
rs78837369	A	RP11-463J7.3	1	190769340	G	ENSG00000238108
rs10494643	A	RP11-463J7.3	1	190769794	G	ENSG00000238108
rs1185678	G	RP11-463J7.2-HNRNPA1P46	1	190843209	T	{'ENSG00000228020', 'ENSG00000231175', 'ENSG00000236025', 'ENSG00000238108'}
rs35528676	G	RP11-463J7.2-HNRNPA1P46	1	190896473	T	{'ENSG00000228020', 'ENSG00000231175', 'ENSG00000236025', 'ENSG00000238108'}
rs12085376	A	RP11-463J7.2-HNRNPA1P46	1	190932270	G	{'ENSG00000228020', 'ENSG00000231175', 'ENSG00000236025', 'ENSG00000238108'}
rs12031043	A	HNRNPA1P46	1	191112914	G	ENSG00000228020
rs72740410	C	HNRNPA1P46	1	191115099	T	ENSG00000228020
rs114096288	C	HNRNPA1P46	1	191120308	T	ENSG00000228020
rs77042716	C	RP11-309H21.3-RP11-309H21.4	1	191133269	T	{'ENSG00000261642', 'ENSG00000271187'}
rs113878233	C	RP11-309H21.3-RP11-309H21.4	1	191143630	T	{'ENSG00000261642', 'ENSG00000271187'}
rs16833261	A	RP11-309H21.4	1	191149235	G	ENSG00000271187
rs11801275	C	RP11-309H21.4	1	191151059	T	ENSG00000271187
rs11580022	C	RP11-309H21.4-RP11-309H21.2	1	191159841	T	{'ENSG00000233882', 'ENSG00000271187'}
rs12736273	A	RP11-309H21.4-RP11-309H21.2	1	191170995	C	{'ENSG00000233882', 'ENSG00000271187'}
rs34001619	A	RP11-309H21.4-RP11-309H21.2	1	191172832	G	{'ENSG00000233882', 'ENSG00000271187'}
rs2368570	A	RP11-309H21.2	1	191185296	G	ENSG00000233882
rs188219030	C	RP11-309H21.2	1	191199573	T	ENSG00000233882
rs147871627	C	RP11-309H21.2-RP11-541F9.1	1	191225665	T	{'ENSG00000233882', 'ENSG00000228215', 'ENSG00000223344'}
rs3120013	G	RP11-309H21.2-RP11-541F9.1	1	191270139	T	{'ENSG00000233882', 'ENSG00000228215', 'ENSG00000223344'}
rs16829382	A	RP11-541F9.1	1	191824867	T	ENSG00000223344
rs6680187	A	RP11-541F9.1	1	191835811	G	ENSG00000223344
rs12058209	C	RP11-541F9.1	1	191862750	T	ENSG00000223344
rs556650902	A	RP11-541F9.2	1	191904424	C	ENSG00000228215
rs12126348	G	RP11-541F9.2-RGS18	1	192035026	T	{'ENSG00000228215', 'ENSG00000150681'}
rs10921094	A	RP11-541F9.2-RGS18	1	192114806	G	{'ENSG00000228215', 'ENSG00000150681'}
rs7526348	A	RGS18	1	192123711	G	ENSG00000150681
rs72730990	A	RGS18	1	192141684	G	ENSG00000150681
rs80151830	C	RGS18	1	192144487	T	ENSG00000150681
rs72730991	C	RGS18	1	192150915	T	ENSG00000150681
rs1781262	A	RGS18-RP11-142L4.3	1	192167748	G	{'ENSG00000226723', 'ENSG00000150681'}
rs12562584	A	RGS18-RP11-142L4.3	1	192167972	G	{'ENSG00000226723', 'ENSG00000150681'}
rs1175114	A	RGS18-RP11-142L4.3	1	192205477	G	{'ENSG00000226723', 'ENSG00000150681'}
rs946421	C	RP11-142L4.2	1	192211842	T	ENSG00000236792
rs1175150	A	RP11-142L4.2	1	192215064	G	ENSG00000236792
rs192397003	A	RP11-142L4.2-RGS21	1	192225858	G	{'ENSG00000253148', 'ENSG00000236792'}
rs1591833	C	RP11-142L4.2-RGS21	1	192250172	T	{'ENSG00000253148', 'ENSG00000236792'}
rs2369660	G	RP11-142L4.2-RGS21	1	192263589	T	{'ENSG00000253148', 'ENSG00000236792'}
rs17404944	C	RGS21	1	192292827	T	ENSG00000253148
rs12123488	C	RGS21	1	192340553	T	ENSG00000253148
rs9988643	C	RGS21-AL136987.1	1	192362674	T	{'ENSG00000253148', 'ENSG00000221145'}
rs79757287	A	AL136987.1	1	192461137	C	ENSG00000221145
rs7515864	A	AL136987.1	1	192461456	G	ENSG00000221145
rs146987292	A	RP5-1011O1.3	1	192493921	G	ENSG00000236069
rs4658051	C	RP5-1011O1.3	1	192494748	T	ENSG00000236069
rs2816305	C	RP5-1011O1.2	1	192524269	T	ENSG00000232498
rs2760524	A	RP5-1011O1.2	1	192530548	G	ENSG00000232498
rs3806353	C	RGS1	1	192543623	T	ENSG00000090104
rs2984920	A	RGS1	1	192544795	G	ENSG00000090104
rs12036868	C	RGS1-RGS13	1	192570793	T	{'ENSG00000127074', 'ENSG00000090104'}
rs4357510	A	RGS13	1	192612394	C	ENSG00000127074
rs16834668	A	RGS13-MIR4426	1	192672496	G	{'ENSG00000231767', 'ENSG00000127074'}
rs33945715	C	RGS13-MIR4426	1	192673525	T	{'ENSG00000231767', 'ENSG00000127074'}
rs12743947	A	RGS13-MIR4426	1	192675711	G	{'ENSG00000231767', 'ENSG00000127074'}
rs115945009	C	MIR4426	1	192686057	T	ENSG00000231767
rs114790704	A	MIR4426	1	192686862	G	ENSG00000231767
rs17585105	A	MIR4426-RP3-419C19.3	1	192697412	G	{'ENSG00000231767', 'ENSG00000228687'}
rs12065773	A	RP3-419C19.3	1	192765128	G	ENSG00000228687
rs7531013	A	RP3-419C19.2	1	192765943	G	ENSG00000226814
rs1890397	A	RP3-419C19.3	1	192770933	G	ENSG00000228687
rs16834851	A	RGS2	1	192774080	G	ENSG00000116741
rs1418718	A	RGS2	1	192776414	G	ENSG00000116741
rs61688645	T	RGS2	1	192781643	TA	ENSG00000116741
rs35000062	A	RGS2-RN7SKP126	1	192803806	C	{'ENSG00000223075', 'ENSG00000116741'}
rs1231762	C	RN7SKP126	1	192843391	T	ENSG00000223075
rs16834945	A	RN7SKP126-LINC01032	1	192867679	G	{'ENSG00000234871', 'ENSG00000223075'}
rs842815	C	LINC01032	1	192910109	T	ENSG00000234871
rs946557	C	LINC01032	1	192912776	T	ENSG00000234871
rs842808	C	LINC01032	1	192918939	T	ENSG00000234871
rs6701258	G	LINC01032-ZNF101P2	1	192945348	T	{'ENSG00000234871', 'ENSG00000234473'}
rs9427563	C	LINC01032-ZNF101P2	1	192954054	G	{'ENSG00000234871', 'ENSG00000234473'}
rs151089703	C	ZNF101P2	1	192958136	T	ENSG00000234473
rs9427573	C	UCHL5	1	192995213	T	ENSG00000116750
rs72738601	C	UCHL5	1	193016913	T	ENSG00000116750
rs2887640	A	snoU109	1	193027834	C	ENSG00000238754
rs12531	C	TROVE2	1	193053762	T	ENSG00000116747
rs35358794	C	GLRX2	1	193069869	T	ENSG00000023572
rs12123511	G	GLRX2-CDC73	1	193083501	T	{'ENSG00000134371', 'ENSG00000162630', 'ENSG00000023572', 'ENSG00000221680'}
rs17592121	A	MIR1278	1	193110113	G	ENSG00000221680
rs180670674	A	CDC73	1	193131500	G	ENSG00000134371
rs1325196	A	B3GALT2	1	193145645	G	ENSG00000162630
rs148216109	A	B3GALT2	1	193149754	G	ENSG00000162630
rs41265203	A	B3GALT2	1	193150326	C	ENSG00000162630
rs10921326	A	CDC73	1	193166683	G	ENSG00000134371
rs116441640	A	CDC73-LINC01031	1	193230023	G	{'ENSG00000232077', 'ENSG00000134371', 'ENSG00000162630', 'ENSG00000221680'}
rs817135	C	CDC73-LINC01031	1	193230577	T	{'ENSG00000232077', 'ENSG00000134371', 'ENSG00000162630', 'ENSG00000221680'}
rs115966765	C	CDC73-LINC01031	1	193265547	T	{'ENSG00000232077', 'ENSG00000134371', 'ENSG00000162630', 'ENSG00000221680'}
rs2370264	C	LINC01031	1	193283608	T	ENSG00000232077
rs17528639	A	LINC01031	1	193289062	G	ENSG00000232077
rs2370436	A	LINC01031-RP11-21J7.1	1	193559122	G	{'ENSG00000232077', 'ENSG00000226640', 'ENSG00000237011'}
rs12138394	G	RP11-98G13.1	1	193648828	T	ENSG00000237011
rs12137147	A	RP11-98G13.1	1	193651008	C	ENSG00000237011
rs12756397	A	RP11-21J7.1	1	193656619	G	ENSG00000226640
rs16835692	C	RP11-21J7.1	1	193667896	T	ENSG00000226640
rs12135265	A	U3	1	193703626	T	ENSG00000252241
rs12118992	C	U3-RPL23AP22	1	193716333	T	{'ENSG00000252241', 'ENSG00000237213'}
rs12738589	A	U3-RPL23AP22	1	193720149	C	{'ENSG00000252241', 'ENSG00000237213'}
rs1887399	C	RPL23AP22-RP11-563D10.1	1	193802955	T	{'ENSG00000237213', 'ENSG00000233057', 'ENSG00000227240'}
rs660889	G	EEF1A1P14	1	194157220	T	ENSG00000233057
rs302211	A	RP11-563D10.1	1	194172222	G	ENSG00000227240
rs7553577	C	RP11-563D10.1-RP11-476H20.1	1	194274026	T	{'ENSG00000231714', 'ENSG00000233057', 'ENSG00000227240'}
rs4276898	A	RP11-476H20.1	1	194320639	G	ENSG00000231714
rs12092600	A	RP11-476H20.1	1	194322556	G	ENSG00000231714
rs4460614	A	RP11-476H20.1-RNU6-983P	1	194377156	G	{'ENSG00000231714', 'ENSG00000251813'}
rs149552865	A	RNU6-983P	1	194454567	G	ENSG00000251813
rs2494354	G	RNU6-983P	1	194454698	T	ENSG00000251813
rs57234633	A	RNU6-983P	1	194456237	G	ENSG00000251813
rs187959428	A	RNU6-983P-RP11-489C13.1	1	194682677	C	{'ENSG00000228167', 'ENSG00000251813'}
rs138325697	C	RP11-489C13.1	1	194689514	T	ENSG00000228167
rs78702938	A	RP11-489C13.1-AL357932.1	1	194884655	G	{'ENSG00000228167', 'ENSG00000265108'}
rs12063569	A	AL357932.1-RP11-476B1.1	1	195721846	G	{'ENSG00000227421', 'ENSG00000265108'}
rs113144418	C	AL357932.1-RP11-476B1.1	1	195817344	T	{'ENSG00000227421', 'ENSG00000265108'}
rs35941992	C	AL357932.1-RP11-476B1.1	1	195917813	T	{'ENSG00000227421', 'ENSG00000265108'}
rs79476959	A	AL357932.1-RP11-476B1.1	1	195918129	T	{'ENSG00000227421', 'ENSG00000265108'}
rs9633352	C	RP11-476B1.1	1	196030248	T	ENSG00000227421
rs114558472	C	RP11-476B1.1-KCNT2	1	196109291	T	{'ENSG00000227421', 'ENSG00000265986', 'ENSG00000162687'}
rs10754176	C	RP11-476B1.1-KCNT2	1	196115914	T	{'ENSG00000227421', 'ENSG00000265986', 'ENSG00000162687'}
rs7554267	G	KCNT2	1	196304863	T	ENSG00000162687
rs187328863	C	KCNT2	1	196380158	T	ENSG00000162687
rs16840075	A	KCNT2	1	196504508	G	ENSG00000162687
rs4294368	C	MIR4735	1	196547688	T	ENSG00000265986
rs4598443	A	MIR4735	1	196550586	T	ENSG00000265986
rs16840189	C	MIR4735	1	196551218	T	ENSG00000265986
rs142244410	A	MIR4735	1	196556067	C	ENSG00000265986
rs17573790	A	KCNT2-CFH	1	196609396	C	{'ENSG00000265986', 'ENSG00000162687', 'ENSG00000000971'}
rs12405238	G	CFH	1	196661613	T	ENSG00000000971
rs35292876	C	CFH	1	196706642	T	ENSG00000000971
rs425173	A	CFH-CFHR3	1	196731173	G	{'ENSG00000116785', 'ENSG00000000971'}
rs12046285	C	CFH-CFHR3	1	196738770	T	{'ENSG00000116785', 'ENSG00000000971'}
rs395998	C	CFHR3	1	196739837	T	ENSG00000116785
rs421820	C	CFHR3	1	196756300	T	ENSG00000116785
rs384006	A	CFHR3-CFHR1	1	196771125	G	{'ENSG00000244414', 'ENSG00000116785', 'ENSG00000080910'}
rs139817704	C	CFHR3-CFHR1	1	196779862	T	{'ENSG00000244414', 'ENSG00000116785', 'ENSG00000080910'}
rs569915116	C	CFHR1	1	196786589	T	ENSG00000244414
rs147707999	A	CFHR1	1	196792707	G	ENSG00000244414
rs7522952	A	CFHR4	1	196882344	G	ENSG00000134365
rs7538501	C	CFHR2	1	196901753	T	ENSG00000080910
rs9427655	A	CFHR2-CFHR5	1	196937951	G	{'ENSG00000134365', 'ENSG00000134389', 'ENSG00000080910'}
rs117623060	A	CFHR2-CFHR5	1	196939572	G	{'ENSG00000134365', 'ENSG00000134389', 'ENSG00000080910'}
rs12097550	C	CFHR5	1	196952092	T	ENSG00000134389
rs191281603	C	CFHR5	1	196958651	G	ENSG00000134389
rs9727516	A	CFHR5	1	196966105	T	ENSG00000134389
rs1332666	A	CFHR5-F13B	1	196984679	G	{'ENSG00000134389', 'ENSG00000143278'}
rs2336597	A	CFHR5-F13B	1	196993339	G	{'ENSG00000134389', 'ENSG00000143278'}
rs17514253	C	F13B	1	197030087	T	ENSG00000143278
rs149742942	A	F13B-ASPM	1	197042842	G	{'ENSG00000235748', 'ENSG00000066279', 'ENSG00000143278'}
rs145311212	G	F13B-ASPM	1	197046154	T	{'ENSG00000235748', 'ENSG00000066279', 'ENSG00000143278'}
rs4915344	A	ASPM	1	197102745	G	ENSG00000066279
rs1332663	C	RP11-32D17.4	1	197109042	T	ENSG00000235748
rs1888991	A	RP11-32D17.4	1	197110822	G	ENSG00000235748
rs12137359	C	ZBTB41	1	197129981	T	ENSG00000177888
rs111619944	A	ZBTB41	1	197171088	G	ENSG00000177888
rs116301399	C	RP11-332L8.1	1	197189827	T	ENSG00000237861
rs7528779	A	RP11-332L8.1	1	197190675	C	ENSG00000237861
rs4915406	C	RP11-332L8.1	1	197195650	T	ENSG00000237861
rs2786107	G	CRB1	1	197310777	T	ENSG00000134376
rs146669069	A	MRPS21P3	1	197328330	G	ENSG00000221879
rs72740568	G	RP11-75C23.1	1	197404770	T	ENSG00000230260
rs111482451	A	RP11-75C23.1	1	197417254	G	ENSG00000230260
rs75112569	C	CRB1-DENND1B	1	197453790	T	{'ENSG00000207139', 'ENSG00000221879', 'ENSG00000237861', 'ENSG00000134376', 'ENSG00000224901', 'ENSG00000235582', 'ENSG00000230260', 'ENSG00000213047', 'ENSG00000213046', 'ENSG00000233040'}
rs10494757	C	DENND1B	1	197507411	T	ENSG00000213047
rs16841875	A	EEF1A1P32	1	197653164	G	ENSG00000213046
rs78823478	A	EEF1A1P32	1	197653854	G	ENSG00000213046
rs2488401	C	RP11-448G4.2	1	197702401	T	ENSG00000235582
rs2477060	C	FAM204BP	1	197713783	T	ENSG00000233040
rs10922273	C	RP11-448G4.4	1	197725373	T	ENSG00000224901
rs3900909	C	DENND1B-C1orf53	1	197757846	T	{'ENSG00000207139', 'ENSG00000224901', 'ENSG00000203724', 'ENSG00000235582', 'ENSG00000213047', 'ENSG00000213046', 'ENSG00000233040'}
rs10922325	C	C1orf53	1	197867588	T	ENSG00000203724
rs6699938	A	LHX9	1	197893152	G	ENSG00000143355
rs141323461	A	LHX9-NEK7	1	197990038	G	{'ENSG00000232824', 'ENSG00000151414', 'ENSG00000143355'}
rs2226273	C	LHX9-NEK7	1	198097051	T	{'ENSG00000232824', 'ENSG00000151414', 'ENSG00000143355'}
rs12736867	A	RP11-401A10.2	1	198166556	G	ENSG00000232824
rs12410074	A	RP11-401A10.2	1	198167689	G	ENSG00000232824
rs2884765	A	RP11-401A10.2	1	198169019	G	ENSG00000232824
rs138664964	A	NEK7	1	198223518	G	ENSG00000151414
rs4357560	C	NEK7-ATP6V1G3	1	198393988	T	{'ENSG00000151418', 'ENSG00000232824', 'ENSG00000151414'}
rs3736930	C	ATP6V1G3	1	198505830	T	ENSG00000151418
rs10494780	A	ATP6V1G3-RP11-553K8.2	1	198544313	C	{'ENSG00000151418', 'ENSG00000223881'}
rs12747432	G	RP11-553K8.2	1	198566554	T	ENSG00000223881
rs16843424	C	RP11-553K8.2	1	198572759	T	ENSG00000223881
rs16843520	A	RP11-553K8.2-PTPRC	1	198595099	G	{'ENSG00000261573', 'ENSG00000081237', 'ENSG00000223881', 'ENSG00000236278'}
rs72736084	A	RP11-553K8.2-PTPRC	1	198596345	G	{'ENSG00000261573', 'ENSG00000081237', 'ENSG00000223881', 'ENSG00000236278'}
rs115126322	A	RP11-553K8.2-PTPRC	1	198598906	G	{'ENSG00000261573', 'ENSG00000081237', 'ENSG00000223881', 'ENSG00000236278'}
rs17668272	G	RP11-553K8.5	1	198623842	T	ENSG00000261573
rs79273924	C	RP11-553K8.5	1	198639132	T	ENSG00000261573
rs17669032	A	PEBP1P3	1	198653174	G	ENSG00000236278
rs10082303	G	PEBP1P3	1	198653352	T	ENSG00000236278
rs12127496	A	PTPRC	1	198723915	C	ENSG00000081237
rs16843807	A	PTPRC-MIR181A1HG	1	198745722	C	{'ENSG00000081237', 'ENSG00000207975', 'ENSG00000207759', 'ENSG00000236278', 'ENSG00000229989', 'ENSG00000261573'}
rs114816004	C	MIR181B1	1	198824509	T	ENSG00000207975
rs10753837	C	MIR181B1	1	198825746	T	ENSG00000207975
rs10919600	C	MIR181A1HG	1	198853870	T	ENSG00000229989
rs12744772	C	MIR181A1HG-RP11-16L9.1	1	198912551	T	{'ENSG00000227747', 'ENSG00000229989', 'ENSG00000207759', 'ENSG00000207975'}
rs10800603	A	RP11-16L9.1	1	198919654	G	ENSG00000227747
rs1938038	A	RP11-16L9.1-RP11-16L9.2	1	198924805	G	{'ENSG00000225172', 'ENSG00000227747'}
rs7526882	C	RP11-16L9.1-RP11-16L9.2	1	198946188	T	{'ENSG00000225172', 'ENSG00000227747'}
rs76713994	A	RP11-16L9.2	1	198954765	G	ENSG00000225172
rs12408189	A	RP11-16L9.2-RP11-16L9.3	1	198959691	G	{'ENSG00000225172', 'ENSG00000235492', 'ENSG00000233410'}
rs12125200	A	RP11-16L9.3	1	198992043	G	ENSG00000233410
rs148727091	A	RP11-16L9.4	1	198996592	C	ENSG00000235492
rs6659403	A	RP11-16L9.4	1	199004454	C	ENSG00000235492
rs11807283	G	RP11-16L9.4	1	199024573	T	ENSG00000235492
rs6689466	A	RP11-16L9.4-RP11-382E9.1	1	199069035	C	{'ENSG00000235492', 'ENSG00000231718', 'ENSG00000239006', 'ENSG00000236468', 'ENSG00000228190'}
rs11588604	C	RP11-16L9.4-RP11-382E9.1	1	199086257	G	{'ENSG00000235492', 'ENSG00000231718', 'ENSG00000239006', 'ENSG00000236468', 'ENSG00000228190'}
rs16844233	C	RP11-16L9.4-RP11-382E9.1	1	199104660	T	{'ENSG00000235492', 'ENSG00000231718', 'ENSG00000239006', 'ENSG00000236468', 'ENSG00000228190'}
rs549906429	C	AC105941.1	1	199165111	T	ENSG00000239006
rs1359451	A	RP11-382E9.1	1	199229628	G	ENSG00000231718
rs58860236	A	RP11-104D3.1	1	199338445	G	ENSG00000228190
rs4915355	C	RP11-104D3.1	1	199345520	T	ENSG00000228190
rs496500	C	RP11-104D3.2	1	199351325	T	ENSG00000236468
rs59668091	C	RP11-104D3.2	1	199353191	T	ENSG00000236468
rs493474	C	RP11-104D3.2	1	199360977	T	ENSG00000236468
rs2152873	C	RP11-382E9.1-AL450244.1	1	199424689	T	{'ENSG00000263805', 'ENSG00000231718', 'ENSG00000239006', 'ENSG00000236468', 'ENSG00000228190'}
rs4612653	C	AL450244.1	1	199588458	T	ENSG00000263805
rs189228981	G	AL450244.1-RP11-2L13.1	1	199630043	T	{'ENSG00000263805', 'ENSG00000231984'}
rs2502154	C	AL450244.1-RP11-2L13.1	1	199681769	T	{'ENSG00000263805', 'ENSG00000231984'}
rs11487575	C	RP11-2L13.1	1	199717566	G	ENSG00000231984
rs145154582	C	RP11-2L13.1	1	199718506	T	ENSG00000231984
rs1429692	G	RP11-2L13.1	1	199722848	T	ENSG00000231984
rs12118909	A	RP11-2L13.1-RP11-567B20.1	1	199771534	G	{'ENSG00000228530', 'ENSG00000231984'}
rs265446	C	RP11-2L13.1-RP11-567B20.1	1	199785521	T	{'ENSG00000228530', 'ENSG00000231984'}
rs74806230	A	RP11-2L13.1-RP11-567B20.1	1	199790431	G	{'ENSG00000228530', 'ENSG00000231984'}
rs4294444	A	RP11-567B20.1	1	199849752	G	ENSG00000228530
rs6681737	A	RNU6-778P	1	199857582	G	ENSG00000200139
rs7547745	A	RNU6-778P	1	199861129	G	ENSG00000200139
rs6656594	A	RNU6-778P-RP11-567B20.2	1	199864160	G	{'ENSG00000200139', 'ENSG00000229747'}
rs12041750	C	RNU6-778P-RP11-567B20.2	1	199868973	T	{'ENSG00000200139', 'ENSG00000229747'}
rs12739417	A	RNU6-778P-RP11-567B20.2	1	199872770	G	{'ENSG00000200139', 'ENSG00000229747'}
rs6427793	A	RP11-567B20.2	1	199879309	G	ENSG00000229747
rs77018784	C	RP11-567B20.2	1	199880479	T	ENSG00000229747
rs61821772	C	RP11-567B20.2-RNU6-716P	1	199932825	T	{'ENSG00000229747', 'ENSG00000202491'}
rs12405061	C	RNU6-716P	1	199973176	T	ENSG00000202491
rs2821347	C	RNU6-609P	1	199985792	T	ENSG00000202329
rs2816942	A	RNU6-609P-NR5A2	1	199991013	G	{'ENSG00000229220', 'ENSG00000116833', 'ENSG00000252860', 'ENSG00000221403', 'ENSG00000202329'}
rs3790844	A	NR5A2	1	200007432	G	ENSG00000116833
rs2737640	C	RNU6-570P	1	200020261	T	ENSG00000252860
rs2816966	C	AC096633.1	1	200115371	T	ENSG00000221403
rs3828107	A	RP11-47A17.2	1	200121027	G	ENSG00000229220
rs12408167	A	NR5A2-FAM58BP	1	200156504	G	{'ENSG00000233827', 'ENSG00000229220', 'ENSG00000116833', 'ENSG00000252860', 'ENSG00000221403'}
rs6680524	C	NR5A2-FAM58BP	1	200170363	G	{'ENSG00000233827', 'ENSG00000229220', 'ENSG00000116833', 'ENSG00000252860', 'ENSG00000221403'}
rs115535757	A	NR5A2-FAM58BP	1	200170904	G	{'ENSG00000233827', 'ENSG00000229220', 'ENSG00000116833', 'ENSG00000252860', 'ENSG00000221403'}
rs116574439	C	FAM58BP	1	200184332	T	ENSG00000233827
rs11582885	C	FAM58BP	1	200186286	T	ENSG00000233827
rs12128213	A	FAM58BP-RP11-532L16.3	1	200197538	G	{'ENSG00000233827', 'ENSG00000273093'}
rs9787150	C	FAM58BP-RP11-532L16.3	1	200264941	T	{'ENSG00000233827', 'ENSG00000273093'}
rs7547390	C	RP11-532L16.3	1	200285437	T	ENSG00000273093
rs149493786	G	RP11-532L16.3-RP11-532L16.1	1	200291975	T	{'ENSG00000273093', 'ENSG00000213045'}
rs10733062	G	RP11-532L16.3-RP11-532L16.1	1	200293248	T	{'ENSG00000273093', 'ENSG00000213045'}
rs147470680	C	RP11-532L16.1	1	200302619	T	ENSG00000213045
rs2790116	A	RP11-532L16.1-LINC00862	1	200304087	G	{'ENSG00000213045', 'ENSG00000203721'}
rs7531526	A	LINC00862	1	200317877	G	ENSG00000203721
rs12121495	C	LINC00862-ZNF281	1	200363731	T	{'ENSG00000162702', 'ENSG00000203721'}
rs1572768	G	LINC00862-ZNF281	1	200368352	T	{'ENSG00000162702', 'ENSG00000203721'}
rs6668164	A	ZNF281	1	200374875	C	ENSG00000162702
rs4570446	A	ZNF281-RP11-469A15.2	1	200433198	T	{'ENSG00000162702', 'ENSG00000230623'}
rs115940026	A	RP11-469A15.2	1	200441091	G	ENSG00000230623
rs6692356	C	RP11-469A15.2-KIF14	1	200455322	T	{'ENSG00000118193', 'ENSG00000230623'}
rs139139170	A	RP11-469A15.2-KIF14	1	200515475	G	{'ENSG00000118193', 'ENSG00000230623'}
rs55794610	C	KIF14	1	200577561	T	ENSG00000118193
rs12562552	C	DDX59	1	200622117	T	ENSG00000118197
rs58787821	C	DDX59	1	200631859	T	ENSG00000118197
rs6700559	C	RP11-92G12.3	1	200646073	T	ENSG00000260088
rs116144685	C	RP11-92G12.3-CAMSAP2	1	200684877	T	{'ENSG00000118200', 'ENSG00000260088'}
rs146907737	A	RP11-92G12.3-CAMSAP2	1	200698844	G	{'ENSG00000118200', 'ENSG00000260088'}
rs149675291	A	CAMSAP2	1	200711860	C	ENSG00000118200
rs12037134	A	CAMSAP2	1	200721279	G	ENSG00000118200
rs145454327	A	CAMSAP2	1	200754263	G	ENSG00000118200
rs16847296	C	RPL34P6	1	200830334	T	ENSG00000231333
rs2292097	C	GPR25	1	200843768	T	ENSG00000170128
rs12565385	C	GPR25	1	200847224	T	ENSG00000170128
rs10800745	A	GPR25-C1orf106	1	200849676	G	{'ENSG00000163362', 'ENSG00000170128'}
rs6663974	G	GPR25-C1orf106	1	200850306	T	{'ENSG00000163362', 'ENSG00000170128'}
rs78281612	C	C1orf106	1	200866404	T	ENSG00000163362
rs41324747	C	C1orf106	1	200871843	T	ENSG00000163362
rs296519	C	RNU6-704P	1	200897828	T	ENSG00000201032
rs296514	C	RNU6-704P	1	200904137	T	ENSG00000201032
rs396029	A	MROH3P	1	200921385	G	ENSG00000233217
rs6694184	C	MROH3P	1	200925009	T	ENSG00000233217
rs141871941	C	KIF21B	1	200960225	T	ENSG00000116852
rs12118278	A	KIF21B	1	200962862	G	ENSG00000116852
rs12081096	A	RP11-168O16.1	1	200998358	G	ENSG00000229191
rs10920099	A	RP11-168O16.2	1	201003606	G	ENSG00000234132
rs12122809	C	RP11-168O16.2	1	201014966	T	ENSG00000234132
rs35534614	C	CACNA1S	1	201058513	T	ENSG00000081248
rs75413021	C	ASCL5	1	201080293	T	ENSG00000232237
rs12060696	A	ASCL5	1	201093883	G	ENSG00000232237
rs72751116	A	ASCL5	1	201096972	G	ENSG00000232237
rs4915487	C	TMEM9	1	201115827	T	ENSG00000116857
rs16847944	C	TMEM9-IGFN1	1	201149616	T	{'ENSG00000229821', 'ENSG00000116857', 'ENSG00000163395'}
rs138568448	A	IGFN1	1	201161533	G	ENSG00000163395
rs6688782	A	IGFN1	1	201181994	G	ENSG00000163395
rs12029731	G	RP11-567E21.3	1	201192884	T	ENSG00000229821
rs6687886	A	IGFN1-PKP1	1	201241279	G	{'ENSG00000229821', 'ENSG00000081277', 'ENSG00000163395'}
rs111445364	C	PKP1	1	201283583	T	ENSG00000081277
rs12087692	C	PKP1-TNNT2	1	201321721	T	{'ENSG00000159166', 'ENSG00000081277', 'ENSG00000118194'}
rs2275860	C	TNNT2	1	201333703	T	ENSG00000118194
rs113236409	A	TNNT2	1	201343654	C	ENSG00000118194
rs6671391	C	LAD1	1	201359697	T	ENSG00000159166
rs1262295	A	TNNI1	1	201377438	G	ENSG00000159173
rs16848610	A	TNNI1-RP11-134G8.8	1	201423658	C	{'ENSG00000224818', 'ENSG00000159173', 'ENSG00000227048'}
rs6690874	G	RP11-134G8.8	1	201430572	T	ENSG00000224818
rs35383942	C	PHLDA3	1	201437832	T	ENSG00000174307
rs10920212	G	PHLDA3-CSRP1	1	201446473	T	{'ENSG00000159176', 'ENSG00000174307', 'ENSG00000224536'}
rs12134525	C	CSRP1	1	201458214	T	ENSG00000159176
rs2038972	A	RP11-134G8.7	1	201475727	C	ENSG00000224536
rs12728629	C	RPS10P7	1	201486564	T	ENSG00000223396
rs201160258	C	RP11-134G8.6	1	201492561	T	ENSG00000242150
rs150218309	C	RP11-134G8.6	1	201493691	T	ENSG00000242150
rs34940675	A	RP11-134G8.6	1	201493826	G	ENSG00000242150
rs12059012	C	RP11-134G8.7-AC096677.1	1	201551945	T	{'ENSG00000269690', 'ENSG00000223396', 'ENSG00000224536', 'ENSG00000242150', 'ENSG00000134369'}
rs625436	A	RP11-134G8.7-AC096677.1	1	201561675	G	{'ENSG00000269690', 'ENSG00000223396', 'ENSG00000224536', 'ENSG00000242150', 'ENSG00000134369'}
rs657097	C	AC096677.1	1	201587381	G	ENSG00000269690
rs187574898	C	AC096677.1	1	201588092	T	ENSG00000269690
rs151194357	C	AC096677.1	1	201589886	T	ENSG00000269690
rs647130	C	RP11-25B7.1	1	201637982	T	ENSG00000236390
rs475210	G	MIR5191	1	201690545	T	ENSG00000264802
rs61821709	A	MIR5191	1	201692548	G	ENSG00000264802
rs10920244	A	RNU6-501P	1	201702826	G	ENSG00000200942
rs239983	G	RP11-90L20.2	1	201709880	T	ENSG00000235121
rs12094804	A	NAV1	1	201733115	G	ENSG00000134369
rs75832925	A	MIR1231	1	201775757	G	ENSG00000221028
rs61821750	A	MIR1231	1	201780557	C	ENSG00000221028
rs2820292	A	IPO9-AS1	1	201784287	C	ENSG00000231871
rs2820311	A	IPO9	1	201841476	G	ENSG00000198700
rs2250377	A	SHISA4	1	201860626	G	ENSG00000198892
rs2820315	C	RP11-307B6.3	1	201872264	T	ENSG00000223774
rs80028083	A	LMOD1	1	201885285	G	ENSG00000163431
rs12137232	G	LMOD1	1	201885446	T	ENSG00000163431
rs12090635	A	TIMM17A	1	201936324	G	ENSG00000134375
rs10920293	G	SNORA70	1	201945210	C	ENSG00000206637
rs74710742	G	RNPEP	1	201965317	T	ENSG00000176393
rs373913745	C	RP11-465N4.5	1	201966958	T	ENSG00000273478
rs2819365	C	RP11-465N4.4	1	201983242	T	ENSG00000234678
rs12756809	A	ELF3	1	201986418	C	ENSG00000163435
rs12756811	A	ELF3	1	201986424	C	ENSG00000163435
rs4950760	C	RP11-510N19.2	1	201995426	T	ENSG00000232296
rs12731187	C	RP11-510N19.3	1	202013757	T	ENSG00000235811
rs60265327	A	RP11-510N19.3-CRIP1P3	1	202029829	G	{'ENSG00000235811', 'ENSG00000227109'}
rs12041027	C	RP11-510N19.3-CRIP1P3	1	202050988	T	{'ENSG00000235811', 'ENSG00000227109'}
rs6427935	A	CRIP1P3	1	202066913	G	ENSG00000227109
rs4073750	A	CRIP1P3-GPR37L1	1	202076403	G	{'ENSG00000227109', 'ENSG00000143862', 'ENSG00000170075'}
rs4950829	C	GPR37L1	1	202100239	T	ENSG00000170075
rs7528720	C	ARL8A	1	202110718	T	ENSG00000143862
rs11583275	A	ARL8A	1	202111237	C	ENSG00000143862
rs193112293	G	ARL8A	1	202111515	T	ENSG00000143862
rs10920346	G	PTPN7	1	202130391	T	ENSG00000143851
rs2993427	C	PTPRVP	1	202153583	T	ENSG00000243323
rs2077566	C	snoU13	1	202164063	T	ENSG00000238571
rs3010091	C	snoU13	1	202165450	T	ENSG00000238571
rs6686987	C	LGR6	1	202184600	T	ENSG00000133067
rs2361450	C	snoU13	1	202201905	T	ENSG00000239046
rs117233005	A	LGR6-UBE2T	1	202295388	G	{'ENSG00000239046', 'ENSG00000238571', 'ENSG00000133067', 'ENSG00000077152'}
rs11803435	C	LGR6-UBE2T	1	202295480	T	{'ENSG00000239046', 'ENSG00000238571', 'ENSG00000133067', 'ENSG00000077152'}
rs35873832	G	UBE2T	1	202300127	T	ENSG00000077152
rs17490864	A	UBE2T	1	202302232	G	ENSG00000077152
rs145617933	C	CYCSP4	1	202338152	T	ENSG00000229120
rs1950010	G	U6	1	202376800	T	ENSG00000272262
rs1881243	C	RP11-175B9.2	1	202411935	T	ENSG00000232626
rs190356825	A	SNORA70	1	202495650	T	ENSG00000253042
rs79696858	A	SNORA70	1	202500398	G	ENSG00000253042
rs12404552	C	PPP1R12B	1	202566780	T	ENSG00000077157
rs1877487	C	RP11-569A11.1	1	202570359	T	ENSG00000226862
rs376717995	C	SYT2	1	202588397	T	ENSG00000143858
rs12409084	A	RP11-569A11.2	1	202602566	C	ENSG00000225620
rs10920429	A	RP11-569A11.2	1	202604033	G	ENSG00000225620
rs80175962	A	SYT2-KDM5B	1	202684824	G	{'ENSG00000117139', 'ENSG00000226862', 'ENSG00000143858', 'ENSG00000225620', 'ENSG00000235449', 'ENSG00000226148'}
rs7526979	A	SYT2-KDM5B	1	202687486	G	{'ENSG00000117139', 'ENSG00000226862', 'ENSG00000143858', 'ENSG00000225620', 'ENSG00000235449', 'ENSG00000226148'}
rs9660926	C	RP11-480I12.2	1	202737047	T	ENSG00000235449
rs4333896	A	RP11-480I12.2	1	202739792	G	ENSG00000235449
rs2362916	C	SLC25A39P1	1	202763850	T	ENSG00000226148
rs6427967	C	KDM5B	1	202765279	T	ENSG00000117139
rs72752716	C	SLC25A39P1	1	202767621	G	ENSG00000226148
rs35232875	C	RP11-480I12.10	1	202774682	T	ENSG00000260021
rs10920492	C	RP11-480I12.4	1	202793843	T	ENSG00000184774
rs17497724	A	RP11-480I12.4-RP11-480I12.5	1	202808605	G	{'ENSG00000214796', 'ENSG00000184774'}
rs141110762	C	RP11-480I12.5	1	202824214	T	ENSG00000214796
rs12031797	A	RP11-480I12.7	1	202828680	G	ENSG00000234996
rs12094889	C	RP11-480I12.9	1	202842333	T	ENSG00000243113
rs6699298	C	RABIF	1	202853593	T	ENSG00000183155
rs149069066	A	KLHL12	1	202855703	C	ENSG00000117153
rs7531745	A	RABIF	1	202859768	G	ENSG00000183155
rs143253111	C	KLHL12	1	202869781	T	ENSG00000117153
rs7536140	C	HNRNPA1P59	1	202878808	T	ENSG00000230280
rs4950890	C	Y_RNA	1	202884232	G	ENSG00000199471
rs148026596	C	Y_RNA	1	202886837	T	ENSG00000199471
rs72752789	C	KLHL12-ADIPOR1	1	202903038	T	{'ENSG00000199471', 'ENSG00000230280', 'ENSG00000117153', 'ENSG00000159346'}
rs112117455	C	KLHL12-ADIPOR1	1	202904508	T	{'ENSG00000199471', 'ENSG00000230280', 'ENSG00000117153', 'ENSG00000159346'}
rs77346003	A	ADIPOR1	1	202909593	T	ENSG00000159346
rs2275735	C	ADIPOR1	1	202915555	T	ENSG00000159346
rs2363768	A	CYB5R1	1	202934044	G	ENSG00000159348
rs12123211	A	CYB5R1-RP11-38O14.5	1	202944639	G	{'ENSG00000234761', 'ENSG00000159348'}
rs782810	A	RP11-38O14.5	1	202957351	G	ENSG00000234761
rs12130040	C	RP11-38O14.5	1	202959138	T	ENSG00000234761
rs10920543	C	RP11-38O14.6	1	202965317	T	ENSG00000231547
rs12123303	A	RP11-38O14.6	1	202965318	G	ENSG00000231547
rs536165526	A	RP11-38O14.6	1	202965622	G	ENSG00000231547
rs7526405	C	RP11-38O14.6	1	202970738	T	ENSG00000231547
rs4950902	C	TMEM183A	1	202973526	T	ENSG00000163444
rs4950876	A	PPFIA4	1	203021807	G	ENSG00000143847
rs78350977	A	PPFIA4	1	203033904	G	ENSG00000143847
rs11807924	A	MYOG	1	203053663	G	ENSG00000122180
rs6677740	A	ADORA1	1	203065556	C	ENSG00000163485
rs10920570	A	RP11-335O13.7	1	203098818	G	ENSG00000234775
rs6701725	A	ADORA1	1	203102728	G	ENSG00000163485
rs17511046	C	RP11-335O13.8	1	203110045	T	ENSG00000224671
rs16851020	G	MYBPH	1	203133652	T	ENSG00000133055
rs16851030	C	ADORA1	1	203135452	T	ENSG00000163485
rs12128727	C	CHI3L1	1	203153555	T	ENSG00000133048
rs146010120	C	CHI3L1	1	203154465	T	ENSG00000133048
rs12042412	C	CHI3L1-CHIT1	1	203173656	T	{'ENSG00000133048', 'ENSG00000236523', 'ENSG00000133063'}
rs78014816	A	CHIT1	1	203189657	G	ENSG00000133063
rs12747110	C	CHIT1	1	203206245	T	ENSG00000133063
rs141180133	C	NPM1P40	1	203229187	T	ENSG00000236523
rs10800907	A	CHIT1	1	203235794	G	ENSG00000133063
rs2486934	G	CHIT1-RP11-134P9.3	1	203248441	T	{'ENSG00000231507', 'ENSG00000236523', 'ENSG00000133063'}
rs116385203	A	RP11-134P9.3	1	203253598	C	ENSG00000231507
rs55895617	A	RP11-134P9.3	1	203254335	G	ENSG00000231507
rs12136280	G	BTG2	1	203271930	T	ENSG00000159388
rs17534048	C	LINC01136	1	203275407	G	ENSG00000233791
rs564658543	C	RNU6-487P	1	203288591	T	ENSG00000202300
rs75733035	A	RNU6-487P-FMOD	1	203294620	G	{'ENSG00000202300', 'ENSG00000122176'}
rs72741626	A	RNU6-487P-FMOD	1	203304431	G	{'ENSG00000202300', 'ENSG00000122176'}
rs10920615	A	RP11-435P24.2	1	203317676	G	ENSG00000229652
rs10920618	A	FMOD	1	203324697	T	ENSG00000122176
rs1417926	C	RP11-435P24.2-RP11-435P24.3	1	203340424	T	{'ENSG00000229652', 'ENSG00000271588'}
rs7531821	A	RP11-435P24.3	1	203366505	G	ENSG00000271588
rs139878705	C	RP11-435P24.3-PRELP	1	203400116	T	{'ENSG00000188783', 'ENSG00000271588'}
rs61825755	C	RP11-435P24.3-PRELP	1	203402315	T	{'ENSG00000188783', 'ENSG00000271588'}
rs79493291	G	PRELP	1	203448265	T	ENSG00000188783
rs142143225	A	PRELP	1	203458233	G	ENSG00000188783
rs1078839	C	OPTC	1	203462917	T	ENSG00000188770
rs11801721	C	OPTC-ATP2B4	1	203579229	T	{'ENSG00000188770', 'ENSG00000236035', 'ENSG00000058668', 'ENSG00000221643'}
rs10793756	A	RP11-90O23.1	1	203627834	G	ENSG00000236035
rs12405255	A	ATP2B4	1	203667797	C	ENSG00000058668
rs6664234	A	ATP2B4	1	203693374	G	ENSG00000058668
rs12090350	C	SNORA77	1	203697909	T	ENSG00000221643
rs11240348	A	ATP2B4-LAX1	1	203719876	G	{'ENSG00000236035', 'ENSG00000058668', 'ENSG00000221643', 'ENSG00000122188'}
rs1933539	A	LAX1	1	203729422	G	ENSG00000122188
rs883197	A	LAX1-ZC3H11A	1	203758393	C	{'ENSG00000058673', 'ENSG00000122188', 'ENSG00000257315', 'ENSG00000223505', 'ENSG00000227417'}
rs4951011	A	ZBED6	1	203766331	G	ENSG00000257315
rs12145049	C	RP11-397P13.6	1	203777741	T	ENSG00000227417
rs12024191	C	ZC3H11A	1	203787166	T	ENSG00000058673
rs67642275	A	ZC3H11A	1	203789596	G	ENSG00000058673
rs12723861	A	RP11-397P13.7	1	203807500	G	ENSG00000223505
rs71631773	A	SNRPE	1	203832964	G	ENSG00000182004
rs9970867	C	KRT8P29	1	203836996	T	ENSG00000236430
rs144584303	C	KRT8P29	1	203837734	T	ENSG00000236430
rs6702750	C	SNRPE	1	203842292	T	ENSG00000182004
rs4604758	C	SNRPE	1	203842524	T	ENSG00000182004
rs6702792	A	KRT8P29	1	203845958	C	ENSG00000236430
rs6673662	A	KRT8P29-HSPE1P6	1	203856899	G	{'ENSG00000236430', 'ENSG00000232917'}
rs2796375	A	HSPE1P6	1	203871055	C	ENSG00000232917
rs2810606	A	HSPE1P6	1	203874407	G	ENSG00000232917
rs117688041	C	HSPE1P6-CBX1P3	1	203917455	T	{'ENSG00000232917', 'ENSG00000237379'}
rs79653359	A	CBX1P3	1	203925409	C	ENSG00000237379
rs12408223	A	CBX1P3-AC096645.1	1	203948660	G	{'ENSG00000211554', 'ENSG00000237379'}
rs12118087	C	AC096645.1	1	203970857	T	ENSG00000211554
rs12120627	A	AC096645.1	1	203972175	G	ENSG00000211554
rs7519922	C	AC096645.1-LINC00303	1	203991273	T	{'ENSG00000176754', 'ENSG00000211554'}
rs4301679	C	LINC00303	1	204005018	T	ENSG00000176754
rs11240652	C	LINC00303	1	204012464	T	ENSG00000176754
rs12144134	A	LINC00303-SOX13	1	204031233	G	{'ENSG00000176754', 'ENSG00000143842'}
rs16852773	A	SOX13	1	204049929	G	ENSG00000143842
rs16852778	C	SOX13	1	204051441	T	ENSG00000143842
rs11240675	A	RP11-74C13.4	1	204103440	G	ENSG00000261065
rs2293337	C	ETNK2	1	204115934	T	ENSG00000143845
rs4951313	A	ETNK2	1	204122978	G	ENSG00000143845
rs6676670	G	REN	1	204132816	T	ENSG00000143839
rs11571074	A	REN	1	204136598	C	ENSG00000143839
rs10494849	C	REN-RP11-203F10.1	1	204144127	T	{'ENSG00000143839', 'ENSG00000225522'}
rs79322836	A	RP11-203F10.1	1	204149073	G	ENSG00000225522
rs7538055	A	KISS1	1	204161069	G	ENSG00000170498
rs3924586	C	KISS1	1	204166043	T	ENSG00000170498
rs6700426	A	GOLT1A	1	204170993	G	ENSG00000174567
rs16853105	C	PLEKHA6	1	204188517	T	ENSG00000143850
rs12145347	C	RP11-203F10.5	1	204244473	T	ENSG00000231691
rs4951362	C	RP11-203F10.6	1	204314219	T	ENSG00000219133
rs10736846	A	RP11-739N20.2	1	204353050	G	ENSG00000226330
rs1473091	A	RP11-739N20.3	1	204358996	G	ENSG00000237848
rs16853625	C	PPP1R15B	1	204370414	T	ENSG00000158615
rs61758006	A	PIK3C2B	1	204398172	G	ENSG00000133056
rs3014633	C	PIK3C2B	1	204413748	T	ENSG00000133056
rs3014606	C	PIK3C2B	1	204464150	G	ENSG00000133056
rs116308726	C	PIK3C2B-MDM4	1	204470503	T	{'ENSG00000198625', 'ENSG00000133056', 'ENSG00000200408', 'ENSG00000236779'}
rs11268668	T	RP11-430C7.2	1	204502514	TTCTGAAACAGGG	ENSG00000236779
rs1046874	C	MDM4	1	204527060	T	ENSG00000198625
rs79399726	G	RNA5SP74	1	204532258	T	ENSG00000200408
rs12032618	C	RNA5SP74	1	204532659	T	ENSG00000200408
rs6679336	A	RNA5SP74	1	204536197	G	ENSG00000200408
rs12135707	C	MDM4-RP11-430C7.4	1	204556223	T	{'ENSG00000198625', 'ENSG00000200408', 'ENSG00000236779', 'ENSG00000240710'}
rs6669246	A	MDM4-RP11-430C7.4	1	204557561	G	{'ENSG00000198625', 'ENSG00000200408', 'ENSG00000236779', 'ENSG00000240710'}
rs3789047	A	RP11-430C7.4	1	204586184	G	ENSG00000240710
rs3789045	C	LRRN2	1	204586812	T	ENSG00000170382
rs58145004	C	RP11-430C7.5	1	204599400	T	ENSG00000240219
rs875093	A	RP11-430C7.5	1	204600719	G	ENSG00000240219
rs9729959	C	RP11-430C7.5	1	204601875	T	ENSG00000240219
rs6667578	C	AL161793.1	1	204626549	T	ENSG00000252731
rs2815829	A	RP11-23I7.1	1	204632481	G	ENSG00000228153
rs79780638	C	LRRN2-RNA5SP75	1	204669868	T	{'ENSG00000170382', 'ENSG00000228153', 'ENSG00000252731', 'ENSG00000252650', 'ENSG00000240219'}
rs34434156	C	RNA5SP75	1	204675766	T	ENSG00000252650
rs944079	C	RNA5SP75	1	204680332	T	ENSG00000252650
rs138431027	C	RNA5SP75	1	204681055	T	ENSG00000252650
rs6660967	C	RNA5SP75-SCARNA20	1	204689840	T	{'ENSG00000251861', 'ENSG00000252650'}
rs12085149	C	SCARNA20	1	204694686	T	ENSG00000251861
rs6663550	C	SCARNA20-NFASC	1	204756174	T	{'ENSG00000252946', 'ENSG00000251861', 'ENSG00000229657', 'ENSG00000163531'}
rs2759280	C	SNORD112	1	204871146	T	ENSG00000252946
rs2802815	G	NFASC	1	204906939	T	ENSG00000163531
rs2802831	C	RP11-494K3.2	1	204912094	T	ENSG00000229657
rs2595961	A	RP11-494K3.2	1	204913652	G	ENSG00000229657
rs11585062	A	RP11-494K3.2	1	204913995	G	ENSG00000229657
rs35795620	C	RP11-494K3.2	1	204920635	T	ENSG00000229657
rs7533611	A	NFASC-CNTN2	1	204997928	G	{'ENSG00000163531', 'ENSG00000184144', 'ENSG00000251696', 'ENSG00000252946', 'ENSG00000229657'}
rs1572995	C	CNTN2	1	205024012	T	ENSG00000184144
rs11240346	C	AL583832.1	1	205034552	T	ENSG00000251696
rs16855059	A	TMEM81	1	205053150	G	ENSG00000174529
rs10494859	A	RP11-536L3.4	1	205059806	G	ENSG00000271580
rs11577406	G	RP11-536L3.4	1	205065733	T	ENSG00000271580
rs144614611	C	RBBP5	1	205073565	T	ENSG00000117222
rs61822564	A	RBBP5	1	205076751	G	ENSG00000117222
rs10900451	A	RP11-383G10.1	1	205106282	G	ENSG00000236108
rs16855146	C	RP11-383G10.1	1	205107176	T	ENSG00000236108
rs12048743	C	DSTYK	1	205114873	G	ENSG00000133059
rs4333898	C	RP11-383G10.3	1	205169613	T	ENSG00000213041
rs142939463	C	RP11-383G10.3	1	205169653	T	ENSG00000213041
rs11240386	G	RP11-383G10.3	1	205175401	T	ENSG00000213041
rs12141197	A	DSTYK-TMCC2	1	205191801	G	{'ENSG00000225063', 'ENSG00000133069', 'ENSG00000133059', 'ENSG00000213041'}
rs896322	A	RP11-383G10.5	1	205209745	G	ENSG00000225063
rs1668874	A	TMCC2	1	205235781	G	ENSG00000133069
rs3738742	C	TMCC2-NUAK2	1	205248437	T	{'ENSG00000225063', 'ENSG00000133069', 'ENSG00000163545'}
rs115439021	G	TMCC2-NUAK2	1	205255203	T	{'ENSG00000225063', 'ENSG00000133069', 'ENSG00000163545'}
rs12067235	G	NUAK2	1	205281255	T	ENSG00000163545
rs114741466	C	NUAK2-KLHDC8A	1	205297042	T	{'ENSG00000163545', 'ENSG00000162873', 'ENSG00000235363'}
rs12138668	C	NUAK2-KLHDC8A	1	205298516	T	{'ENSG00000163545', 'ENSG00000162873', 'ENSG00000235363'}
rs111417752	C	KLHDC8A	1	205314825	T	ENSG00000162873
rs113956258	A	KLHDC8A	1	205314870	G	ENSG00000162873
rs10751436	C	SNRPGP10	1	205318524	T	ENSG00000235363
rs140922296	A	SNRPGP10	1	205323914	C	ENSG00000235363
rs6676552	C	KLHDC8A-LEMD1-AS1	1	205336875	T	{'ENSG00000186007', 'ENSG00000226235', 'ENSG00000162873', 'ENSG00000235363'}
rs4514294	A	LEMD1-AS1	1	205338343	G	ENSG00000226235
rs56311179	C	LEMD1-AS1	1	205338968	T	ENSG00000226235
rs6698972	A	LEMD1-AS1	1	205339517	G	ENSG00000226235
rs12139623	C	LEMD1-AS1	1	205359339	T	ENSG00000226235
rs72747099	A	LEMD1	1	205367233	T	ENSG00000186007
rs74141214	C	MIR135B	1	205413479	T	ENSG00000199059
rs1999131	A	MIR135B	1	205418134	G	ENSG00000199059
rs10900494	A	RP11-576D8.4	1	205438914	G	ENSG00000224717
rs10793733	C	RP11-576D8.4	1	205441074	T	ENSG00000224717
rs1109953	C	RP11-576D8.4	1	205442194	T	ENSG00000224717
rs4951229	A	RP11-576D8.4-CDK18	1	205460494	G	{'ENSG00000117266', 'ENSG00000224717'}
rs1105822	A	CDK18	1	205482946	G	ENSG00000117266
rs2868563	A	CDK18-RNU2-19P	1	205506961	G	{'ENSG00000253097', 'ENSG00000117266'}
rs11240515	A	CDK18-RNU2-19P	1	205517830	G	{'ENSG00000253097', 'ENSG00000117266'}
rs145003200	C	RNU2-19P	1	205534129	T	ENSG00000253097
rs12133326	C	MFSD4	1	205549274	T	ENSG00000174514
rs16855989	C	RNU6-418P	1	205567753	T	ENSG00000206762
rs34851857	C	ELK4	1	205600344	T	ENSG00000158711
rs12039255	C	ELK4-SLC45A3	1	205609010	T	{'ENSG00000158715', 'ENSG00000236942', 'ENSG00000158711'}
rs3902968	A	SLC45A3	1	205639045	G	ENSG00000158715
rs117187161	A	SLC45A3-NUCKS1	1	205660087	G	{'ENSG00000158715', 'ENSG00000268313', 'ENSG00000201944', 'ENSG00000069275'}
rs16856160	A	SLC45A3-NUCKS1	1	205661367	G	{'ENSG00000158715', 'ENSG00000268313', 'ENSG00000201944', 'ENSG00000069275'}
rs17347980	C	AC119673.1	1	205679213	T	ENSG00000268313
rs6663787	C	AC119673.1	1	205681252	T	ENSG00000268313
rs1620334	C	SNORA72	1	205697845	T	ENSG00000201944
rs823118	C	NUCKS1	1	205723572	T	ENSG00000069275
rs56276813	G	NUCKS1-RAB7L1	1	205730573	T	{'ENSG00000268313', 'ENSG00000117280', 'ENSG00000201944', 'ENSG00000069275'}
rs708723	C	RAB7L1	1	205739266	T	ENSG00000117280
rs947211	A	RAB7L1-SLC41A1	1	205752665	G	{'ENSG00000133065', 'ENSG00000117280'}
rs1775148	C	SLC41A1	1	205757824	T	ENSG00000133065
rs6667992	A	SLC41A1	1	205784854	G	ENSG00000133065
rs7538321	A	SLC41A1-PM20D1	1	205789455	T	{'ENSG00000162877', 'ENSG00000133065'}
rs16856400	A	PM20D1	1	205803724	C	ENSG00000162877
rs11802232	C	PM20D1-SLC26A9	1	205846864	T	{'ENSG00000162877', 'ENSG00000174502', 'ENSG00000227687'}
rs7555185	A	RP4-681L3.2	1	205899708	G	ENSG00000227687
rs2000181	C	RP4-681L3.2	1	205899814	T	ENSG00000227687
rs12760651	C	RP4-681L3.2	1	205900214	T	ENSG00000227687
rs4077468	A	SLC26A9	1	205914757	G	ENSG00000174502
rs183222523	C	SLC26A9-RP11-312O7.2	1	205918286	T	{'ENSG00000196550', 'ENSG00000229874', 'ENSG00000174502', 'ENSG00000227687'}
rs12029024	C	SLC26A9-RP11-312O7.2	1	205918686	T	{'ENSG00000196550', 'ENSG00000229874', 'ENSG00000174502', 'ENSG00000227687'}
rs573248883	G	FAM72A	1	206158552	A	ENSG00000196550
rs28729875	G	RP11-38J22.1	1	206163868	A	ENSG00000236889
rs59785644	G	RP11-38J22.2-RP11-38J22.3	1	206192090	A	{'ENSG00000226780', 'ENSG00000225483'}
rs67115803	T	RP11-38J22.2-RP11-38J22.3	1	206209229	C	{'ENSG00000226780', 'ENSG00000225483'}
rs34031739	G	RP11-38J22.3	1	206210118	A	ENSG00000226780
rs28482458	C	RP11-38J22.3	1	206210750	A	ENSG00000226780
rs28632197	G	AVPR1B	1	206230958	A	ENSG00000198049
rs35439639	G	AVPR1B	1	206231794	A	ENSG00000198049
rs28735054	G	SNORD60	1	206256359	A	ENSG00000252692
rs35419494	G	C1orf186	1	206269035	A	ENSG00000196533
rs28683111	G	RP11-38J22.6	1	206309338	A	ENSG00000240754
rs75412364	G	RP11-38J22.6-CTSE	1	206311352	A	{'ENSG00000196188', 'ENSG00000240754'}
rs28733323	T	CTSE	1	206317334	C	ENSG00000196188
rs7522969	G	SRGAP2-AS1	1	206552108	T	ENSG00000233501
rs12069195	A	SRGAP2-AS1	1	206559362	G	ENSG00000233501
rs11576488	C	SRGAP2	1	206635570	T	ENSG00000163486
rs2297550	C	IKBKE	1	206643772	G	ENSG00000143466
rs41298997	C	IKBKE	1	206655331	T	ENSG00000143466
rs188375340	A	IKBKE	1	206656036	T	ENSG00000143466
rs17434047	C	C1orf147	1	206665720	T	ENSG00000162888
rs2336940	C	C1orf147	1	206665896	G	ENSG00000162888
rs3849269	C	RP11-534L20.5	1	206676143	T	ENSG00000261000
rs3849270	A	RP11-534L20.5	1	206676328	G	ENSG00000261000
rs6673717	A	RP11-534L20.4	1	206706239	G	ENSG00000234981
rs1930435	G	RASSF5	1	206747458	A	ENSG00000136653
rs4077413	A	EIF2D	1	206778642	C	ENSG00000143486
rs6677934	A	EIF2D	1	206788458	G	ENSG00000143486
rs58896223	C	EIF2D	1	206789535	T	ENSG00000143486
rs7539969	G	EIF2D-RP11-343H5.6	1	206800456	T	{'ENSG00000143479', 'ENSG00000143486', 'ENSG00000237605'}
rs12064385	C	RP11-343H5.6	1	206809768	T	ENSG00000237605
rs17013232	G	DYRK3	1	206810248	T	ENSG00000143479
rs4240843	C	SNORD112	1	206854615	T	ENSG00000252853
rs17014176	A	MAPKAPK2	1	206856620	G	ENSG00000162889
rs61815610	C	RP11-343H5.4	1	206866387	T	ENSG00000224114
rs12142576	A	MAPKAPK2-Y_RNA	1	206913937	G	{'ENSG00000224114', 'ENSG00000162889', 'ENSG00000199349'}
rs6540582	C	Y_RNA	1	206916362	T	ENSG00000199349
rs6540587	C	Y_RNA	1	206924226	T	ENSG00000199349
rs61815630	A	Y_RNA-IL10	1	206927240	G	{'ENSG00000136634', 'ENSG00000199349'}
rs148031031	C	Y_RNA-IL10	1	206931838	T	{'ENSG00000136634', 'ENSG00000199349'}
rs188483142	A	Y_RNA-IL10	1	206935309	G	{'ENSG00000136634', 'ENSG00000199349'}
rs3024509	A	IL10	1	206943297	G	ENSG00000136634
rs12563100	G	IL10-IL19	1	206958190	T	{'ENSG00000136634', 'ENSG00000142224'}
rs6683473	C	IL10-IL19	1	206967152	T	{'ENSG00000136634', 'ENSG00000142224'}
rs4845140	C	IL19	1	206970470	T	ENSG00000142224
rs71635109	C	IL19-IL20	1	207021996	T	{'ENSG00000162891', 'ENSG00000142224'}
rs41434745	C	IL19-IL20	1	207031792	T	{'ENSG00000162891', 'ENSG00000142224'}
rs75642670	A	IL19-IL20	1	207033449	G	{'ENSG00000162891', 'ENSG00000142224'}
rs1400986	C	IL20	1	207038686	T	ENSG00000162891
rs2232359	A	IL20	1	207040614	G	ENSG00000162891
rs146077820	C	IL20	1	207046672	T	ENSG00000162891
rs76792694	C	IL20-IL24	1	207062049	T	{'ENSG00000162891', 'ENSG00000162892'}
rs574684	A	IL20-IL24	1	207064372	G	{'ENSG00000162891', 'ENSG00000162892'}
rs3093416	A	IL24	1	207070781	G	ENSG00000162892
rs3093429	C	RP11-564A8.8	1	207074281	T	ENSG00000271680
rs3093431	A	IL24	1	207074909	G	ENSG00000162892
rs12121499	C	RP11-564A8.4	1	207080565	T	ENSG00000226945
rs72758947	A	FAIM3	1	207087053	G	ENSG00000162894
rs550119596	C	FAIM3	1	207087899	T	ENSG00000162894
rs17017836	C	FAIM3	1	207095551	T	ENSG00000162894
rs291090	A	PIGR	1	207114037	G	ENSG00000162896
rs76556096	C	PIGR-FCAMR	1	207126005	T	{'ENSG00000162897', 'ENSG00000162896'}
rs41307650	C	FCAMR	1	207131666	T	ENSG00000162897
rs1856746	A	FCAMR	1	207143422	G	ENSG00000162897
rs77458332	C	FCAMR-C1orf116	1	207149206	T	{'ENSG00000162897', 'ENSG00000182795'}
rs2842726	A	C1orf116	1	207195779	G	ENSG00000182795
rs72741370	A	C1orf116	1	207198843	C	ENSG00000182795
rs11120093	C	snoU13	1	207211326	T	ENSG00000238401
rs2054780	C	YOD1	1	207221612	T	ENSG00000180667
rs150777774	C	YOD1	1	207222034	T	ENSG00000180667
rs79390089	G	YOD1	1	207222105	T	ENSG00000180667
rs12088135	C	PFKFB2	1	207252911	T	ENSG00000123836
rs7536934	A	C4BPB	1	207261887	G	ENSG00000123843
rs2808470	C	C4BPA	1	207287187	T	ENSG00000123838
rs6688299	A	RP11-164O23.5	1	207328233	G	ENSG00000226565
rs11120302	A	RP11-164O23.5-C4BPAP1	1	207331841	C	{'ENSG00000226565', 'ENSG00000224462', 'ENSG00000243636'}
rs12064433	A	C4BPAP1	1	207334619	G	ENSG00000224462
rs4844579	C	RP11-164O23.7-C4BPAP2	1	207377891	T	{'ENSG00000232621', 'ENSG00000243636'}
rs11120438	A	RP11-164O23.7-C4BPAP2	1	207386597	G	{'ENSG00000232621', 'ENSG00000243636'}
rs111705265	C	C4BPAP2	1	207394171	T	ENSG00000232621
rs79960600	A	C4BPAP2	1	207395045	C	ENSG00000232621
rs59031553	C	C4BPAP2	1	207395589	T	ENSG00000232621
rs78648445	C	C4BPAP2	1	207397120	T	ENSG00000232621
rs7551325	C	C4BPAP2-RP11-6J21.2	1	207408528	T	{'ENSG00000232621', 'ENSG00000237074'}
rs78393015	C	C4BPAP2-RP11-6J21.2	1	207414082	T	{'ENSG00000232621', 'ENSG00000237074'}
rs184492958	G	RP11-6J21.2	1	207421387	T	ENSG00000237074
rs146519801	A	RP11-6J21.2-CD55	1	207488700	G	{'ENSG00000196352', 'ENSG00000237074'}
rs116395010	C	RP11-6J21.2-CD55	1	207488729	T	{'ENSG00000196352', 'ENSG00000237074'}
rs115695251	C	RP11-6J21.2-CD55	1	207488730	T	{'ENSG00000196352', 'ENSG00000237074'}
rs142956527	C	CD55	1	207511323	T	ENSG00000196352
rs145619835	C	CD55-CR2	1	207607738	T	{'ENSG00000196352', 'ENSG00000117322'}
rs17258955	C	CR2	1	207627998	T	ENSG00000117322
rs6656401	A	AL691452.1	1	207692049	G	ENSG00000253044
rs12032275	C	RP11-78B10.2	1	207783507	T	ENSG00000236911
rs6701713	A	CR1	1	207786289	G	ENSG00000203710
rs2796259	G	CR1L	1	207913134	T	ENSG00000197721
rs2761436	C	CR1L-CD46	1	207919748	T	{'ENSG00000197721', 'ENSG00000244703', 'ENSG00000234219', 'ENSG00000117335', 'ENSG00000226289'}
rs4844390	A	RP11-454L1.2	1	207934849	G	ENSG00000234219
rs7545126	C	CD46	1	207938236	T	ENSG00000117335
rs761276	A	C1orf132	1	207981419	G	ENSG00000203709
rs115671492	C	C1orf132	1	208029063	T	ENSG00000203709
rs6701735	C	C1orf132	1	208030923	T	ENSG00000203709
rs36074690	C	C1orf132	1	208032537	T	ENSG00000203709
rs17009221	A	RP11-328D5.1	1	208050301	G	ENSG00000226202
rs1932817	A	CD34	1	208078560	C	ENSG00000174059
rs6540445	C	CD34	1	208081467	T	ENSG00000174059
rs12095775	C	CD34-PLXNA2	1	208091310	T	{'ENSG00000076356', 'ENSG00000174059'}
rs668878	C	PLXNA2	1	208313310	T	ENSG00000076356
rs2801193	C	RP11-2P2.1	1	208425671	T	ENSG00000226843
rs79419511	A	RP11-2P2.1-RP11-565N2.1	1	208771996	G	{'ENSG00000226843', 'ENSG00000261453'}
rs11804397	C	RP11-565N2.1	1	208779936	T	ENSG00000261453
rs12123122	A	RP11-565N2.1-RP11-565N2.2	1	208790979	C	{'ENSG00000259815', 'ENSG00000261453'}
rs71635181	A	RP11-565N2.1-RP11-565N2.2	1	208794739	C	{'ENSG00000259815', 'ENSG00000261453'}
rs41307660	C	RP11-565N2.2	1	208800182	T	ENSG00000259815
rs141542532	C	RP11-565N2.2	1	208800695	T	ENSG00000259815
rs17012964	A	RP11-565N2.2	1	208801107	G	ENSG00000259815
rs1340117	A	RP11-565N2.2-RPS26P13	1	208830611	C	{'ENSG00000259815', 'ENSG00000227887'}
rs6668364	C	RPS26P13	1	208866218	T	ENSG00000227887
rs190496435	A	RPS26P13-RP11-459K23.2	1	208894830	G	{'ENSG00000232812', 'ENSG00000227887'}
rs11119121	A	RPS26P13-RP11-459K23.2	1	208896737	G	{'ENSG00000232812', 'ENSG00000227887'}
rs11119123	G	RP11-459K23.2	1	208909872	T	ENSG00000232812
rs149940958	C	RP11-459K23.2-RP5-1051D14.1	1	208923178	T	{'ENSG00000232812', 'ENSG00000236950'}
rs4844450	A	RP11-459K23.2-RP5-1051D14.1	1	209088734	G	{'ENSG00000232812', 'ENSG00000236950'}
rs10863734	A	RP5-1051D14.1	1	209141386	C	ENSG00000236950
rs1924253	A	RP5-1051D14.1	1	209149915	G	ENSG00000236950
rs4615839	C	RP5-1051D14.1-RP11-385M4.1	1	209156342	T	{'ENSG00000232537', 'ENSG00000236950'}
rs151066755	C	RP5-1051D14.1-RP11-385M4.1	1	209190474	G	{'ENSG00000232537', 'ENSG00000236950'}
rs6694118	A	RP5-1051D14.1-RP11-385M4.1	1	209291638	G	{'ENSG00000232537', 'ENSG00000236950'}
rs111891696	C	RP11-385M4.1	1	209320462	T	ENSG00000232537
rs4844769	C	RP11-385M4.1	1	209323995	T	ENSG00000232537
rs17187974	C	RP11-385M4.1	1	209325941	T	ENSG00000232537
rs139929618	C	RP11-385M4.1-RP11-385M4.2	1	209334346	T	{'ENSG00000232537', 'ENSG00000228081'}
rs141800379	C	RP11-385M4.1-RP11-385M4.2	1	209334350	T	{'ENSG00000232537', 'ENSG00000228081'}
rs572688867	A	RP11-385M4.2	1	209343330	G	ENSG00000228081
rs183317972	A	RP11-385M4.2	1	209346243	T	ENSG00000228081
rs80339998	C	RP11-385M4.2	1	209347926	T	ENSG00000228081
rs116213334	C	RP11-385M4.2-RP11-385M4.3	1	209380190	T	{'ENSG00000224540', 'ENSG00000228081'}
rs191782079	A	RP11-385M4.2-RP11-385M4.3	1	209383082	G	{'ENSG00000224540', 'ENSG00000228081'}
rs142735332	A	RP11-385M4.2-RP11-385M4.3	1	209387108	G	{'ENSG00000224540', 'ENSG00000228081'}
rs139265309	A	RP11-385M4.2-RP11-385M4.3	1	209400067	G	{'ENSG00000224540', 'ENSG00000228081'}
rs73085926	A	RP11-385M4.3	1	209406337	G	ENSG00000224540
rs17260245	A	RP11-385M4.3	1	209411025	G	ENSG00000224540
rs10494919	A	RP11-385M4.3-ATP5G2P1	1	209414886	C	{'ENSG00000225712', 'ENSG00000224540'}
rs2800933	C	RP11-385M4.3-ATP5G2P1	1	209424552	T	{'ENSG00000225712', 'ENSG00000224540'}
rs140127380	C	ATP5G2P1	1	209443630	T	ENSG00000225712
rs2800924	A	ATP5G2P1-RP11-372M18.1	1	209452958	C	{'ENSG00000225712', 'ENSG00000227940'}
rs146304236	C	ATP5G2P1-RP11-372M18.1	1	209472207	T	{'ENSG00000225712', 'ENSG00000227940'}
rs12137788	A	RP11-372M18.1	1	209497471	G	ENSG00000227940
rs72756430	C	RP11-372M18.1-RP11-372M18.2	1	209512610	T	{'ENSG00000231648', 'ENSG00000227940'}
rs56265166	A	RP11-372M18.1-RP11-372M18.2	1	209517989	G	{'ENSG00000231648', 'ENSG00000227940'}
rs74155471	G	RP11-372M18.2	1	209543291	T	ENSG00000231648
rs17014409	G	RP11-372M18.2	1	209550592	T	ENSG00000231648
rs12119349	G	RP11-372M18.2-MIR205HG	1	209568379	T	{'ENSG00000230937', 'ENSG00000231648'}
rs12123191	A	RP11-372M18.2-MIR205HG	1	209580942	G	{'ENSG00000230937', 'ENSG00000231648'}
rs1507345	A	RP11-372M18.2-MIR205HG	1	209586672	G	{'ENSG00000230937', 'ENSG00000231648'}
rs74155496	C	MIR205HG	1	209603664	T	ENSG00000230937
rs113994419	A	MIR205HG	1	209608321	G	ENSG00000230937
rs11579271	A	MIR205HG-RP1-272L16.1	1	209655927	C	{'ENSG00000230937', 'ENSG00000224260'}
rs77108024	C	MIR205HG-RP1-272L16.1	1	209680953	T	{'ENSG00000230937', 'ENSG00000224260'}
rs146146252	C	RP1-272L16.1	1	209740915	T	ENSG00000224260
rs11119309	A	RP1-272L16.1	1	209742782	G	ENSG00000224260
rs7524954	G	RP1-272L16.1-CAMK1G	1	209750058	T	{'ENSG00000224260', 'ENSG00000008118'}
rs75924029	C	RP1-272L16.1-CAMK1G	1	209750864	T	{'ENSG00000224260', 'ENSG00000008118'}
rs9429821	A	CAMK1G	1	209771347	G	ENSG00000008118
rs2076352	A	MIR4260	1	209801569	G	ENSG00000264831
rs17015006	A	LAMB3	1	209828239	G	ENSG00000196878
rs146912341	C	G0S2	1	209848243	T	ENSG00000123689
rs2884090	C	RP1-28O10.1	1	209884059	T	ENSG00000227591
rs2205985	A	HSD11B1	1	209912100	G	ENSG00000117594
rs12129718	C	HSD11B1	1	209912540	T	ENSG00000117594
rs114803247	C	ADORA2BP	1	209913418	T	ENSG00000236136
rs1999826	C	ADORA2BP	1	209919275	T	ENSG00000236136
rs9430017	C	TRAF3IP3	1	209925058	T	ENSG00000009790
rs10489341	C	TRAF3IP3	1	209932121	T	ENSG00000009790
rs188602901	C	RP3-434O14.8	1	209964475	T	ENSG00000232222
rs674433	G	RP3-434O14.8	1	209964875	T	ENSG00000232222
rs17015255	A	IRF6	1	209982738	G	ENSG00000117595
rs642961	A	IRF6-DIEXF	1	209989270	G	{'ENSG00000232222', 'ENSG00000117597', 'ENSG00000117595'}
rs113151199	A	DIEXF	1	210015904	G	ENSG00000117597
rs6674507	A	DIEXF-SYT14	1	210066145	C	{'ENSG00000143469', 'ENSG00000117597'}
rs113658831	C	DIEXF-SYT14	1	210097016	G	{'ENSG00000143469', 'ENSG00000117597'}
rs17318388	A	SYT14	1	210180651	G	ENSG00000143469
rs183636690	A	SYT14	1	210313248	G	ENSG00000143469
rs191951632	C	SYT14-SERTAD4-AS1	1	210350050	T	{'ENSG00000143469', 'ENSG00000082497', 'ENSG00000203706'}
rs7543674	C	SYT14-SERTAD4-AS1	1	210355442	T	{'ENSG00000143469', 'ENSG00000082497', 'ENSG00000203706'}
rs2473813	A	SERTAD4	1	210403737	T	ENSG00000082497
rs624706	G	SERTAD4-AS1	1	210407031	T	ENSG00000203706
rs845452	C	SERTAD4	1	210417861	T	ENSG00000082497
rs845451	C	SERTAD4-ST13P19	1	210429102	T	{'ENSG00000082497', 'ENSG00000228110'}
rs10465661	A	ST13P19	1	210445579	G	ENSG00000228110
rs608791	C	ST13P19-RP4-667H12.4	1	210464638	T	{'ENSG00000233455', 'ENSG00000228110'}
rs4844996	C	RP4-667H12.4	1	210476423	T	ENSG00000233455
rs76771264	A	RP4-667H12.4	1	210477433	G	ENSG00000233455
rs567156574	C	RP4-667H12.4-HHAT	1	210489015	T	{'ENSG00000200972', 'ENSG00000233455', 'ENSG00000270936', 'ENSG00000054392'}
rs74374729	C	RNU5A-8P	1	210548035	G	ENSG00000200972
rs12727682	A	RP5-879K22.1	1	210631638	C	ENSG00000270936
rs6540610	A	HHAT	1	210781750	G	ENSG00000054392
rs150986220	C	IPO8P1	1	211037597	G	ENSG00000224668
rs1110266	G	IPO8P1	1	211038333	T	ENSG00000224668
rs139832900	A	KCNH1	1	211228833	G	ENSG00000143473
rs2066025	A	KCNH1-IT1	1	211301768	G	ENSG00000234233
rs867847	A	KCNH1-IT1	1	211302394	C	ENSG00000234233
rs17188895	G	KCNH1-RP11-543B16.1	1	211321345	T	{'ENSG00000234233', 'ENSG00000143473', 'ENSG00000224668', 'ENSG00000234004'}
rs1338355	A	RP11-543B16.1	1	211350379	C	ENSG00000234004
rs12134651	A	RP11-543B16.1	1	211351513	G	ENSG00000234004
rs4951730	C	RP11-543B16.3	1	211352807	T	ENSG00000223562
rs12726979	A	RP11-543B16.3-RP11-543B16.2	1	211368851	G	{'ENSG00000223562', 'ENSG00000226986'}
rs3125842	A	RP11-543B16.3-RP11-543B16.2	1	211372379	G	{'ENSG00000223562', 'ENSG00000226986'}
rs1361193	C	RP11-543B16.2	1	211383129	T	ENSG00000226986
rs7531979	G	AC092017.1	1	211385479	T	ENSG00000221488
rs3111255	C	AC092017.1-RCOR3	1	211415358	T	{'ENSG00000117625', 'ENSG00000221488'}
rs12043438	A	AC092017.1-RCOR3	1	211422198	G	{'ENSG00000117625', 'ENSG00000221488'}
rs17267533	A	RCOR3	1	211488606	G	ENSG00000117625
rs2230779	A	TRAF5	1	211533352	G	ENSG00000082512
rs74450800	A	LINC00467	1	211554906	G	ENSG00000153363
rs12039683	A	SNX25P1	1	211590326	G	ENSG00000236809
rs192981666	A	RP11-318L16.6	1	211606688	C	ENSG00000261252
rs79334783	G	LINC00467	1	211609975	T	ENSG00000153363
rs139927119	C	ARPC3P2	1	211611386	G	ENSG00000238137
rs1707267	A	ARPC3P2	1	211615935	G	ENSG00000238137
rs1084979	C	ARPC3P2-RD3	1	211621615	T	{'ENSG00000238137', 'ENSG00000223649', 'ENSG00000198570'}
rs138402340	G	ARPC3P2-RD3	1	211641454	T	{'ENSG00000238137', 'ENSG00000223649', 'ENSG00000198570'}
rs11119751	C	RP11-359E8.3	1	211663221	T	ENSG00000223649
rs10863899	A	RD3	1	211666218	G	ENSG00000198570
rs7513031	A	RD3-SLC30A1	1	211671900	G	{'ENSG00000223649', 'ENSG00000170385', 'ENSG00000198570'}
rs72649975	C	RD3-SLC30A1	1	211702945	T	{'ENSG00000223649', 'ENSG00000170385', 'ENSG00000198570'}
rs17017761	C	SLC30A1	1	211744536	T	ENSG00000170385
rs726986	C	RP11-359E8.5	1	211757101	G	ENSG00000261314
rs9430073	C	RP11-359E8.5-RP11-354K1.2	1	211773021	T	{'ENSG00000228792', 'ENSG00000227764', 'ENSG00000261314'}
rs11587366	G	RP11-359E8.5-RP11-354K1.2	1	211790690	T	{'ENSG00000228792', 'ENSG00000227764', 'ENSG00000261314'}
rs11580557	C	RP11-354K1.1	1	211809408	T	ENSG00000227764
rs11581007	C	RP11-354K1.2	1	211815642	T	ENSG00000228792
rs7551341	A	AL356310.1	1	211824893	G	ENSG00000222080
rs1123527	G	AL356310.1	1	211825963	T	ENSG00000222080
rs35573429	A	FDPSP8	1	211838127	G	ENSG00000224763
rs11119790	A	NEK2	1	211845859	G	ENSG00000117650
rs548273288	C	NEK2	1	211851301	T	ENSG00000117650
rs61828230	C	RP11-122M14.1	1	211865716	T	ENSG00000231057
rs141368511	C	RP11-122M14.1-RP11-122M14.3	1	211868708	T	{'ENSG00000226868', 'ENSG00000231057'}
rs11119795	C	RP11-122M14.1-RP11-122M14.3	1	211879008	T	{'ENSG00000226868', 'ENSG00000231057'}
rs76043279	C	RP11-122M14.3	1	211887716	T	ENSG00000226868
rs7540628	A	RP11-122M14.3	1	211891444	G	ENSG00000226868
rs701911	C	RP11-122M14.3-LPGAT1	1	211905584	T	{'ENSG00000241395', 'ENSG00000123684', 'ENSG00000212205', 'ENSG00000226868', 'ENSG00000229258'}
rs17017993	C	LPGAT1	1	211916856	T	ENSG00000123684
rs76168161	A	RN7SL344P	1	211963919	G	ENSG00000241395
rs79796868	A	Y_RNA	1	211975443	G	ENSG00000212205
rs4579825	C	RP11-552D8.1	1	212012470	T	ENSG00000229258
rs2788144	A	RP11-552D8.1-RP11-565J7.1	1	212069929	G	{'ENSG00000229258', 'ENSG00000233626'}
rs17699790	C	RP11-565J7.1	1	212107306	T	ENSG00000233626
rs146700490	A	INTS7	1	212156041	G	ENSG00000143493
rs11578661	C	INTS7	1	212175441	T	ENSG00000143493
rs2970586	A	SNORA26	1	212198620	G	ENSG00000212187
rs3010014	A	RPL21P28	1	212228845	G	ENSG00000220749
rs12076757	C	MIR3122	1	212249351	T	ENSG00000264358
rs200193732	T	MIR3122	1	212255257	TA	ENSG00000264358
rs6540718	A	DTL	1	212274413	C	ENSG00000143476
rs12139237	C	DTL-RP11-15I11.2	1	212333126	T	{'ENSG00000143476', 'ENSG00000220749', 'ENSG00000229983', 'ENSG00000264358', 'ENSG00000252879'}
rs150527563	A	DTL-RP11-15I11.2	1	212334406	G	{'ENSG00000143476', 'ENSG00000220749', 'ENSG00000229983', 'ENSG00000264358', 'ENSG00000252879'}
rs11119865	C	RP11-15I11.2	1	212344323	T	ENSG00000229983
rs11119869	C	RP11-15I11.2	1	212349064	T	ENSG00000229983
rs11119881	A	RP11-15I11.2-RP11-15I11.3	1	212379741	C	{'ENSG00000229983', 'ENSG00000226251'}
rs12127954	A	RP11-15I11.3	1	212408974	C	ENSG00000226251
rs726558	A	RP11-15I11.3-PPP2R5A	1	212447142	G	{'ENSG00000225338', 'ENSG00000201544', 'ENSG00000234915', 'ENSG00000229832', 'ENSG00000226251', 'ENSG00000066027', 'ENSG00000230063'}
rs411278	A	RP11-384C4.6	1	212468974	G	ENSG00000230063
rs7520554	C	RP11-384C4.3	1	212478143	T	ENSG00000225338
rs351381	A	RP11-384C4.3	1	212485607	T	ENSG00000225338
rs4951588	C	PPP2R5A	1	212500433	T	ENSG00000066027
rs2120770	A	RP11-384C4.7	1	212509005	C	ENSG00000234915
rs2252044	A	PPP2R5A	1	212516245	C	ENSG00000066027
rs792442	C	RP11-384C4.2	1	212526288	T	ENSG00000229832
rs11590242	C	TMEM206	1	212554929	T	ENSG00000065600
rs12119779	C	TMEM206	1	212559906	T	ENSG00000065600
rs4951597	A	TMEM206-NENF	1	212600327	C	{'ENSG00000065600', 'ENSG00000117691'}
rs10863965	C	TMEM206-NENF	1	212601099	T	{'ENSG00000065600', 'ENSG00000117691'}
rs7520772	C	NENF	1	212621251	T	ENSG00000117691
rs12568314	A	NENF-RP11-61J19.2	1	212626537	G	{'ENSG00000224535', 'ENSG00000117691'}
rs12746015	C	RP11-61J19.2	1	212636824	T	ENSG00000224535
rs10779581	C	RP11-61J19.2-RP11-61J19.3	1	212695787	T	{'ENSG00000224535', 'ENSG00000228067'}
rs678640	A	RP11-61J19.3	1	212719366	G	ENSG00000228067
rs7522039	C	RP11-61J19.4	1	212727262	T	ENSG00000260805
rs11571515	C	ATF3	1	212780861	T	ENSG00000162772
rs11571552	A	RN7SL512P	1	212792191	G	ENSG00000264590
rs139614117	C	FAM71A	1	212798251	T	ENSG00000162771
rs143861665	A	FAM71A	1	212799882	T	ENSG00000162771
rs3122714	A	RP11-338C15.5	1	212803464	G	ENSG00000235862
rs17019491	C	RP11-338C15.5	1	212804965	G	ENSG00000235862
rs3890801	C	FAM71A-RP11-338C15.2	1	212813503	T	{'ENSG00000226036', 'ENSG00000162771'}
rs111652306	A	RP11-338C15.2	1	212825529	G	ENSG00000226036
rs2492782	G	RP11-338C15.3	1	212843008	T	ENSG00000237980
[truncated: 21,816,189 more chars]
